# Multi-omics in the All Of Us Research Program expands mapping genetic mechanisms in health and disease

**DOI:** 10.64898/2026.10.29.26366507

**Authors:** Evin M. Padhi, Elizabeth Kiernan, Jonathan Nguyen, Marianne K. DeGorter, Victoria Rosa, Yulia Mostovoy, Alex Yenkin, Hang Su, Lee Lichtenstein, Andrew R. Marderstein, Josh Gillard, Wail Baalawi, Sophie Parsa, Mine S. Cicek, Jeffrey G. Meyer, Ashley L. Blegen, Victoria A. McNally, Jolene J. Lane, Zachary S. Fredricksen, All of Us Research Program Multi-omics Working Group, The All of Us Research Program, Namrata Gupta, Harrison Brand, Kiran Garimella, Konrad J. Karczewski, Michael E. Talkowski, Niall Lennon, Stephen B. Montgomery

## Abstract

The All of Us (AoU) Research Program multi-omics cohort was developed to expand discovery of the molecular mechanisms underlying health and disease. Here, we report on the AoU multi-omics cohort comprising proteomic (N = 10,056) and transcriptomic (N = 9,130) sequencing data generated from ancestrally diverse AoU participants. We provide comprehensive expression, splicing, and protein quantitative trait locus (e/s/pQTL) analyses and detected 182,246 QTLs, of which 54,255 finemapped to rare variants and 59.4% (32,235) resolve to a single causal variant. We provide multiple insights into rare variant effects and demonstrate that they are more likely to be ancestrally-restricted, replicate across molecular layers and impact known Mendelian disease genes (OR = 1.4) and approved drug targets (OR = 1.3). Rare variant QTLs from AoU further provided evidence for 5,186 variants, many absent from ClinVar, affecting established disease genes. Combined, the availability of multi-omics in AoU provides a key resource to identify the genetic and molecular mechanisms impacting health and disease across multiple ancestry groups in the United States.

## Supplemental Tables for "Multi-omics in the All Of Us Research Program expands mapping genetic mechanisms in health and disease" (part 1 of 3)

### Sheet: Legend
sheet	title
S1_ancestry_count	Genetic-ancestry composition of the All of Us multi-omic QTL cohort
S2_eQTL_permutations	Combined-ancestry cis-eQTL permutation results
S3_sQTL_permutations	Combined-ancestry cis-sQTL permutation results
S4_pQTL_permutations	Combined-ancestry cis-pQTL permutation results
S5_credible_set_summary	Distribution of credible sets per fine-mapped phenotype feature
S6_susie_annotation_enrichment	Functional enrichment of fine-mapped variants by annotation and assay
S7_finemapping_MAF_summary	Fine-mapped and causal variants by allele-frequency class
S8_aFC_rare_vs_common	Allelic fold change of fine-mapped expression variants by consequence, rare versus common
S9_aFC_effect_ceiling	Genes reaching a deletion-like or duplication-like expression state by number of variants included
S10_median_qtl_burden	Median number of genes per individual by expression percent-change bin
S11_gene_assay_overlap	Genes with fine-mapped QTLs in two or more molecular assays
S12_assay_gene_intersection_cou	Intersection sizes of fine-mapped genes across molecular assays
S13_col_rare_variant_enrichment	Annotation enrichment among colocalizing eQTL-pQTL variants
S14_GWAS_metadata	Metadata for GWAS studies used in colocalization
S15_GWAS_coloc_summary	Colocalization of molecular QTLs with GWAS credible sets, by trait and molecular layer
S16_multiqtl_trait_coloc	Genes colocalizing with a GWAS trait in more than one molecular layer
S17_TWAS_hits	Conditional rare-variant TWAS results for nominally significant gene-trait pairs

### Sheet: S1_ancestry_count
ancestry	n_individuals
OTH	2042
EUR	1822
AMR	1295
AFR	1260
SAS	1072
EAS	1059
MID	345

### Sheet: S2_eQTL_permutations
phenotype_id	num_var	beta_shape1	beta_shape2	true_df	pval_true_df	start_distance	end_distance	ma_samples	ma_count	af	pval_nominal	slope	slope_se	pval_perm	pval_beta	qval	pval_nominal_threshold
ENSG00000290825.2	4189	1.02054	1573.84	8137.46	9.48299e-15	165423	165423	2970	3379	0.810026	1.00081e-15	0.108411	0.013481	9.999e-05	8.86489e-12	4.61959e-13	0.00454825
ENSG00000223972.6	4197	1.02753	1748.18	8331	1.40873e-22	161767	161767	2834	3237	0.818002	1.33193e-23	0.161644	0.0160961	9.999e-05	7.48059e-20	4.23441e-21	0.00410612
ENSG00000227232.6	4361	0.998093	1931.47	8397.51	3.8659e-29	772543	772543	1283	1338	0.0752108	2.9738e-30	0.199597	0.0173974	9.999e-05	8.34458e-26	4.9818e-27	0.00367694
ENSG00000243485.6	4416	1.00047	1797.32	8284.41	5.90086e-33	743553	743553	2039	2283	0.128736	1.14629e-34	0.122253	0.0099115	9.999e-05	1.02778e-29	6.35508e-31	0.00395433
ENSG00000310526.1	4422	1.01532	1795.46	8254.05	1.01312e-38	85805	85805	845	914	0.948567	6.86843e-41	-0.36061	0.0267914	9.999e-05	5.30672e-36	3.44851e-37	0.0039803
ENSG00000239945.1	5342	1.01726	2113.26	8300.91	5.63153e-51	24990	24990	161	166	0.00976586	1.44775e-53	1.12614	0.0725904	9.999e-05	1.83096e-48	1.30193e-49	0.00338517
ENSG00000308314.1	5419	1.00614	2279.44	8351.09	6.11049e-58	19911	19911	845	914	0.948567	1.53409e-60	-0.512042	0.0309556	9.999e-05	6.49031e-55	4.82102e-56	0.00312587
ENSG00000233750.3	5986	1.01561	2347.24	8259.44	2.02645e-125	-14476	-14476	845	914	0.948567	1.42826e-132	-0.515929	0.0206959	9.999e-05	6.04106e-124	6.4749e-125	0.00304639
ENSG00000268903.1	6090	1.00986	2611.08	8401.04	1.87899e-68	-19346	-19346	845	914	0.948567	4.00599e-71	-0.316714	0.0175994	9.999e-05	1.13457e-65	9.03552e-67	0.00273316
ENSG00000308579.1	6093	1.03035	2325.97	8230.23	2.04283e-77	-19697	-19697	845	914	0.948567	4.46732e-82	-0.328889	0.0169576	9.999e-05	2.79286e-76	2.36733e-77	0.00309089
ENSG00000269981.1	6108	1.05956	1988.59	7958.34	6.86711e-51	136930	136930	5821	7215	0.405572	1.06414e-55	0.105303	0.0066502	9.999e-05	2.15142e-50	1.55039e-51	0.0036527
ENSG00000308415.1	6847	1.03465	2450.53	8126.93	4.32886e-27	-1872	-1872	3615	4152	0.766573	5.29351e-29	-0.121931	0.01087	9.999e-05	1.67144e-24	9.86343e-26	0.00293862
ENSG00000241860.8	6856	0.994487	2619.53	8261.39	0	-9878	-9878	830	864	0.951403	0	-0.929964	0.020699	9.999e-05	0	0	0.00270878
ENSG00000279928.2	6872	1.02467	2619.47	8253.06	1.4001e-44	-3637	-3637	3615	4152	0.766573	4.26755e-47	-0.23625	0.0162933	9.999e-05	3.64973e-42	2.4809e-43	0.00273935
ENSG00000279457.4	7118	1.02221	2545.83	8133.14	5.6814e-14	-85908	-85908	176	178	0.0101332	6.71783e-15	0.349796	0.0448258	9.999e-05	8.66187e-11	4.46367e-12	0.00281593
ENSG00000308625.1	7180	1.05404	2419.81	8031.77	3.17468e-12	-87233	-87233	513	527	0.0309854	3.60146e-13	0.173671	0.0238527	9.999e-05	2.7333e-09	1.3811e-10	0.00299681
ENSG00000310527.1	7208	1.02018	2486.09	8117.01	1.04934e-09	-11038	-11038	162	165	0.00964574	2.43835e-10	-0.369889	0.0583579	9.999e-05	1.99533e-06	9.72528e-08	0.00288134
ENSG00000306775.1	8154	1.01356	3152.33	8269.79	9.51741e-57	-85493	-85493	3644	4228	0.241379	7.38427e-60	-0.243695	0.0148204	9.999e-05	5.7895e-54	4.27231e-55	0.00226752
ENSG00000228463.11	8156	1.01983	3252.1	8291.34	0.000349042	740074	740074	12	12	0.000674916	0.000241653	-0.81813	0.222774	0.669233	0.670708	0.0283318	0.00220313
ENSG00000286448.2	8257	1.02655	2859.75	8121.83	0	-93550	-93550	3644	4228	0.241379	0	-0.581858	0.0130663	9.999e-05	0	0	0.0025112
ENSG00000236679.2	9464	1.03492	3684.23	8262.04	8.90726e-12	-59921	-59921	25	26	0.00153664	2.26793e-12	1.07417	0.152862	9.999e-05	1.77076e-08	8.86339e-10	0.00195576
ENSG00000292994.2	9592	1.03154	3389.78	8157.93	1.34375e-91	-183137	-183137	2970	3379	0.810026	5.64556e-98	0.324947	0.0152731	9.999e-05	7.90642e-91	7.23092e-92	0.00212284
ENSG00000237094.13	11434	1.02534	4126.75	8234.39	3.78661e-07	598277	598277	12	12	0.000674536	1.67311e-07	1.1635	0.222184	0.00139986	0.00131118	6.12552e-05	0.00174011
ENSG00000233653.3	11486	1.03075	3803.36	8128.62	0.000199394	699234	699234	1664	1769	0.0994603	0.000114927	-0.0599573	0.0155392	0.521248	0.517058	0.0220668	0.00189167
ENSG00000250575.1	11601	1.02068	4054.47	8190.42	8.19068e-08	-321400	-321400	830	864	0.951403	3.03756e-08	0.103961	0.0187511	9.999e-05	0.000278863	1.31639e-05	0.00176808
ENSG00000290385.2	12358	1.02864	4176.34	8165.99	0	-400494	-400494	5503	7514	0.422397	0	0.280912	0.00655066	9.999e-05	0	0	0.00172155
ENSG00000225972.1	13738	1.04484	4261.71	8054.53	1.57418e-07	942295	942295	35	35	0.00198278	4.71797e-08	-0.554802	0.101492	0.00029997	0.000473895	2.2295e-05	0.00169707
ENSG00000225630.1	13744	1.01695	5022.45	8265.05	4.90262e-06	514295	514295	10	10	0.000562177	2.62946e-06	0.631822	0.134404	0.0238976	0.0226751	0.00103267	0.00142559
ENSG00000237973.1	13764	1.00088	4744.63	8211.58	1.75597e-08	431822	431822	842	910	0.0511869	6.16274e-09	-0.131326	0.022572	9.999e-05	8.25903e-05	3.9359e-06	0.00150003
ENSG00000229344.1	13787	1.0211	4711.06	8189.3	4.9776e-06	951454	951454	11	11	0.00061916	2.40272e-06	0.474861	0.10062	0.019798	0.0212171	0.000967172	0.00152208
ENSG00000240409.1	13787	1.0308	4880.52	8213.97	3.1754e-06	222943	222943	80	80	0.00450907	1.5439e-06	0.405475	0.0843197	0.0131987	0.0133454	0.000611305	0.00147451
ENSG00000248527.1	13787	1.03365	4673.47	8152.53	4.54656e-07	818590	818590	12	12	0.000674688	1.76497e-07	-0.515548	0.0986363	0.00129987	0.00170051	7.92404e-05	0.00154138
ENSG00000198744.5	13787	1.03862	4124.27	8017.73	0.00015434	732225	732225	219	221	0.012927	7.80533e-05	-0.0974153	0.0246485	0.454055	0.452233	0.0193997	0.00174963
ENSG00000230021.11	14907	1.02457	5333.14	8264.23	5.93658e-06	48356	48356	756	830	0.0478111	3.21408e-06	0.145628	0.031253	0.0279972	0.0283237	0.00128644	0.00134637
ENSG00000229376.3	14943	1.02365	5284.19	8216.29	5.98722e-10	56547	56547	1961	2118	0.119082	1.72182e-10	-0.125446	0.0196256	9.999e-05	2.32109e-06	1.13017e-07	0.00135838
ENSG00000228327.6	15569	1.0376	5678.72	8254.49	1.41965e-20	4779	4779	605	633	0.0355818	1.09692e-21	0.352326	0.0367284	9.999e-05	1.96887e-17	1.08927e-18	0.00127053
ENSG00000237491.11	15613	1.03637	5589.73	8206.39	0	21279	21279	1074	1104	0.0641413	0	0.891064	0.0140055	9.999e-05	0	0	0.00129017
ENSG00000230092.8	15937	1.01921	5659.95	8229.9	0	-10143	-10143	1074	1104	0.0641413	0	0.417052	0.00951933	9.999e-05	0	0	0.00126618
ENSG00000177757.3	16023	1.03278	5177.93	8113.39	0	8989	8989	4779	5966	0.664643	0	-0.57285	0.0125345	9.999e-05	0	0	0.00139088
ENSG00000228794.13	16104	1.00724	5655.71	8257.61	5.26317e-282	8620	8620	3286	3827	0.215121	2.75872e-298	-0.414991	0.0108065	9.999e-05	2.90104e-280	5.40047e-281	0.00126153
ENSG00000225880.7	16131	1.00924	6023.24	8295.3	0	-27971	-27971	1074	1104	0.0641413	0	0.982645	0.0181518	9.999e-05	0	0	0.00118548
ENSG00000297178.1	16217	1.03384	5334.35	8152.76	7.85862e-87	-29440	-29440	176	179	0.010063	6.29715e-93	0.822759	0.0397557	9.999e-05	6.74213e-86	6.01296e-87	0.00135064
ENSG00000297224.1	16389	1.01857	5966.83	8291.29	2.28789e-125	175	175	4363	5556	0.68769	5.15062e-132	-0.369605	0.0148591	9.999e-05	7.71021e-124	8.26133e-125	0.00120082
ENSG00000230368.3	16647	1.01066	6003.13	8286.8	6.75326e-28	-140496	-140496	22	23	0.00130474	2.51674e-29	1.53855	0.136351	9.999e-05	2.27307e-24	1.33987e-25	0.00119007
ENSG00000272438.2	16971	1.01952	6161.55	8291.57	2.04955e-93	-98608	-98608	176	179	0.010063	2.42937e-98	1.23651	0.0580051	9.999e-05	2.30536e-91	2.1142e-92	0.0011633
ENSG00000187634.13	17207	1.02015	6556.21	8348.09	3.2535e-61	20486	20486	776	817	0.0459247	5.47907e-64	-0.318474	0.0187033	9.999e-05	1.52553e-58	1.1602e-59	0.00109356
ENSG00000223764.3	17227	1.01876	6345.65	8293.6	6.02641e-06	714916	714916	314	325	0.0182728	3.39861e-06	-0.147713	0.0317791	0.0341966	0.0350023	0.00158545	0.00112925
ENSG00000188976.11	17757	1.00376	6274.78	8281.71	2.56195e-114	-4976	-4976	1634	1725	0.903035	1.65328e-120	-0.219315	0.00924928	9.999e-05	6.1972e-111	6.26668e-112	0.00113566
ENSG00000187961.15	17785	1.01272	6270.87	8264.97	2.34504e-198	5595	5595	3882	4888	0.725239	1.36985e-209	0.214999	0.00676954	9.999e-05	4.99794e-197	7.13296e-198	0.00114016
ENSG00000187583.11	17889	1.03998	5892.04	8158.17	7.73928e-186	-1576	-1576	1126	1167	0.934401	6.72445e-199	0.661232	0.0214084	9.999e-05	2.52151e-189	3.50161e-190	0.00122562
ENSG00000187642.10	18170	1.02099	6734.5	8362.07	2.52794e-98	-17211	-17211	1126	1167	0.934401	1.17301e-102	0.51482	0.0236137	9.999e-05	1.81437e-96	1.70978e-97	0.00106496
ENSG00000272512.1	18444	1.04072	5841.52	8190.72	2.2185e-41	2284	2284	2402	2611	0.146768	4.98635e-44	-0.202636	0.0144791	9.999e-05	4.00585e-39	2.66132e-40	0.00123655
ENSG00000188290.11	18495	1.01063	6110.18	8218.02	0	-60	-60	4173	5078	0.714559	0	-0.409271	0.00594627	9.999e-05	0	0	0.00116922
ENSG00000187608.10	18509	1.01673	6762.35	8304.39	0	13090	13090	4877	5866	0.329736	0	0.257691	0.00498484	9.999e-05	0	0	0.00105891
ENSG00000231702.2	18607	1.01741	6076.18	8247.67	6.50627e-05	983622	983622	160	162	0.00911546	3.94529e-05	-0.219938	0.0534768	0.318368	0.318378	0.0138087	0.00117871
ENSG00000188157.16	18721	0.983549	7619.2	8455.24	1.22761e-24	-6654	-6654	1907	2183	0.877291	2.08728e-25	0.0844078	0.00807799	9.999e-05	2.01119e-20	1.14447e-21	0.000928288
ENSG00000242590.1	19219	1.01599	6967.74	8362.39	7.5696e-14	-41567	-41567	1907	2183	0.877291	2.1108e-14	0.13983	0.0182624	9.999e-05	3.72217e-10	1.90203e-11	0.00102743
ENSG00000291156.2	19280	1.02293	6823	8250.06	6.82572e-127	39829	39829	4070	4829	0.271498	2.79713e-134	-0.324637	0.0129351	9.999e-05	7.22754e-126	7.81163e-127	0.0010519
ENSG00000304119.1	19452	1.01446	7659.93	8384.17	0	-3550	-3550	4047	4848	0.727487	0	-1.06024	0.00890067	9.999e-05	0	0	0.000934101
ENSG00000285812.1	19974	1.0056	7106.54	8331.11	1.87393e-05	-5599	-5599	51	52	0.00292299	1.17235e-05	0.510878	0.1165	0.125887	0.12297	0.00545641	0.0010035
ENSG00000131591.18	20260	1.00063	7571.7	8324.76	1.48038e-130	-25034	-25034	5326	6746	0.620798	6.14407e-137	0.150298	0.00592724	9.999e-05	9.3247e-127	1.01248e-127	0.000940134
ENSG00000223823.1	20459	1.02277	6772.4	8245.61	2.05911e-76	-2922	-2922	6209	8268	0.535204	7.29185e-81	-0.201797	0.010486	9.999e-05	3.18939e-74	2.67027e-75	0.0010597
ENSG00000304965.1	20712	1.04733	7360.29	8231.1	3.2211e-14	-402	-402	510	530	0.030059	5.31124e-15	-0.17773	0.0226892	9.999e-05	8.13464e-11	4.19277e-12	0.000983868
ENSG00000162571.14	20915	1.02319	7442.68	8295.71	1.24372e-49	51	51	1886	2045	0.114952	3.49713e-52	-0.321206	0.0209908	9.999e-05	8.27317e-47	5.81457e-48	0.000964456
ENSG00000186891.14	21213	1.0094	6245.57	8092.02	5.08229e-294	-5219	-5219	3722	4417	0.248845	0	-0.369191	0.00929502	9.999e-05	6.00037e-293	1.16104e-293	0.00114337
ENSG00000186827.12	21317	1.00302	7419.82	8269.53	1.06669e-98	22150	22150	2038	2212	0.124367	3.51816e-104	-0.213897	0.00973564	9.999e-05	4.10452e-95	3.83927e-96	0.000960226
ENSG00000078808.20	21520	1.00953	7377.63	8256.86	2.2377e-151	-7248	-7248	1962	2116	0.118943	4.43355e-160	-0.169127	0.00614325	9.999e-05	6.56727e-149	7.80526e-150	0.000968054
ENSG00000176022.7	21523	1.04104	7103.12	8175.41	1.78003e-187	17643	17643	2928	3369	0.189419	3.10316e-200	-0.187006	0.00603309	9.999e-05	3.87922e-191	5.41847e-192	0.00101715
ENSG00000184163.3	21703	1.02572	6659.04	8195.31	1.5831e-10	34479	34479	996	1037	0.0582912	3.95991e-11	0.177146	0.0267834	9.999e-05	7.31764e-07	3.58868e-08	0.00107889
ENSG00000260179.1	21756	1.03231	6778.88	8126.71	9.0143e-05	770253	770253	10	10	0.000562177	4.90087e-05	-0.88191	0.217094	0.446755	0.44156	0.0189573	0.00106239
ENSG00000160087.21	21977	1.04287	6073.15	7978.77	1.05639e-53	1191	1191	3415	4227	0.237605	1.21764e-58	0.0796707	0.00489759	9.999e-05	4.89988e-52	3.5735e-53	0.00119034
ENSG00000230415.2	21978	1.0286	7436.18	8220.77	2.12378e-38	223	223	4499	5766	0.324118	1.04687e-40	0.17117	0.0127471	9.999e-05	1.6836e-35	1.08955e-36	0.000967219
ENSG00000162572.21	22052	0.998351	7343.18	8223.61	2.41668e-63	96995	96995	6013	8871	0.498651	3.43588e-67	0.174903	0.0100126	9.999e-05	2.21955e-59	1.6971e-60	0.000968549
ENSG00000131584.19	22437	1.02707	7355.89	8181.29	3.18304e-47	-1346	-1346	3135	3865	0.217257	2.57183e-50	-0.0793119	0.00528307	9.999e-05	1.62255e-44	1.12221e-45	0.000977223
ENSG00000169972.13	22446	1.02071	6799.15	8094.07	1.10273e-89	35451	35451	3671	4773	0.268327	1.14798e-96	-0.156957	0.00742929	9.999e-05	1.2826e-87	1.1546e-88	0.00105473
ENSG00000240731.1	22577	0.999871	9262.54	8430.64	3.21715e-12	30421	30421	2919	3373	0.810391	1.30496e-12	-0.109849	0.0154625	9.999e-05	2.98674e-08	1.49105e-09	0.000768363
ENSG00000127054.22	22686	1.00728	8560.61	8360.95	5.51127e-98	5438	5438	5685	8362	0.470085	2.56763e-102	-0.125442	0.00576374	9.999e-05	9.83159e-95	9.17737e-96	0.000833641
ENSG00000224051.7	22688	1.02421	8234.49	8309.21	0	597	597	1929	2079	0.883137	0	-0.29981	0.00592379	9.999e-05	0	0	0.000872082
ENSG00000169962.5	22791	1.02696	7187.53	8130.82	1.35345e-139	-2121	-2121	1983	2139	0.879764	7.19366e-150	-0.371112	0.0139567	9.999e-05	2.20096e-139	2.51678e-140	0.00100006
ENSG00000107404.21	23131	1.01229	8566.78	8317.27	3.08636e-58	29132	29132	773	842	0.0479663	4.32027e-61	-0.167519	0.0100795	9.999e-05	5.77309e-55	4.2892e-56	0.000834591
ENSG00000162576.17	23318	0.998082	8176.9	8282.29	2.40741e-154	-27171	-27171	1771	1901	0.10687	1.00157e-162	-0.377148	0.0135812	9.999e-05	3.81636e-150	4.5612e-151	0.00086975
ENSG00000175756.14	23496	1.02996	8441.61	8261.66	6.46977e-154	-1129	-1129	360	369	0.0207443	1.13135e-162	-0.264941	0.00954222	9.999e-05	1.81899e-154	2.21296e-155	0.000852491
ENSG00000221978.13	23823	1.0216	8051.56	8216.69	4.34962e-19	-37499	-37499	1085	1134	0.936256	3.36714e-20	0.108495	0.0117556	9.999e-05	1.69088e-15	9.16593e-17	0.000891031
ENSG00000224870.10	23824	1.02696	8433.34	8254.71	1.37014e-45	-26470	-26470	3996	5266	0.296054	3.72437e-48	0.109183	0.00744245	9.999e-05	8.99652e-43	6.14384e-44	0.000852389
ENSG00000264293.2	23900	1.02373	8315.49	8266.17	1.56692e-12	20509	20509	5713	8265	0.535361	3.6653e-13	0.10353	0.0142239	9.999e-05	8.38336e-09	4.21462e-10	0.000863439
ENSG00000242485.6	23930	1.02299	8795.23	8297.08	3.88403e-119	-279	-279	272	273	0.0153457	2.30678e-125	-0.303851	0.0125517	9.999e-05	7.90926e-118	8.25802e-119	0.000816139
ENSG00000301639.1	23932	1.01605	8626	8326.85	4.43081e-07	-131032	-131032	44	45	0.0025298	2.30837e-07	0.705352	0.136254	0.00329967	0.00346467	0.000160553	0.000830019
ENSG00000272455.1	23958	1.03664	8381.5	8211.89	0	-409	-409	3298	3980	0.223797	0	-0.548188	0.0122666	9.999e-05	0	0	0.000860698
ENSG00000235098.9	24147	1.01739	8948.25	8379.9	2.67234e-112	-1566	-1566	3017	3523	0.198055	5.14899e-117	-0.425085	0.0182059	9.999e-05	3.19009e-110	3.21442e-111	0.000800535
ENSG00000179403.12	24352	1.02915	8332.71	8264.15	6.88137e-29	4195	4195	220	222	0.0124789	1.89134e-30	0.648661	0.0563442	9.999e-05	1.11273e-25	6.63615e-27	0.000863371
ENSG00000215915.10	24538	1.03908	9020.27	8269.39	1.97924e-47	19167	19167	4204	5316	0.298853	5.12032e-50	0.215447	0.0143962	9.999e-05	3.74732e-45	2.6022e-46	0.000800484
ENSG00000160072.20	24873	1.02599	7580.3	8086.41	5.73599e-299	27235	27235	116	117	0.00673653	0	-1.60029	0.039909	9.999e-05	9.62891e-303	1.90945e-303	0.000947928
ENSG00000290916.2	25282	1.00409	10399	8480.84	5.61455e-63	20340	20340	328	337	0.0189454	7.85795e-65	-0.803323	0.0468555	9.999e-05	3.36981e-59	2.57357e-60	0.000685499
ENSG00000197785.14	25396	1.00131	10194	8412.65	3.92867e-154	10713	10713	2601	2998	0.168806	5.14945e-160	-0.303319	0.0110199	9.999e-05	2.54638e-150	3.04603e-151	0.000698558
ENSG00000205090.10	25731	1.01414	8307.1	8243.57	9.97918e-13	13068	13068	5478	7364	0.586036	2.11152e-13	0.105748	0.0143814	9.999e-05	6.33349e-09	3.18878e-10	0.000861259
ENSG00000215014.5	26163	1.00386	10616.4	8396.89	3.16666e-24	-18231	-18231	6324	8771	0.49303	3.82354e-25	0.120291	0.0115766	9.999e-05	2.82246e-20	1.60372e-21	0.000671408
ENSG00000160075.12	26175	1.03017	8871.56	8193.84	0	-1209	-1209	5586	7635	0.570786	0	0.322936	0.00378402	9.999e-05	0	0	0.000811255
ENSG00000228594.4	26465	0.982571	11446.4	8494.71	3.58788e-167	-6346	-6346	35	35	0.0019674	6.69072e-172	2.13518	0.0746913	9.999e-05	2.79794e-160	3.48951e-161	0.000617775
ENSG00000286989.2	26466	1.00696	10257.5	8351.28	2.0847e-91	4250	4250	167	171	0.00973139	1.49626e-95	-1.21809	0.0580074	9.999e-05	5.3142e-88	4.79494e-89	0.000695695
ENSG00000197530.13	26647	1.00786	10560.7	8396.78	1.52444e-207	37283	37283	5109	6261	0.351952	6.82378e-216	0.124679	0.00386411	9.999e-05	4.08197e-205	5.99372e-206	0.000675954
ENSG00000272106.1	26650	1.03134	8894.95	8163.48	3.91282e-71	-15416	-15416	4303	5159	0.289994	5.21821e-76	-0.157668	0.00846239	9.999e-05	2.83671e-69	2.30485e-70	0.00080947
ENSG00000189409.14	26832	1.02553	11200.4	8452.98	4.07574e-15	-453	-453	2376	2660	0.850439	1.41809e-15	-0.0920898	0.0115131	9.999e-05	2.45835e-11	1.27445e-12	0.000641538
ENSG00000248333.9	27016	1.0407	8993.5	8166.73	0	-4824	-4824	5107	6266	0.35222	0	-0.365752	0.00860938	9.999e-05	0	0	0.000803337
ENSG00000272004.2	27016	1.044	9437.22	8227.84	0	2150	2150	2652	2979	0.170912	0	-1.41471	0.00923933	9.999e-05	0	0	0.0007665
ENSG00000293187.1	27022	0.999952	9128.17	8235.18	0	4965	4965	1370	1529	0.914012	0	-1.01884	0.0137744	9.999e-05	0	0	0.000779692
ENSG00000269737.3	27026	1.00858	9816.72	8284.18	0	3680	3680	1370	1529	0.914012	0	-1.10538	0.0165155	9.999e-05	0	0	0.000727362
ENSG00000310190.1	27056	0.995919	11074	8431.93	0	60096	60096	918	973	0.0546936	0	1.55292	0.0186668	9.999e-05	0	0	0.000641765
ENSG00000189339.12	27056	1.022	9306.63	8224.55	0	-31618	-31618	2652	2979	0.170912	0	-1.094	0.0104043	9.999e-05	0	0	0.000771028
ENSG00000215914.4	27054	1.02503	9274.94	8280.58	1.66083e-46	-51116	-51116	5294	6582	0.369993	5.61238e-49	0.178134	0.012035	9.999e-05	1.36901e-43	9.40802e-45	0.000774525
ENSG00000310238.1	27053	1.01422	9748.33	8284.21	0	51893	51893	918	973	0.0546936	0	1.57975	0.017666	9.999e-05	0	0	0.000733994
ENSG00000293188.2	26993	1.02229	9959.97	8302.49	0	-63017	-63017	2652	2979	0.170912	0	1.31886	0.0100946	9.999e-05	0	0	0.000720548
ENSG00000008128.23	26993	1.01828	10224.3	8346.81	1.74222e-284	127436	127436	268	269	0.0151209	1.02063e-297	-1.77926	0.0463804	9.999e-05	1.35756e-285	2.56783e-286	0.000700893
ENSG00000227775.4	26935	1.03409	9545.39	8251.5	0	6770	6770	4931	6170	0.346859	0	0.561657	0.0106232	9.999e-05	0	0	0.00075509
ENSG00000215790.9	26910	1.01644	10752.8	8383.15	0	-64689	-64689	4646	5714	0.321228	0	0.651801	0.0113242	9.999e-05	0	0	0.000666
ENSG00000290854.2	26898	0.992005	10355	8387.77	1.69687e-297	105801	105801	268	269	0.0151209	7.90441e-310	-1.65215	0.0421418	9.999e-05	3.86329e-291	7.43417e-292	0.0006853
ENSG00000008130.15	26754	1.03735	9027.56	8194.83	7.44882e-211	-24271	-24271	4804	5887	0.330916	1.08399e-224	-0.0959197	0.00291001	9.999e-05	1.3191e-214	2.00329e-215	0.000799334
ENSG00000302550.1	26755	1.02092	9281.17	8239.9	3.43055e-05	723148	723148	34	34	0.00191119	1.98821e-05	0.250647	0.0587193	0.263174	0.263417	0.0114947	0.000772835
ENSG00000231050.4	27070	1.01142	10147.5	8337.13	0	-4375	-4375	5473	7127	0.400618	0	0.703434	0.00525082	9.999e-05	0	0	0.000704403
ENSG00000078369.19	27080	1.00604	9824.46	8301.5	9.55272e-23	-11286	-11286	3255	3644	0.204834	7.39405e-24	-0.0517831	0.00512656	9.999e-05	7.28562e-19	4.08524e-20	0.000726101
ENSG00000187730.9	27069	0.99267	7476.98	7968.11	1.12958e-192	-12295	-12295	2675	3006	0.169448	4.33781e-211	0.514423	0.0161359	9.999e-05	2.02526e-187	2.79681e-188	0.000949199
ENSG00000067606.17	27099	1.03298	9882.43	8286.23	1.92267e-130	-2126	-2126	3188	3585	0.201518	1.90873e-137	-0.224066	0.00881922	9.999e-05	1.3382e-130	1.47485e-131	0.000729051
ENSG00000308181.1	27034	1.01872	9541.83	8326.03	4.31064e-18	16141	16141	1354	1420	0.92018	6.55492e-19	-0.186622	0.0209628	9.999e-05	2.29128e-14	1.22757e-15	0.000751123
ENSG00000271806.1	26961	1.02489	8775.45	8152.4	4.19589e-88	32994	32994	325	327	0.0183832	2.70064e-94	0.777098	0.0372636	9.999e-05	3.05072e-86	2.72631e-87	0.000818552
ENSG00000182873.5	26800	1.03295	8985.53	8190.24	1.7095e-93	5290	5290	4878	6011	0.66211	1.28429e-99	0.213311	0.00993916	9.999e-05	1.79456e-92	1.65265e-93	0.000801784
ENSG00000162585.17	26828	1.00943	10013.3	8328.77	2.50106e-155	-33311	-33311	2767	3087	0.173524	7.34273e-163	-0.164705	0.00592846	9.999e-05	9.49404e-153	1.14696e-153	0.000713314
ENSG00000157933.11	26759	1.01682	11137.5	8420.57	4.4565e-142	18900	18900	5031	6122	0.344165	2.33754e-147	0.123796	0.0046973	9.999e-05	2.41403e-140	2.7711e-141	0.000643096
ENSG00000287356.2	26776	1.01843	10355.7	8339.08	1.91682e-179	48912	48912	5271	6513	0.366135	6.26597e-188	-0.348911	0.0116422	9.999e-05	1.18599e-178	1.58411e-179	0.000692039
ENSG00000292993.1	26821	1.01534	9913.43	8274.58	0	11009	11009	5271	6513	0.366135	0	-0.488158	0.00959709	9.999e-05	0	0	0.000722076
ENSG00000272420.1	26838	1.02644	11201.6	8457.16	6.85406e-112	201	201	5271	6513	0.366135	1.53237e-115	0.266423	0.0114866	9.999e-05	1.11659e-110	1.12744e-111	0.000641682
ENSG00000295371.1	26800	1.00002	12095.6	8530.38	5.47277e-32	6227	6227	3112	3528	0.198314	1.00149e-32	-0.208722	0.0174475	9.999e-05	6.60932e-28	4.02365e-29	0.00058848
ENSG00000116151.14	26819	1.02158	9540.26	8217.76	9.05021e-191	-105	-105	3112	3528	0.198314	1.02522e-202	-0.325583	0.0104352	9.999e-05	8.27254e-191	1.15409e-191	0.000752037
ENSG00000157916.20	26819	1.03288	9278.58	8171.47	4.20468e-66	12996	12996	4103	4839	0.272037	1.47549e-70	-0.0803656	0.00448451	9.999e-05	3.68169e-64	2.90241e-65	0.00077645
ENSG00000157911.11	26906	0.993366	12682.7	8530.31	5.04057e-170	-8204	-8204	4592	5489	0.308544	4.09916e-174	-0.19569	0.00679932	9.999e-05	7.99607e-165	1.01667e-165	0.000559847
ENSG00000149527.18	26912	1.01116	10948.2	8348.68	0	-9953	-9953	2885	3216	0.180796	0	0.627702	0.00720454	9.999e-05	0	0	0.000652839
ENSG00000157881.16	26648	1.02097	12198.4	8467.25	1.16017e-132	-25	-25	367	371	0.0208544	7.6969e-137	0.58256	0.0229829	9.999e-05	2.92316e-131	3.23026e-132	0.000588077
ENSG00000272449.4	26631	1.01442	11624.3	8411.79	2.94011e-46	36549	36549	6288	8174	0.540477	5.5338e-48	-0.0509706	0.00348094	9.999e-05	8.57413e-43	5.85597e-44	0.000615623
ENSG00000307979.1	26650	0.997625	9493.23	8229.36	2.59511e-304	5770	5770	6070	7844	0.559029	0	-0.365823	0.0091215	9.999e-05	1.2694e-299	2.49911e-300	0.000749067
ENSG00000157873.18	26657	1.01591	11328.2	8395.01	0	26138	26138	5806	7464	0.580438	0	0.140122	0.00265143	9.999e-05	0	0	0.000632054
ENSG00000238164.7	26678	1.01183	10593.9	8331.68	1.29139e-273	-17	-17	1002	1046	0.0588037	7.44589e-287	-0.270956	0.00720713	9.999e-05	8.96839e-273	1.62886e-273	0.000674834
ENSG00000225931.3	26725	1.00863	11266.7	8372.67	3.74364e-50	1423	1423	665	687	0.038665	2.90312e-52	0.385752	0.0251884	9.999e-05	1.70587e-46	1.19566e-47	0.000633796
ENSG00000228037.2	26761	1.04066	9368.03	8159.83	3.07822e-92	-2253	-2253	4169	4970	0.27937	1.22673e-98	0.238946	0.0111914	9.999e-05	7.81928e-92	7.18445e-93	0.000771222
ENSG00000307958.1	26774	1.02229	10791.1	8351.31	2.18469e-193	-5777	-5777	4169	4970	0.27937	3.02644e-202	0.419657	0.0134669	9.999e-05	1.45737e-193	2.05203e-194	0.000665067
ENSG00000289610.3	26743	1.03304	11025.5	8325.34	2.84006e-11	207847	207847	5150	6349	0.356886	9.25903e-12	0.0428999	0.006284	9.999e-05	1.88202e-07	9.29854e-09	0.000653505
ENSG00000157870.17	26735	1.00981	11216.4	8384.85	0	-16708	-16708	5849	7453	0.41899	0	-0.298934	0.00725628	9.999e-05	0	0	0.000636917
ENSG00000237058.2	26884	1.01547	12421.3	8539.24	3.33141e-99	13951	13951	5796	7433	0.582181	1.81357e-101	-0.285159	0.0131596	9.999e-05	1.42517e-96	1.34422e-97	0.000576358
ENSG00000142606.16	26899	1.0182	10594.8	8312.6	0	-41243	-41243	5892	7584	0.426307	0	-0.452001	0.0103241	9.999e-05	0	0	0.000676365
ENSG00000215912.13	27226	1.00819	12520.1	8461.65	0	-159054	-159054	5796	7433	0.582181	0	-0.252022	0.00416736	9.999e-05	0	0	0.000570271
ENSG00000142611.17	27768	0.998672	10352	8306.35	5.91418e-08	-118658	-118658	379	388	0.02181	2.69056e-08	0.256362	0.0460624	0.00069993	0.000618435	2.90529e-05	0.00068722
ENSG00000272088.1	27761	1.0235	10870	8323.31	2.55762e-61	38612	38612	3735	4268	0.239937	2.77922e-64	0.257037	0.015059	9.999e-05	1.28977e-58	9.81173e-60	0.000660536
ENSG00000162591.17	28087	1.01859	11787.6	8373.29	8.18615e-184	-79712	-79712	6127	7953	0.447049	9.9218e-192	-0.212814	0.00702596	9.999e-05	4.49193e-183	6.09706e-184	0.000608033
ENSG00000309127.1	28145	1.01062	12838.6	8464.03	8.87203e-135	355	355	2806	3148	0.823047	4.46769e-139	-0.386566	0.0151212	9.999e-05	4.72507e-132	5.23463e-133	0.000556627
ENSG00000238260.4	28177	1.01854	11120.3	8292.43	7.74065e-18	-2516	-2516	6313	8300	0.533446	1.03282e-18	-0.0558183	0.00630609	9.999e-05	4.88894e-14	2.60957e-15	0.000644498
ENSG00000158109.15	28174	1.00739	12180.2	8394.35	2.84363e-132	6557	6557	1970	2119	0.880888	1.31981e-137	-0.171793	0.00675761	9.999e-05	3.94863e-129	4.32494e-130	0.000586002
ENSG00000078900.16	28265	1.00942	12790.3	8443.6	2.2527e-54	26856	26856	140	142	0.00798201	3.30908e-56	1.01477	0.063782	9.999e-05	9.80161e-51	7.08136e-52	0.000558481
ENSG00000116213.16	28271	1.01643	12907	8449.81	3.12022e-159	-2700	-2700	5536	6968	0.391725	1.35715e-164	0.150804	0.00539783	9.999e-05	1.16303e-157	1.43528e-158	0.000554873
ENSG00000227372.13	29456	1.01224	14120	8502.25	6.19853e-252	680	680	101	102	0.0057342	7.33876e-259	-2.0424	0.0574274	9.999e-05	8.21721e-251	1.39948e-251	0.000506431
ENSG00000293478.2	29469	1.01972	12521.6	8375.9	0	49	49	101	102	0.0057342	0	-2.20754	0.0404184	9.999e-05	0	0	0.000572638
ENSG00000235169.11	29857	1.05555	11930.8	8242.9	0	2215	2215	3657	4374	0.246617	0	0.997287	0.00579753	9.999e-05	0	0	0.00060888
ENSG00000272153.1	29909	1.01379	11314.1	8262.64	1.28336e-53	1765	1765	6487	8676	0.51231	1.34061e-56	-0.168637	0.0105609	9.999e-05	3.06138e-50	2.203e-51	0.000632348
ENSG00000130764.10	29928	0.996021	15013.8	8571.95	0	-21534	-21534	3657	4374	0.246617	0	0.555773	0.009024	9.999e-05	0	0	0.000473416
ENSG00000169598.17	29829	1.03655	11130.7	8222.82	4.2444e-50	10693	10693	43	43	0.00241709	3.99042e-53	1.41684	0.0917249	9.999e-05	1.02548e-47	7.25855e-49	0.000648158
ENSG00000116198.14	29831	1.02112	13208.1	8426.33	0	-17840	-17840	5428	6805	0.382548	0	0.544051	0.00613788	9.999e-05	0	0	0.000543167
ENSG00000236423.9	29699	1.01358	11216.6	8272.19	1.58588e-92	509	509	2985	3383	0.190441	1.25381e-97	-0.293269	0.0138098	9.999e-05	1.13835e-89	1.0361e-90	0.000637794
ENSG00000198912.12	29699	1.01507	12302.5	8350.14	0	-8671	-8671	4494	5361	0.698651	0	0.279032	0.00447648	9.999e-05	0	0	0.000581835
ENSG00000300565.1	28724	1.00303	11588	8369.51	6.57938e-248	887	887	5917	7691	0.432322	9.92897e-259	-0.181764	0.00511215	9.999e-05	1.39415e-244	2.33275e-245	0.000614941
ENSG00000196581.11	28757	1.02812	11492.9	8367.27	3.15325e-259	81554	81554	5806	8005	0.550028	1.28122e-270	0.363126	0.00996833	9.999e-05	2.50604e-262	4.40892e-263	0.000625808
ENSG00000287586.1	28703	1.02633	12073	8428.7	0	694	694	5432	7089	0.601518	0	0.472057	0.00916935	9.999e-05	0	0	0.000595355
ENSG00000289893.2	26825	0.996165	11274	8545.79	1.28733e-138	-43544	-43544	1648	1747	0.0982012	1.08897e-141	0.574361	0.0222482	9.999e-05	4.7401e-134	5.29903e-135	0.000630439
ENSG00000069424.16	26030	1.01757	9314.76	8298.36	0	32035	32035	6122	7903	0.444288	0	-0.234073	0.00526442	9.999e-05	0	0	0.000769098
ENSG00000131697.18	26033	1.01199	8894.29	8253.38	7.76133e-236	-22596	-22596	6246	8305	0.466835	1.4673e-249	0.32493	0.00931805	9.999e-05	1.16065e-234	1.88743e-235	0.000803783
ENSG00000116254.18	25890	1.01645	9852.6	8416.57	2.87165e-50	-3888	-3888	118	121	0.00680157	4.04201e-52	1.20401	0.0787319	9.999e-05	5.00297e-47	3.52164e-48	0.000726831
ENSG00000158286.13	25775	1.0286	8423.61	8212.85	0	-83	-83	5021	6162	0.346374	0	-0.504268	0.0100312	9.999e-05	0	0	0.000853886
ENSG00000116251.11	25766	1.02252	8312.57	8174.75	6.98843e-07	-33036	-33036	1471	1549	0.0870714	2.90081e-07	-0.0172516	0.0033604	0.00429957	0.00510845	0.000235909	0.000863358
ENSG00000225077.4	25751	0.996295	10395.1	8475.76	3.20826e-27	1486	1486	5946	7905	0.555606	5.1894e-28	-0.146084	0.0132676	9.999e-05	4.04636e-23	2.35896e-24	0.000683758
ENSG00000116237.16	25750	1.00881	9823.79	8383.03	0	1569	1569	1322	1392	0.0782462	0	-0.790933	0.0119999	9.999e-05	0	0	0.000726899
ENSG00000158292.7	25656	1.02934	9281.59	8296.55	5.29696e-71	-3327	-3327	5411	6776	0.619069	1.10952e-74	-0.157122	0.00851109	9.999e-05	5.50552e-69	4.46425e-70	0.000775194
ENSG00000271746.1	25256	1.02706	9030.59	8284.45	9.5545e-38	129	129	1959	2127	0.119562	1.01886e-39	-0.145611	0.0109854	9.999e-05	1.08673e-34	6.99139e-36	0.000796067
ENSG00000097021.21	25253	1.01163	9110.85	8321.8	1.19265e-59	-188	-188	1807	1970	0.110736	1.5293e-62	0.190254	0.0113077	9.999e-05	2.48253e-56	1.85972e-57	0.000784578
ENSG00000187017.18	25223	1.02088	7520.07	8106.92	0	5180	5180	1300	1368	0.0768971	0	0.816868	0.0179089	9.999e-05	0	0	0.000953725
ENSG00000215788.11	25237	1.01725	8459.33	8233.05	4.94378e-277	-33	-33	2428	2837	0.159472	6.83751e-294	-0.204774	0.00537556	9.999e-05	8.29928e-278	1.53242e-278	0.00084674
ENSG00000171680.23	25165	1.01298	9346.39	8346.5	0	27065	27065	3182	3626	0.796178	0	0.880184	0.00966446	9.999e-05	0	0	0.000765196
ENSG00000229519.2	25186	1.02899	8047.25	8221.28	6.07708e-28	-766	-766	3182	3626	0.796178	1.35424e-29	0.178663	0.0157566	9.999e-05	1.01916e-24	6.02623e-26	0.00089393
ENSG00000162408.11	25192	1.02364	8616.53	8221.76	0	-7374	-7374	3182	3626	0.796178	0	0.4746	0.00696268	9.999e-05	0	0	0.000833257
ENSG00000173662.21	25195	0.997782	7696.03	8193.34	3.83374e-16	24390	24390	408	425	0.0238898	4.09853e-17	0.392693	0.0465975	9.999e-05	3.13238e-12	1.64065e-13	0.000923965
ENSG00000204859.13	25166	1.03292	8030.46	8153.3	3.51672e-95	6905	6905	4824	5858	0.670714	7.22111e-102	-0.120825	0.0055644	9.999e-05	2.91226e-94	2.71068e-95	0.000897087
ENSG00000295286.1	25153	1.02266	9310.08	8318.38	2.88235e-36	-105	-105	160	161	0.00905003	5.20965e-38	-0.297819	0.0229965	9.999e-05	5.1193e-33	3.25009e-34	0.00077093
ENSG00000116273.6	25231	1.01192	9337.32	8363.12	1.59617e-124	-4472	-4472	4000	4667	0.262344	5.12941e-130	-0.251067	0.0101748	9.999e-05	5.53512e-122	5.88639e-123	0.000765638
ENSG00000162413.17	25242	1.0422	7220.82	8028.94	1.51472e-50	-15769	-15769	160	161	0.00905003	7.49345e-55	-0.254165	0.0161808	9.999e-05	1.23429e-48	8.78524e-50	0.001001
ENSG00000041988.16	25205	1.00688	8214.05	8194.45	6.9919e-113	5212	5212	4659	5624	0.683867	3.07052e-120	-0.135742	0.00573142	9.999e-05	1.02958e-109	1.03377e-110	0.000868668
ENSG00000007923.17	25124	0.996022	10159.4	8443.89	2.68732e-28	-53226	-53226	2679	3034	0.170545	3.17309e-29	0.0765718	0.00679848	9.999e-05	3.39345e-24	1.99718e-25	0.000699548
ENSG00000237436.2	24784	1.01513	9580.41	8356.35	4.20142e-05	581642	581642	10	10	0.000562556	2.80663e-05	0.967475	0.230855	0.327467	0.32423	0.0140567	0.000747107
ENSG00000171735.21	24787	1.01708	8293.8	8240.51	1.20024e-123	126879	126879	6055	7971	0.448061	5.42271e-131	0.0796337	0.00321459	9.999e-05	9.1735e-122	9.74428e-123	0.000863577
ENSG00000227950.1	24644	1.01967	7727.25	8216.15	9.80196e-06	702659	702659	15	15	0.00084317	5.12121e-06	0.894438	0.196037	0.0668933	0.0687274	0.00307992	0.00092775
ENSG00000270171.1	23282	0.995322	6193.65	8008.73	3.16354e-47	52993	52993	5173	6364	0.642271	2.29943e-51	-0.195204	0.0128628	9.999e-05	3.11002e-43	2.13037e-44	0.0011469
ENSG00000049245.13	23086	1.01569	9216.95	8472.74	6.50373e-137	77511	77511	3330	3777	0.21243	3.88446e-141	0.108588	0.00421486	9.999e-05	5.01866e-135	5.63352e-136	0.000776717
ENSG00000269925.1	23082	1.02605	7485.1	8227.76	4.09838e-28	-9002	-9002	3200	3586	0.201597	9.37767e-30	-0.147966	0.013012	9.999e-05	7.40214e-25	4.38197e-26	0.000960001
ENSG00000049246.15	23083	1.00786	6851.42	8153.86	0	128992	128992	2390	2892	0.162618	0	0.778225	0.0154063	9.999e-05	0	0	0.00104172
ENSG00000236266.2	23062	1.01768	7371.73	8226.36	1.10263e-61	-43595	-43595	4643	5208	0.292785	2.08926e-65	0.242662	0.0140885	9.999e-05	7.89529e-59	6.01493e-60	0.000971758
ENSG00000049247.14	23040	1.00828	8018.3	8342.44	0	59771	59771	2390	2892	0.162618	0	1.31071	0.01234	9.999e-05	0	0	0.000890328
ENSG00000302605.1	23215	0.992729	4163.96	7402.97	0	26	26	2390	2892	0.162618	0	1.19893	0.0119946	9.999e-05	0	0	0.00170382
ENSG00000270330.1	23331	1.03052	7736.74	8275.95	2.99062e-52	-334	-334	876	915	0.0523036	4.55853e-55	-0.347773	0.0220946	9.999e-05	8.03477e-50	5.76398e-51	0.000930311
ENSG00000049249.10	23339	1.01689	6305.44	8046.92	5.20489e-306	-2428	-2428	2878	3459	0.194435	0	-0.448034	0.0110023	9.999e-05	2.62858e-307	5.27855e-308	0.00113567
ENSG00000116288.13	23388	1.02476	7198.85	8186.26	4.88678e-184	9237	9237	3568	4266	0.239798	2.65739e-196	0.102979	0.00335748	9.999e-05	1.2534e-184	1.71184e-185	0.000997682
ENSG00000299004.1	23403	1.02368	8649.57	8379.53	3.42507e-60	-48243	-48243	2390	2892	0.162618	1.09097e-62	-0.176661	0.0104869	9.999e-05	1.41924e-57	1.07219e-58	0.00083009
ENSG00000284747.1	23468	1.0106	7704.64	8275.27	1.98688e-195	9390	9390	3952	4842	0.272175	3.0656e-206	-0.450323	0.0143013	9.999e-05	1.44437e-193	2.03393e-194	0.000927357
ENSG00000284716.1	23456	1.00306	7540.03	8293.9	1.33252e-59	-26526	-26526	5379	6874	0.613603	1.07385e-62	0.221684	0.0131588	9.999e-05	6.80958e-56	5.08836e-57	0.000944936
ENSG00000116285.13	23464	1.00924	8422.44	8333.22	3.3369e-68	-29700	-29700	5443	6965	0.608488	1.99744e-71	-0.227089	0.0125911	9.999e-05	7.24393e-65	5.73949e-66	0.000847926
ENSG00000232848.1	23370	1.03723	6409.79	8071.51	1.30684e-05	37893	37893	25	25	0.00140528	5.75038e-06	-0.653173	0.143929	0.0677932	0.0720355	0.00322594	0.00112555
ENSG00000162426.16	23544	1.01618	7743.18	8255.15	1.01814e-12	4507	4507	6418	8619	0.515514	2.24146e-13	0.0868847	0.011829	9.999e-05	5.78851e-09	2.91525e-10	0.000924652
ENSG00000232912.6	23689	1.01641	8131.22	8263.98	6.86266e-50	-21248	-21248	93	93	0.00523001	1.19468e-52	0.702481	0.0456933	9.999e-05	1.0025e-46	7.03928e-48	0.000880618
ENSG00000234619.1	23125	1.00602	8375.23	8391.73	7.58049e-05	958318	958318	10	10	0.000562936	5.38824e-05	0.980667	0.242732	0.468053	0.467074	0.0200131	0.000851686
ENSG00000224315.2	23172	1.03709	7226.4	8175.91	0.000342338	-272188	-272188	17	17	0.000956992	0.000213896	-0.782388	0.211252	0.908509	0.910096	0.0379794	0.000998371
ENSG00000303676.1	23188	1.00828	9621.68	8529.01	8.80735e-06	664016	664016	714	772	0.0433952	6.83761e-06	-0.136637	0.0303542	0.0816918	0.0793124	0.00354751	0.000742017
ENSG00000142599.20	23228	1.01378	7928.09	8280.29	0	-424158	-424158	5684	7433	0.582181	0	0.240528	0.00332386	9.999e-05	0	0	0.000902293
ENSG00000230679.2	23169	1.01802	8611.19	8364.67	3.84875e-42	7839	7839	5792	7462	0.419449	6.06006e-44	0.140694	0.0100634	9.999e-05	6.94744e-39	4.6073e-40	0.000832049
ENSG00000074800.16	23173	1.02461	7895.15	8223.05	9.85951e-142	-25596	-25596	3051	3409	0.19184	1.75415e-150	-0.122171	0.0045847	9.999e-05	3.25404e-141	3.75114e-142	0.000909682
ENSG00000238249.2	23189	0.995365	8374.75	8452.32	7.37206e-19	37923	37923	2377	2592	0.1457	1.91945e-19	-0.167914	0.0185765	9.999e-05	7.19886e-15	3.87803e-16	0.000848347
ENSG00000232208.2	23138	1.02811	7469.07	8214.85	1.78882e-135	5361	5361	5759	7626	0.571308	5.65612e-144	0.247167	0.00949393	9.999e-05	2.76786e-135	3.11106e-136	0.000962786
ENSG00000310124.1	23103	1.04942	7386.05	8233.28	9.8866e-64	4383	4383	2466	2713	0.152553	1.58823e-67	-0.267466	0.0152717	9.999e-05	8.54468e-63	6.67628e-64	0.000981177
ENSG00000310107.1	23100	1.02058	7536.11	8213.05	1.48369e-137	653	653	2466	2713	0.152553	3.21689e-146	-0.312129	0.0118919	9.999e-05	2.03762e-136	2.3026e-137	0.000951588
ENSG00000131686.15	23056	1.03233	7797.58	8256.23	0	-5706	-5706	1500	1579	0.0887677	0	1.1936	0.0157034	9.999e-05	0	0	0.000923668
ENSG00000290109.2	22999	1.01696	7717.78	8240.88	2.05828e-73	-43646	-43646	4526	5558	0.687577	9.94965e-78	-0.142948	0.00758312	9.999e-05	1.07479e-70	8.80833e-72	0.000927959
ENSG00000142583.18	22954	1.01838	8112.27	8292.41	2.83515e-85	5769	5769	2503	2751	0.154655	9.38764e-90	-0.244618	0.0120366	9.999e-05	7.51388e-83	6.59011e-84	0.000883319
ENSG00000180758.12	22787	1.00714	7947.72	8284.86	2.61791e-90	-6247	-6247	3467	3984	0.776054	3.83008e-95	0.226441	0.0108076	9.999e-05	5.07273e-87	4.55268e-88	0.00089785
ENSG00000234546.6	22682	1.01638	7853.51	8341.97	1.01432e-135	192	192	457	467	0.0262537	4.54808e-142	0.982878	0.0380189	9.999e-05	5.64112e-134	6.30423e-135	0.000911733
ENSG00000228526.9	22611	1.00642	9195.68	8485.24	3.89702e-142	-21046	-21046	457	467	0.0262537	2.60949e-146	0.873616	0.0332733	9.999e-05	4.69148e-139	5.35928e-140	0.00077584
ENSG00000049239.13	22466	1.02381	6644.09	8118.28	0	70	70	5783	7352	0.413273	0	-0.427421	0.00424465	9.999e-05	0	0	0.00108056
ENSG00000302217.1	22444	1.01158	8793.72	8454.23	1.49632e-160	-7871	-7871	5783	7352	0.413273	7.14996e-166	-0.263217	0.00938308	9.999e-05	2.05097e-158	2.53842e-159	0.000812847
ENSG00000171621.14	22295	1.01898	6972.87	8203.3	2.33612e-239	-8538	-8538	5777	7544	0.424058	8.0357e-255	0.316969	0.00898825	9.999e-05	5.65675e-240	9.33801e-241	0.00102781
ENSG00000294252.1	22071	1.01231	7426.05	8332.1	2.46997e-08	-47196	-47196	5523	7020	0.394648	1.13262e-08	0.0703845	0.0123156	0.00029997	0.000164102	7.77721e-06	0.000962741
ENSG00000307568.1	22085	1.00911	7719.57	8422.1	2.17592e-38	1010	1010	2472	2776	0.156043	9.17258e-40	-0.243112	0.01833	9.999e-05	8.23833e-35	5.30606e-36	0.000925051
ENSG00000284693.3	22187	1.02862	7296.94	8350.75	4.50289e-08	-24750	-24750	5605	7325	0.411781	2.20241e-08	-0.0814139	0.014537	0.00019998	0.000257926	1.21861e-05	0.000985672
ENSG00000171612.7	22282	0.993281	7922.56	8407.74	6.79944e-15	24590	24590	3844	4560	0.256324	2.02751e-15	-0.073007	0.00917839	9.999e-05	6.33223e-11	3.26834e-12	0.000896044
ENSG00000231181.1	22349	1.02625	7587.19	8368.5	3.25727e-05	-4158	-4158	262	270	0.0151788	2.18175e-05	-0.237852	0.055995	0.209479	0.208365	0.00914772	0.000947159
ENSG00000188807.13	22357	1.0187	7987.3	8361.71	5.50086e-16	-169	-169	27	27	0.0015189	1.23019e-16	0.636161	0.0766767	9.999e-05	2.67249e-12	1.40096e-13	0.000897239
ENSG00000307011.1	22365	1.00798	7678.89	8319.68	3.1367e-08	-31	-31	1352	1517	0.0852726	1.41926e-08	0.113	0.0199069	0.00029997	0.000224587	1.06209e-05	0.000929558
ENSG00000171608.18	22369	1.03287	7136.63	8207.18	2.42589e-29	21025	21025	5111	6497	0.365216	3.93669e-31	0.0308069	0.00264457	9.999e-05	2.62022e-26	1.57152e-27	0.00100937
ENSG00000179840.5	22397	1.01745	7071.89	8199.6	1.8181e-261	-103	-103	5059	6549	0.631837	1.70393e-278	0.20943	0.00566062	9.999e-05	4.19963e-262	7.38279e-263	0.00101285
ENSG00000233268.3	22444	1.01173	7839.38	8294.88	2.25148e-65	157	157	3819	4554	0.255987	9.09204e-69	-0.171967	0.00972577	9.999e-05	3.40595e-62	2.6533e-63	0.000911805
ENSG00000301080.1	22471	1.02119	8443.46	8389.56	4.14133e-07	45066	45066	902	986	0.0554244	2.38638e-07	0.130491	0.0252377	0.00249975	0.00306824	0.000142298	0.000849565
ENSG00000231789.5	22543	1.0239	7669.15	8283.45	2.32435e-09	-3933	-3933	6553	8747	0.508264	8.51267e-10	0.0660689	0.0107572	9.999e-05	1.35858e-05	6.54714e-07	0.000936232
ENSG00000171603.18	23083	1.02566	8868.33	8364.79	3.8575e-75	3586	3586	2167	2438	0.137059	2.07659e-78	0.10067	0.00531608	9.999e-05	5.26087e-73	4.3756e-74	0.00081021
ENSG00000285701.2	23289	1.03356	9077.94	8362.76	2.44882e-05	-202920	-202920	4159	5132	0.28852	1.60984e-05	-0.0618787	0.0143387	0.186781	0.186436	0.00820426	0.000793802
ENSG00000228150.2	23295	1.02637	8632.02	8323.98	0	1389	1389	725	764	0.0429503	0	1.51576	0.0258205	9.999e-05	0	0	0.000832597
ENSG00000178585.15	23297	1.02956	8267.78	8260.6	4.50094e-62	-6012	-6012	2441	2934	0.164943	1.48567e-65	-0.126864	0.0073568	9.999e-05	7.36742e-60	5.65127e-61	0.000870281
ENSG00000162441.12	23232	0.991675	9330.59	8444.16	6.78959e-87	6879	6879	2849	3246	0.182483	7.48764e-90	0.147635	0.00726035	9.999e-05	3.07328e-82	2.68767e-83	0.000760418
ENSG00000173614.14	23232	1.00551	8248.25	8284.07	3.89036e-103	5733	5733	225	231	0.0130376	1.10912e-108	0.831584	0.0370212	9.999e-05	9.17483e-100	8.79042e-101	0.000864626
ENSG00000202415.1	23238	1.00635	9072.31	8391.31	6.43497e-07	227013	227013	426	442	0.0248594	3.78479e-07	0.193075	0.0379817	0.00549945	0.00561875	0.000259255	0.000786366
ENSG00000241326.1	23223	1.0268	9218.35	8441.21	1.55914e-05	570836	570836	70	70	0.0039348	1.1054e-05	0.402386	0.0914926	0.128887	0.125515	0.00556771	0.000779784
ENSG00000162444.12	23259	1.00915	8553.71	8315.41	0	2111	2111	5031	6567	0.630833	0	0.213919	0.00483202	9.999e-05	0	0	0.000834892
ENSG00000130939.20	23248	1.02116	8012.79	8250.45	2.0503e-61	103050	103050	4097	5258	0.295593	6.178e-65	-0.0909627	0.00530113	9.999e-05	1.02297e-58	7.78857e-60	0.000895197
ENSG00000224340.1	23351	0.998378	9136.61	8462.81	0.000166463	704149	704149	29	29	0.00163031	0.000130317	0.587137	0.153397	0.783322	0.782025	0.0328266	0.000778513
ENSG00000233623.2	23366	1.01438	9367.39	8471.29	9.17252e-06	-668968	-668968	1344	1501	0.0844302	6.63406e-06	0.0995548	0.0220848	0.0775922	0.0789682	0.00353258	0.000763879
ENSG00000054523.20	23557	1.03074	8195.47	8293.41	0	1060	1060	2691	3060	0.172026	0	0.547425	0.00573351	9.999e-05	0	0	0.000878335
ENSG00000264501.2	23288	1.01728	7790.54	8286.78	1.25115e-83	-94835	-94835	2691	3060	0.172026	4.43629e-88	0.290713	0.0144463	9.999e-05	4.17499e-81	3.63206e-82	0.000919405
ENSG00000284735.1	23121	1.02595	7884.4	8348.63	1.1331e-29	-175520	-175520	2691	3060	0.172026	5.60156e-31	0.153884	0.0132447	9.999e-05	1.97735e-26	1.18726e-27	0.000911372
ENSG00000284642.1	23114	1.03589	7793.69	8308.42	5.2113e-15	-183786	-183786	2691	3060	0.172026	1.04569e-15	0.125602	0.0156291	9.999e-05	1.69432e-11	8.79771e-13	0.00092533
ENSG00000142657.21	23131	1.02829	8179.96	8355.86	1.74995e-48	14199	14199	6440	8644	0.514109	1.27956e-50	0.0531416	0.00352869	9.999e-05	8.13365e-46	5.67471e-47	0.000879208
ENSG00000175279.22	23179	1.02411	6821.97	8173.49	2.12903e-181	309	309	565	578	0.0324902	8.75195e-194	-0.490116	0.0160896	9.999e-05	7.84528e-182	1.05939e-182	0.00105252
ENSG00000271989.1	23182	1.0193	6991.45	8241.91	6.45965e-50	-623	-623	6238	8192	0.539465	8.18878e-53	-0.194778	0.0126488	9.999e-05	5.97025e-47	4.19948e-48	0.0010252
ENSG00000241563.4	23204	1.03046	6875.69	8177.86	0	-19329	-19329	6247	8208	0.538617	0	-0.420425	0.00816344	9.999e-05	0	0	0.00104673
ENSG00000203469.2	23160	1.03784	7648.29	8287.16	0.000107164	-742757	-742757	14	14	0.000786959	6.95702e-05	0.907092	0.227932	0.543146	0.541872	0.023086	0.000943584
ENSG00000160049.12	23127	1.00571	7616.61	8307.96	1.38146e-16	-8948	-8948	11	11	0.000618325	2.29913e-17	-0.96231	0.113276	9.999e-05	8.96672e-13	4.72261e-14	0.000936365
ENSG00000142655.13	23125	1.02236	6879.51	8189.1	8.38203e-72	70789	70789	5545	6998	0.393411	1.72037e-76	0.131374	0.00702788	9.999e-05	1.79173e-69	1.45797e-70	0.00104305
ENSG00000287727.1	23356	0.999554	7757.26	8317.27	9.89869e-52	-3528	-3528	160	165	0.00927487	2.94759e-54	0.613899	0.0393065	9.999e-05	8.06063e-48	5.70811e-49	0.000917285
ENSG00000243267.3	23356	1.02972	6281.85	8149.05	2.441e-15	-3912	-3912	160	165	0.00927487	2.45034e-16	0.524254	0.0638266	9.999e-05	7.22207e-12	3.76782e-13	0.00114532
ENSG00000272078.1	23374	1.03469	6668.13	8113.42	4.58738e-20	55483	55483	61	61	0.00346552	1.73402e-21	-0.442585	0.0463688	9.999e-05	8.72802e-17	4.79627e-18	0.00108096
ENSG00000130940.15	23548	1.02333	7719.3	8235.33	3.62611e-26	-101926	-101926	61	61	0.00346552	1.1551e-27	-0.528736	0.0483426	9.999e-05	8.70798e-23	5.05995e-24	0.000929957
ENSG00000175262.15	24283	1.02092	9052.11	8448.6	5.55226e-30	-24702	-24702	16	16	0.000899382	5.95298e-31	2.4226	0.208607	9.999e-05	1.47287e-26	8.85362e-28	0.000792384
ENSG00000120948.19	24367	1.00999	9115.25	8402.95	3.02236e-14	20933	20933	2945	3230	0.818397	9.38287e-15	-0.0344262	0.00443585	9.999e-05	2.20166e-10	1.1286e-11	0.000783724
ENSG00000009724.18	24523	0.999091	9037.69	8401.13	2.85739e-30	-18519	-18519	5174	6735	0.621363	2.03859e-31	-0.0609262	0.00520473	9.999e-05	2.72549e-26	1.6343e-27	0.000787241
ENSG00000116649.10	24570	1.00899	7876.57	8228.22	5.49249e-28	-6227	-6227	2055	2223	0.124958	1.28427e-29	0.0681393	0.00600683	9.999e-05	2.65778e-24	1.56536e-25	0.000906579
ENSG00000230337.5	24570	1.00231	9615.31	8459.37	3.41465e-113	8974	8974	5559	7392	0.584448	7.40611e-117	-0.134363	0.00575871	9.999e-05	1.84266e-109	1.84825e-110	0.000740858
ENSG00000171824.14	24717	1.0049	9505.92	8425.06	1.07784e-263	-24676	-24676	1554	1647	0.0945356	2.07691e-273	0.315487	0.00861268	9.999e-05	5.4993e-261	9.64271e-262	0.000750105
ENSG00000225602.5	24835	1.02771	9136.85	8403.39	2.42831e-05	649475	649475	17	17	0.00096558	1.67295e-05	1.01792	0.236341	0.190781	0.188295	0.00828444	0.000787
ENSG00000171819.5	24835	1.0113	9714.52	8422.16	5.76788e-06	51651	51651	4739	5976	0.664043	3.85642e-06	-0.042129	0.00911502	0.0535946	0.0524836	0.00236308	0.000735753
ENSG00000198793.14	24773	1.01866	8684.87	8266.49	2.54849e-206	-32272	-32272	4762	6008	0.662282	5.71592e-218	-0.162684	0.00501629	9.999e-05	3.79457e-206	5.59459e-207	0.000825188
ENSG00000120942.14	24746	1.02815	8560.45	8217.85	0	11760	11760	251	254	0.0142777	0	1.02955	0.0213823	9.999e-05	0	0	0.000840103
ENSG00000238199.1	24722	1.03145	8999.39	8326.52	2.88163e-08	-2997	-2997	251	254	0.0142857	1.31632e-08	0.287408	0.0505168	0.00019998	0.000197285	9.33852e-06	0.000800112
ENSG00000204624.8	24279	1.02126	9430.48	8366.56	4.89916e-228	1105	1105	169	171	0.00961214	4.56794e-238	2.08155	0.061224	9.999e-05	8.17755e-229	1.30433e-229	0.0007607
ENSG00000132879.14	24709	1.01262	9507.02	8373.14	2.40358e-197	-64	-64	3341	3741	0.789713	7.44735e-206	-0.203126	0.00645727	9.999e-05	8.42921e-196	1.19674e-196	0.000752172
ENSG00000116661.11	24718	1.01883	8686.84	8261.06	0	-1474	-1474	3341	3741	0.789713	0	-0.672873	0.0116564	9.999e-05	0	0	0.000825054
ENSG00000116663.11	24685	1.02978	9711.99	8366.11	3.84593e-100	1680	1680	6358	8440	0.525576	1.65766e-104	-0.0979248	0.00444981	9.999e-05	5.30297e-99	5.06301e-100	0.000740974
ENSG00000162490.7	24694	1.03137	9974.57	8370.37	2.47158e-251	27732	27732	5694	7453	0.581057	2.80439e-262	-0.381664	0.0106558	9.999e-05	4.46276e-255	7.69565e-256	0.000721894
ENSG00000116670.17	24696	0.985962	10205.1	8464.78	2.61344e-88	27631	27631	5694	7453	0.581057	4.24983e-91	-0.101242	0.0049431	9.999e-05	3.99728e-83	3.5124e-84	0.000693782
ENSG00000177674.16	24748	1.00511	11141.1	8543.81	2.37146e-185	3907	3907	3965	4805	0.729904	1.61848e-189	-0.101826	0.00338251	9.999e-05	3.14906e-182	4.26034e-183	0.000640096
ENSG00000305789.1	24746	1.0216	9518.68	8359.75	2.37773e-54	-6163	-6163	3106	3490	0.1962	9.96773e-57	-0.129312	0.0080885	9.999e-05	1.89879e-51	1.37963e-52	0.000753748
ENSG00000215910.8	24751	1.01002	9504.24	8375.3	5.34232e-142	30456	30456	3861	4470	0.251265	4.62859e-148	0.274007	0.0103709	9.999e-05	2.13086e-139	2.43703e-140	0.000751667
ENSG00000011021.23	24858	1.01233	9232.13	8350.86	0	8001	8001	1728	1843	0.103632	0	0.626279	0.00933622	9.999e-05	0	0	0.000774478
ENSG00000177000.13	24861	0.995228	8648.87	8287.17	0	-14212	-14212	3861	4470	0.251265	0	0.396928	0.00595054	9.999e-05	0	0	0.000821428
ENSG00000175206.11	25005	0.996542	9558.66	8412.29	8.26195e-203	-11131	-11131	2645	2974	0.167173	1.3969e-210	0.583391	0.0183227	9.999e-05	3.82917e-198	5.48442e-199	0.00074364
ENSG00000285646.3	25141	1.01075	9717.22	8407.47	1.0158e-188	359	359	5771	7404	0.583811	4.66435e-196	0.278717	0.00909322	9.999e-05	1.03272e-186	1.42255e-187	0.000735398
ENSG00000199347.2	25140	0.975172	6481.29	7916.78	0	-8153	-8153	6500	8810	0.504723	0	0.402608	0.0076152	9.999e-05	0	0	0.00108771
ENSG00000116685.17	24950	1.00451	8950.74	8334.43	0	62110	62110	6311	8279	0.534626	0	-0.174534	0.0036356	9.999e-05	0	0	0.000796495
ENSG00000083444.17	24860	1.03473	7613.58	8129.37	0	51827	51827	5486	7016	0.394379	0	-0.406571	0.00546411	9.999e-05	0	0	0.000946811
ENSG00000287384.1	24265	1.01868	8073.74	8249.62	0	5879	5879	5301	6564	0.631029	0	-0.546463	0.0104726	9.999e-05	0	0	0.00088763
ENSG00000116688.18	24262	1.00558	8965.58	8350.44	0	5851	5851	5486	7016	0.394379	0	-0.520571	0.00615607	9.999e-05	0	0	0.000795496
ENSG00000116691.11	23738	1.00088	8328.13	8312.9	1.19687e-224	29	29	122	124	0.00697178	4.98596e-236	-0.792243	0.0234097	9.999e-05	6.37081e-221	9.89544e-222	0.000854859
ENSG00000120949.15	23185	1.03238	7268.49	8147.66	1.62123e-82	87326	87326	6144	8047	0.452333	2.3363e-88	-0.129549	0.006427	9.999e-05	3.48193e-81	3.0301e-82	0.00099089
ENSG00000294285.1	22421	1.02591	8581.08	8351.62	0	-2689	-2689	6144	8047	0.452333	0	-0.464296	0.00754677	9.999e-05	0	0	0.000837398
ENSG00000028137.19	22280	1.02188	7960.8	8272.81	1.53862e-115	15410	15410	3292	3713	0.208807	6.32091e-122	-0.0984852	0.00412807	9.999e-05	4.53859e-114	4.65957e-115	0.00090128
ENSG00000301863.1	22271	1.03705	7177.79	8207.79	4.55615e-171	-16636	-16636	4715	5838	0.328162	5.50006e-182	-0.434189	0.0147368	9.999e-05	2.18778e-173	2.87186e-174	0.00100511
ENSG00000296888.1	22291	1.00494	8375.02	8342.9	5.03119e-28	-23300	-23300	6144	8047	0.452333	2.83792e-29	-0.0618817	0.00548935	9.999e-05	3.22228e-24	1.89677e-25	0.000851364
ENSG00000297053.1	21908	1.00547	9390.11	8502.16	2.13693e-24	-24004	-24004	3233	3635	0.204328	4.99054e-25	-0.147505	0.014231	9.999e-05	1.56214e-20	8.89827e-22	0.000759514
ENSG00000048707.15	21785	0.998458	9233.82	8492.91	1.49511e-45	279705	279705	2864	3281	0.184429	8.14744e-47	-0.0438353	0.00303269	9.999e-05	1.59721e-41	1.07995e-42	0.000770344
ENSG00000295309.1	21444	1.01071	9022.36	8514.91	0.000183563	-653237	-653237	54	54	0.00303575	0.000151064	0.44397	0.117112	0.808119	0.806091	0.0337911	0.000792
ENSG00000229484.4	21920	1.02642	7509.77	8199.52	1.66986e-58	-1636	-1636	1145	1236	0.069485	3.1639e-62	-0.376424	0.022432	9.999e-05	4.66935e-56	3.49255e-57	0.000956979
ENSG00000305650.1	21966	1.01751	8240.43	8321.78	6.79469e-10	-2969	-2969	178	181	0.0101754	2.56132e-10	-0.350843	0.0554196	9.999e-05	4.49674e-06	2.18065e-07	0.000869307
ENSG00000288927.3	21993	1.01607	8644.14	8343.35	4.01621e-16	-4527	-4527	2933	3236	0.1819	8.19912e-17	0.0922199	0.0110508	9.999e-05	2.25627e-12	1.18354e-13	0.000828284
ENSG00000162496.10	22000	1.02104	8481.93	8303.08	3.23897e-72	-15615	-15615	178	181	0.0101754	6.68934e-76	-0.653199	0.0350846	9.999e-05	1.03088e-69	8.3985e-71	0.000845668
ENSG00000179172.10	21907	1.01595	8339.42	8333.55	9.733e-07	661053	661053	11	11	0.000618394	5.32015e-07	-0.85999	0.171376	0.00669933	0.00743521	0.000342281	0.000858498
ENSG00000275774.3	22038	0.998102	8977.86	8453.4	1.01383e-05	-261183	-261183	11	12	0.000678349	7.1929e-06	-0.698696	0.15559	0.0877912	0.0874713	0.00390694	0.000792192
ENSG00000116731.23	23039	1.02054	9400.12	8404.69	1.03553e-62	45702	45702	1706	1833	0.103035	3.98953e-65	0.118541	0.00689776	9.999e-05	6.20538e-60	4.76286e-61	0.000762955
ENSG00000289380.1	23043	1.01511	8829.49	8352.52	8.5269e-06	12147	12147	6134	8144	0.457832	5.28665e-06	0.030548	0.00670514	0.069893	0.0692764	0.00310421	0.000810614
ENSG00000304226.1	22970	1.01772	8147.23	8295.63	2.67897e-08	-5987	-5987	4104	4751	0.73294	1.14594e-08	0.084438	0.0147798	0.00019998	0.000186541	8.83332e-06	0.000879313
ENSG00000189337.17	22633	1.03463	8421.61	8243.83	4.21373e-51	918460	918460	2647	2909	0.163519	4.66441e-54	-0.238551	0.0153034	9.999e-05	8.61201e-49	6.13454e-50	0.000855973
ENSG00000171729.14	25420	1.02436	10114.7	8418.96	0	-9416	-9416	2611	2885	0.162188	0	0.988793	0.0136274	9.999e-05	0	0	0.00071007
ENSG00000175147.13	25411	1.01339	9124.44	8345.97	0	-202173	-202173	4973	6043	0.33971	0	-0.551119	0.0119145	9.999e-05	0	0	0.000783921
ENSG00000142621.21	25326	1.00823	8798.87	8285.28	0	105259	105259	5160	6540	0.367622	0	0.586044	0.0103685	9.999e-05	0	0	0.000811363
ENSG00000233485.2	25231	1.01092	9212.81	8424.83	4.31778e-94	-2110	-2110	5160	6540	0.367622	1.61863e-97	0.287071	0.0135259	9.999e-05	4.17918e-91	3.82726e-92	0.000775696
ENSG00000142634.13	24877	1.01436	8732.3	8319.07	0	1981	1981	245	247	0.0138873	0	-0.705005	0.0136551	9.999e-05	0	0	0.000819405
ENSG00000228140.3	24878	1.02426	8545.86	8280.43	2.90639e-68	-7758	-7758	5916	7535	0.423553	6.21816e-72	-0.129856	0.00717338	9.999e-05	7.04412e-66	5.61574e-67	0.000840336
ENSG00000162438.12	24839	1.01226	8360.46	8340.86	1.54021e-101	-1598	-1598	5975	7609	0.427712	2.7875e-106	-0.30229	0.0136159	9.999e-05	8.32011e-99	7.93252e-100	0.000855167
ENSG00000132906.18	25014	1.02816	8541.22	8284.87	1.43989e-237	-30956	-30956	4660	5615	0.315627	1.90891e-250	0.256017	0.00732782	9.999e-05	3.34887e-240	5.5309e-241	0.000842
ENSG00000116138.13	25010	1.01741	8305.67	8276.63	5.87019e-257	-21027	-21027	4673	5635	0.316751	3.66168e-271	0.202186	0.00554428	9.999e-05	1.96474e-257	3.41434e-258	0.000862447
ENSG00000272510.1	25017	0.989246	10166.1	8564.55	2.33395e-06	-610760	-610760	78	80	0.00449691	1.84499e-06	-0.443798	0.0929819	0.0233977	0.0245225	0.00111561	0.000697303
ENSG00000116771.6	24943	1.01474	8372.76	8274.14	3.62441e-44	-19269	-19269	665	695	0.0390669	1.51976e-46	0.281331	0.0195229	9.999e-05	7.88645e-41	5.30374e-42	0.000854697
ENSG00000237301.2	24902	1.00622	8658.67	8329.9	0	-18530	-18530	5519	7108	0.600405	0	0.475947	0.00949813	9.999e-05	0	0	0.000823876
ENSG00000235084.3	24896	1.00875	8413.18	8318.1	2.26058e-05	-7611	-7611	339	348	0.0197795	1.40481e-05	0.173997	0.04004	0.172283	0.169992	0.00749683	0.000848707
ENSG00000197312.13	24904	1.01326	8307.09	8260.05	5.32783e-226	22223	22223	4232	5243	0.294749	5.9091e-239	-0.15926	0.0046749	9.999e-05	5.10204e-225	8.03356e-226	0.00086098
ENSG00000294489.1	24906	1.02215	7833.03	8192.25	5.32197e-06	22139	22139	2923	3285	0.184654	2.59074e-06	-0.0744017	0.0158168	0.0354965	0.0376861	0.00170576	0.000916064
ENSG00000215695.2	24947	1.00149	10483.6	8510.58	4.06726e-87	-17598	-17598	4223	5262	0.295784	2.14908e-89	0.103296	0.00509343	9.999e-05	3.21056e-83	2.82347e-84	0.000679311
ENSG00000116786.15	24846	1.00937	9072.27	8334.78	2.13343e-206	32244	32244	2953	3357	0.188786	2.78537e-216	0.199156	0.00616642	9.999e-05	2.48563e-204	3.63996e-205	0.000787253
ENSG00000162461.8	24629	1.02118	8619.9	8298.76	1.77302e-266	-375	-375	3194	3596	0.202159	1.80974e-280	-0.495029	0.0133289	9.999e-05	4.31921e-268	7.7092e-269	0.000832179
ENSG00000237938.5	24629	1.01931	8055.43	8213.44	7.47644e-94	-16062	-16062	5764	7537	0.423713	1.00593e-99	-0.228326	0.0106328	9.999e-05	1.13125e-91	1.03864e-92	0.000889852
ENSG00000224459.3	24559	1.0143	8471.28	8350.89	8.81397e-48	-14425	-14425	3070	3429	0.192749	6.4945e-50	-0.26112	0.0174671	9.999e-05	1.79393e-44	1.24049e-45	0.000844623
ENSG00000224321.1	24238	1.01746	8216.91	8265.53	6.92172e-05	-99391	-99391	11	11	0.000618325	4.29315e-05	-0.506219	0.123673	0.430757	0.425249	0.0182801	0.000871778
ENSG00000233954.7	23989	1.02972	7160.16	8106.03	2.44454e-05	-96185	-96185	22	22	0.00123665	1.17985e-05	-0.48328	0.110242	0.148885	0.150327	0.00664632	0.00100489
ENSG00000178715.8	23768	1.02526	8358.93	8307.75	2.66795e-13	-7102	-7102	4195	5051	0.283955	6.52507e-14	-0.0741774	0.00987797	9.999e-05	1.33384e-09	6.76654e-11	0.000859436
ENSG00000065526.13	23653	1.01778	8289.53	8283.86	7.0608e-107	101674	101674	2028	2244	0.126138	1.24891e-112	0.148793	0.00650144	9.999e-05	8.83976e-105	8.67154e-106	0.000864246
ENSG00000179743.5	23504	0.995953	8236.09	8332.6	5.96834e-121	-27017	-27017	4195	5051	0.283955	9.71641e-127	-0.179124	0.00735714	9.999e-05	1.45554e-116	1.51025e-117	0.000862814
ENSG00000234607.2	23334	1.01218	8128.88	8362.99	4.83922e-05	-603064	-603064	41	41	0.00230467	3.27618e-05	-0.497154	0.119637	0.320568	0.319499	0.0138556	0.000879496
ENSG00000116809.12	23335	0.998904	7360.36	8221.29	7.31223e-25	-29068	-29068	50	50	0.00281057	2.53555e-26	0.505812	0.0474954	9.999e-05	5.66707e-21	3.24108e-22	0.000966489
ENSG00000142627.13	22885	1.02031	7507.19	8265.28	5.21362e-06	-40825	-40825	854	927	0.0521079	2.80663e-06	-0.117528	0.0250723	0.0356964	0.0356198	0.0016131	0.000955159
ENSG00000142632.17	22915	1.01495	6586.11	8107.19	0	-6125	-6125	3659	4196	0.764137	0	-0.573976	0.00958429	9.999e-05	0	0	0.00108651
ENSG00000291077.2	22892	1.01784	7737.49	8292.17	0	-1621	-1621	4125	5037	0.283137	0	0.651518	0.00834622	9.999e-05	0	0	0.000925898
ENSG00000237276.10	22872	1.01244	8384.65	8385.28	0	-11176	-11176	4125	5037	0.283137	0	0.628181	0.00990151	9.999e-05	0	0	0.000852761
ENSG00000288398.1	22866	1.02013	7395.98	8238.34	3.2791e-305	5805	5805	4524	5499	0.690894	0	-0.405016	0.0100884	9.999e-05	2.1358e-307	4.29088e-308	0.00096945
ENSG00000132881.12	22845	1.04346	7142.41	8164.44	1.92618e-149	-43	-43	4524	5499	0.690894	8.47891e-160	-0.300733	0.0109338	9.999e-05	6.82876e-152	8.22494e-153	0.00101245
ENSG00000293791.1	22835	1.01287	7737.53	8298.87	3.15513e-16	56662	56662	5161	6466	0.636537	5.26795e-17	0.121486	0.0144666	9.999e-05	1.7212e-12	9.03665e-14	0.000924191
ENSG00000037637.11	23063	1.0054	7257.97	8223.22	4.82203e-212	12047	12047	4101	4908	0.275885	3.47008e-225	-0.279549	0.00847096	9.999e-05	2.6496e-209	3.94099e-210	0.000982496
ENSG00000055070.17	23066	1.02109	8227.43	8377.53	2.42833e-76	15908	15908	3512	4024	0.226194	1.51804e-79	-0.0771415	0.0040431	9.999e-05	6.08867e-74	5.09109e-75	0.000871829
ENSG00000226457.1	23090	1.02669	6901.64	8158.27	0.000183843	244209	244209	71	71	0.00411403	0.000108451	0.336399	0.0868658	0.711129	0.708934	0.0298789	0.00104136
ENSG00000187144.11	23222	1.00682	7102.99	8206.45	2.81655e-10	-186125	-186125	784	801	0.0450253	7.53166e-11	0.0626554	0.00961303	9.999e-05	1.82402e-06	8.89411e-08	0.00100445
ENSG00000157191.20	23238	1.03271	7271.54	8210.4	0	-1650	-1650	4755	5859	0.329342	0	0.42371	0.00708602	9.999e-05	0	0	0.000990594
ENSG00000226029.1	23225	1.02269	8594.87	8396.81	6.93146e-251	-9631	-9631	3656	4253	0.239067	5.40539e-261	-0.263149	0.00736645	9.999e-05	1.52786e-252	2.61319e-253	0.000835065
ENSG00000080947.16	23147	0.998193	8457.52	8417.69	1.66002e-175	46728	46728	6137	8334	0.531535	4.16703e-182	-0.203213	0.00689481	9.999e-05	2.8605e-171	3.72197e-172	0.000840939
ENSG00000290842.2	23146	1.00196	7121.07	8234.63	7.08224e-181	-47940	-47940	3656	4253	0.239067	8.30881e-192	-0.213523	0.00704784	9.999e-05	2.27499e-177	3.02857e-178	0.00100009
ENSG00000306228.1	23147	1.00299	7784.15	8354.42	3.33742e-86	19669	19669	6133	8398	0.527937	4.49757e-90	-0.276045	0.0135578	9.999e-05	1.48002e-82	1.29615e-83	0.000915291
ENSG00000206652.1	23212	1.03117	7348.91	8289.92	4.182e-06	-666529	-666529	19	19	0.00106862	2.30262e-06	-0.454014	0.0960261	0.0263974	0.0267824	0.00121728	0.000979618
ENSG00000224174.3	23212	1.03756	7665.51	8251.54	6.30011e-69	812	812	6349	8578	0.482193	7.00235e-73	-0.184873	0.0101429	9.999e-05	1.82448e-67	1.46686e-68	0.000941368
ENSG00000233421.6	23216	1.00292	7406.3	8313.4	1.05255e-150	217423	217423	1335	1417	0.079813	2.68216e-158	0.635538	0.0232215	9.999e-05	2.91704e-147	3.43907e-148	0.000961939
ENSG00000298308.1	23216	0.987221	7789.19	8390.93	8.45559e-92	6842	6842	248	260	0.0147092	1.61947e-95	1.07456	0.0511817	9.999e-05	8.61073e-87	7.72034e-88	0.000909301
ENSG00000271732.2	23198	1.01827	6866.16	8138.02	9.21309e-150	270981	270981	4678	5744	0.322926	1.18096e-160	-0.300247	0.0108853	9.999e-05	1.39439e-148	1.65465e-149	0.0010435
ENSG00000219481.11	23164	1.04103	7500.34	8205.06	3.3663e-224	248334	248334	4678	5744	0.322926	1.26343e-238	-0.380667	0.0111824	9.999e-05	2.42478e-229	3.87433e-230	0.000963303
ENSG00000283773.1	23183	1.03742	8097.05	8275.04	2.12206e-182	220831	220831	4936	6095	0.657365	1.728e-192	-0.365532	0.0120426	9.999e-05	3.7621e-185	5.15101e-186	0.000891176
ENSG00000293920.1	23189	1.01123	8397.77	8340.02	2.87867e-118	217137	217137	4678	5744	0.322926	8.12149e-124	-0.203665	0.0084681	9.999e-05	1.27391e-115	1.31638e-116	0.000851046
ENSG00000293901.1	23186	0.995857	8759.48	8451.2	6.12688e-40	216274	216274	4678	5744	0.322926	3.09562e-41	-0.198334	0.0146698	9.999e-05	7.52685e-36	4.88378e-37	0.000811251
ENSG00000186301.8	23186	1.03576	7116.32	8131.22	2.58665e-44	-174529	-174529	5850	7714	0.433614	1.72731e-47	0.177773	0.0122069	9.999e-05	6.87702e-42	4.66327e-43	0.00101332
ENSG00000282143.2	23197	1.02364	7003.57	8199.25	1.04667e-17	18610	18610	3393	3926	0.2235	9.09221e-19	-0.126223	0.014237	9.999e-05	3.54957e-14	1.89814e-15	0.00102506
ENSG00000215908.12	23198	1.0364	7497.82	8187.69	3.80006e-157	292496	292496	3334	3750	0.210793	1.42645e-167	0.300145	0.010642	9.999e-05	7.86097e-159	9.74341e-160	0.000962006
ENSG00000291072.2	23261	1.02822	7844.21	8241.33	1.45453e-168	269110	269110	3334	3750	0.210793	1.34116e-178	0.365674	0.0125355	9.999e-05	2.66765e-169	3.44705e-170	0.000916799
ENSG00000296694.1	23285	1.02849	7915.19	8319.55	6.65917e-84	-142781	-142781	663	696	0.0395769	4.99745e-88	0.686888	0.0341437	9.999e-05	2.87267e-82	2.51256e-83	0.000908671
ENSG00000236698.1	23283	1.02966	7542.8	8213.8	7.48822e-19	25482	25482	15	15	0.000843265	5.90885e-20	1.68075	0.183324	9.999e-05	2.10751e-15	1.14153e-16	0.000953921
ENSG00000280114.1	23289	0.982699	8333.33	8405.56	1.19005e-81	10308	10308	3522	4043	0.227826	8.33748e-85	0.311329	0.0157801	9.999e-05	2.14678e-76	1.8206e-77	0.000848499
ENSG00000290849.2	23321	1.03509	6840.97	8055.09	1.34322e-19	-126744	-126744	5014	6425	0.36117	3.98747e-21	-0.10938	0.0115657	9.999e-05	2.68589e-16	1.46745e-17	0.00105382
ENSG00000268869.9	23352	1.01311	8455.64	8364.28	8.51033e-140	373746	373746	5842	7492	0.421135	5.93566e-146	0.333265	0.0127094	9.999e-05	1.21214e-137	1.37661e-138	0.000845812
ENSG00000058453.17	23411	1.01531	8611.61	8338.64	0	209127	209127	4567	5599	0.314727	0	0.256777	0.0051373	9.999e-05	0	0	0.000831177
ENSG00000290850.2	23411	1.01958	8123	8357.76	2.05263e-194	226095	226095	621	646	0.0363125	3.645e-203	1.01905	0.0326229	9.999e-05	3.18208e-194	4.49347e-195	0.000882542
ENSG00000186715.12	23355	1.00887	7542.67	8201.16	2.03577e-55	-86205	-86205	6176	8201	0.539011	6.30349e-59	-0.219673	0.0134695	9.999e-05	5.42103e-52	3.95295e-53	0.00094665
ENSG00000290851.2	23372	1.01371	7778.37	8261.66	1.53802e-232	-199690	-199690	5014	6425	0.36117	7.96639e-246	0.436414	0.012617	9.999e-05	8.92039e-232	1.43793e-232	0.000919629
ENSG00000228549.5	23545	1.03062	9203.12	8374.14	1.10652e-122	-346000	-346000	3747	4500	0.252951	6.30049e-128	-0.28885	0.0118059	9.999e-05	2.44923e-122	2.60893e-123	0.000782169
ENSG00000235241.1	23629	1.02188	8674.44	8308.24	1.74294e-139	-322779	-322779	4002	5290	0.702591	1.34869e-146	-0.229479	0.00873113	9.999e-05	1.68167e-138	1.91639e-139	0.000827162
ENSG00000207005.1	23650	1.01434	8811.02	8389.21	6.16526e-27	58760	58760	734	753	0.0423272	5.4776e-28	-0.273174	0.0248212	9.999e-05	2.58885e-23	1.51158e-24	0.000812081
ENSG00000238142.5	23652	1.02841	9052.46	8358.61	2.14934e-304	-330326	-330326	4002	5290	0.702591	0	-0.297066	0.00746896	9.999e-05	0	0	0.000794538
ENSG00000272426.2	23672	1.00223	9176.78	8410.05	3.84598e-164	-46718	-46718	2303	2495	0.859704	1.83608e-170	0.487465	0.0171281	9.999e-05	1.55336e-160	1.93979e-161	0.000776225
ENSG00000290122.2	23674	1.01355	9565.3	8397.69	3.21928e-174	53045	53045	6572	8628	0.485034	3.39422e-181	-0.401231	0.0136496	9.999e-05	1.54307e-172	2.01914e-173	0.000747851
ENSG00000226526.1	24064	1.02171	9977.2	8456.51	2.43459e-06	693790	693790	14	14	0.000787313	1.65668e-06	-0.947957	0.197712	0.0206979	0.0219284	0.000999163	0.000719151
ENSG00000288636.1	24035	1.00694	8531.5	8300.31	0.00010735	232889	232889	210	218	0.0122541	7.06258e-05	-0.169926	0.042737	0.59544	0.596732	0.0253253	0.000836377
ENSG00000159363.19	24038	1.01788	8949.45	8291.67	1.09919e-39	-2170	-2170	3938	4675	0.262821	9.95997e-42	-0.0601718	0.00442283	9.999e-05	2.3094e-36	1.50504e-37	0.000800573
ENSG00000117118.12	23852	1.02555	8319.36	8233.44	0	7	7	115	117	0.00657673	0	-0.77224	0.0158009	9.999e-05	0	0	0.000863615
ENSG00000117115.13	23767	1.01963	7897.44	8193.03	0	-20869	-20869	6311	8310	0.532884	0	0.884706	0.00312531	9.999e-05	0	0	0.000907754
ENSG00000159339.13	24211	1.02173	10221.3	8380.37	0	9773	9773	5182	6576	0.369646	0	0.542476	0.00511487	9.999e-05	0	0	0.000701985
ENSG00000276747.1	24287	1.01456	11849.9	8597.93	0	21240	21240	5722	7221	0.594098	0	-1.00193	0.00922815	9.999e-05	0	0	0.000603934
ENSG00000227751.1	24344	1.01559	10667	8410.1	9.42355e-71	-109	-109	5256	6493	0.63502	1.94167e-73	-0.114727	0.00626937	9.999e-05	9.33557e-68	7.52075e-69	0.000671142
ENSG00000308620.1	24331	1.02103	10417.8	8374.77	2.24679e-09	-21325	-21325	5760	7309	0.589151	1.01415e-09	-0.0584621	0.00956222	0.00019998	1.85363e-05	8.91426e-07	0.000688574
ENSG00000179051.14	24344	1.01322	10896.9	8450.09	1.97194e-99	25709	25709	5503	6911	0.611523	9.39589e-103	-0.113131	0.00518653	9.999e-05	1.19688e-96	1.12937e-97	0.000656412
ENSG00000074964.17	24244	1.00978	11218.5	8459.51	3.6582e-31	94922	94922	573	611	0.0343451	3.91459e-32	-0.149277	0.0126001	9.999e-05	2.25544e-27	1.3657e-28	0.000636791
ENSG00000179023.9	25534	1.01453	7822.72	8062.71	5.91161e-237	514	514	3384	4024	0.226194	1.26805e-256	0.422388	0.0119322	9.999e-05	1.93489e-236	3.16268e-237	0.000914695
ENSG00000159423.17	25389	1.03473	9058.5	8262.02	1.73279e-28	-1258	-1258	602	616	0.0346262	4.93542e-30	-0.296795	0.0259703	9.999e-05	2.30435e-25	1.37056e-26	0.000795845
ENSG00000169991.11	25265	1.06422	7923.69	8075.02	2.07562e-256	-8093	-8093	4633	5645	0.317313	2.7582e-277	-0.176772	0.0047892	9.999e-05	1.08189e-268	1.93609e-269	0.000919509
ENSG00000272084.1	25109	1.02476	9097.63	8299.82	0	92365	92365	105	107	0.00601461	0	2.18254	0.0428885	9.999e-05	0	0	0.000789536
ENSG00000127481.15	24803	0.997443	10200.5	8441.32	0	-11606	-11606	105	107	0.00601597	0	0.895351	0.0210586	9.999e-05	0	0	0.000697103
ENSG00000230424.4	24804	1.02668	8930.48	8287.74	2.49079e-154	20457	20457	1695	1801	0.101248	1.32407e-162	0.473543	0.0170591	9.999e-05	2.23642e-154	2.71911e-155	0.000804875
ENSG00000127463.16	24751	1.01364	9076.15	8316.53	5.34315e-86	-4813	-4813	6418	8765	0.507252	2.92388e-90	-0.105052	0.00515397	9.999e-05	3.75325e-83	3.29924e-84	0.000788164
ENSG00000053372.5	24751	1.02149	8820.11	8296.28	4.15025e-12	-237	-237	536	552	0.0310287	1.12624e-12	0.126842	0.0178032	9.999e-05	2.51034e-08	1.25437e-09	0.00081339
ENSG00000211454.16	24737	0.992006	9916.19	8537.55	7.25796e-128	30176	30176	150	152	0.00854413	8.04057e-131	1.87528	0.0757517	9.999e-05	6.96679e-123	7.44023e-124	0.000715617
ENSG00000162482.5	24707	1.01752	9500.61	8432.96	1.95829e-226	15600	15600	150	152	0.00854413	1.5045e-234	2.40807	0.0713954	9.999e-05	2.40442e-226	3.79866e-227	0.000754047
ENSG00000308073.1	24725	1.03511	8828.29	8290.57	3.87617e-127	6611	6611	150	152	0.00854413	6.82635e-134	1.63395	0.0652035	9.999e-05	1.69151e-127	1.84266e-128	0.000816702
ENSG00000053371.14	24742	1.0073	8620.99	8274.57	2.39554e-238	67669	67669	93	96	0.0053969	1.40927e-251	1.49399	0.042658	9.999e-05	4.05632e-236	6.62393e-237	0.000827809
ENSG00000040487.13	24743	1.01507	9383.52	8357.49	6.2184e-212	9570	9570	4649	5576	0.686565	1.73701e-221	0.220686	0.00674678	9.999e-05	4.36063e-211	6.53509e-212	0.000762761
ENSG00000240490.3	24374	1.01697	8585.35	8369.9	3.57993e-05	-957490	-957490	63	63	0.00354132	2.41122e-05	0.381114	0.0901997	0.261174	0.257149	0.0112298	0.00083423
ENSG00000306329.1	24332	1.01323	9384.22	8423	3.59242e-27	5122	5122	562	592	0.0332771	3.99006e-28	-0.279894	0.0253652	9.999e-05	1.69044e-23	9.88791e-25	0.000762185
ENSG00000173436.15	24213	1.02021	8870.19	8320.46	3.41172e-78	142221	142221	284	285	0.98398	5.0532e-82	-0.211458	0.0109066	9.999e-05	9.80423e-76	8.28573e-77	0.000808418
ENSG00000077549.19	24211	1.01542	8930.7	8315.89	1.74315e-132	-145434	-145434	4026	4668	0.262395	4.14682e-139	-0.123917	0.00484662	9.999e-05	1.65446e-130	1.82282e-131	0.000801524
ENSG00000158747.15	24154	1.02248	9891.01	8473.67	0	50883	50883	2619	2917	0.172196	0	0.554325	0.0132695	9.999e-05	0	0	0.00072562
ENSG00000226396.1	24123	1.02672	8300.42	8272.82	0.000127282	-65988	-65988	6061	8220	0.537943	8.21913e-05	0.0365577	0.00927913	0.646435	0.641148	0.0271335	0.000865956
ENSG00000158748.4	24175	1.01268	9371.29	8430.05	0	23385	23385	6301	8502	0.477909	0	0.962415	0.0078389	9.999e-05	0	0	0.00076308
ENSG00000162542.14	23856	1.00726	8378.38	8320.55	9.05002e-164	-12920	-12920	46	46	0.00258601	6.95872e-172	1.80178	0.0630316	9.999e-05	5.29542e-161	6.62851e-162	0.000851756
ENSG00000169914.6	23239	1.0027	8723.76	8424.95	5.72642e-296	24163	24163	566	585	0.0328836	6.93042e-307	0.668801	0.0171482	9.999e-05	8.13444e-293	1.57331e-293	0.000816661
ENSG00000308515.1	23188	1.02466	7716.25	8313.23	2.47287e-05	31097	31097	82	82	0.0046192	1.53456e-05	-0.400638	0.0926094	0.161684	0.164805	0.00727278	0.000930781
ENSG00000117215.15	22674	1.00912	8224.62	8493.1	6.02256e-13	-18493	-18493	57	58	0.00326026	2.81325e-13	0.721364	0.0986222	9.999e-05	4.14433e-09	2.09028e-10	0.000868275
ENSG00000227066.3	22699	1.02454	7694.44	8350.05	2.10948e-35	58	58	5487	7005	0.393761	5.73851e-37	0.155287	0.0121683	9.999e-05	2.81889e-32	1.77805e-33	0.000933378
ENSG00000162543.6	22746	1.01002	8069.86	8409.27	7.26923e-54	-8445	-8445	588	625	0.0351914	6.70215e-56	0.48395	0.0305052	9.999e-05	1.87599e-50	1.35269e-51	0.000885214
ENSG00000187980.7	22745	1.01255	7356.63	8296.6	3.56886e-60	29	29	5024	6275	0.352766	2.80729e-63	-0.212547	0.0125555	9.999e-05	5.24132e-57	3.94284e-58	0.000971905
ENSG00000158816.16	22677	1.04054	8105.63	8432.72	3.35135e-15	33406	33406	3063	3532	0.198539	1.07133e-15	-0.135192	0.0168287	9.999e-05	9.95313e-12	5.18351e-13	0.000891244
ENSG00000304627.1	22637	1.01762	7235.26	8339.83	1.04976e-10	15258	15258	4107	4807	0.270208	3.79116e-11	0.0915616	0.01383	9.999e-05	5.88049e-07	2.88761e-08	0.000990058
ENSG00000162545.6	22276	1.01896	7647.14	8345.47	1.14665e-63	-14083	-14083	1315	1408	0.0791456	1.41672e-66	-0.253465	0.01458	9.999e-05	6.60163e-61	5.09825e-62	0.000937219
ENSG00000090432.7	22288	1.0183	7307.12	8262.85	2.57788e-143	-36024	-36024	1315	1408	0.0791456	1.93044e-151	0.344102	0.01287	9.999e-05	5.40233e-142	6.24821e-143	0.000980571
ENSG00000158825.6	22386	1.02637	8131.1	8357.98	0	8751	8751	2182	2323	0.130652	0	0.622342	0.00472206	9.999e-05	0	0	0.000883867
ENSG00000158828.8	22465	1.00622	7461.75	8271.81	2.12457e-68	7221	7221	2716	2993	0.16826	3.77438e-72	0.0732307	0.00403898	9.999e-05	6.34477e-65	5.02882e-66	0.000955968
ENSG00000117242.7	22384	1.02445	6822.77	8159.09	3.92635e-41	-17682	-17682	5737	7195	0.595559	6.30033e-44	0.052374	0.00374689	9.999e-05	3.38267e-38	2.23317e-39	0.00105252
ENSG00000244038.11	22377	1.02548	7246.71	8241.99	2.26246e-276	-7157	-7157	5369	6595	0.370714	7.1068e-293	0.163419	0.00429802	9.999e-05	1.92605e-279	3.57619e-280	0.000991357
ENSG00000117245.13	22243	1.00491	7494.75	8321.64	4.74905e-29	-34899	-34899	6502	8586	0.517369	2.02547e-30	0.146577	0.0127386	9.999e-05	2.69407e-25	1.60117e-26	0.000951298
ENSG00000298940.1	22229	1.03408	6531.17	8174.4	1.94662e-33	10557	10557	5255	6488	0.364699	1.26199e-35	0.182418	0.014577	9.999e-05	1.29769e-30	8.0859e-32	0.00110337
ENSG00000127483.20	22162	1.02477	7522.14	8308.37	2.46798e-191	306787	306787	6363	8238	0.536902	4.03235e-201	-0.118835	0.0038248	9.999e-05	4.35993e-192	6.1137e-193	0.000954826
ENSG00000233072.1	22307	1.00843	7852.12	8464.29	1.90511e-05	400701	400701	178	184	0.0103779	1.3971e-05	0.24954	0.0574078	0.137086	0.136202	0.0060324	0.000909212
ENSG00000287192.1	22369	1.01153	6608.76	8260.32	1.0865e-12	-297404	-297404	5392	6736	0.62136	2.44229e-13	0.0876118	0.0119468	9.999e-05	5.75552e-09	2.89885e-10	0.00108142
ENSG00000075151.24	22372	1.02455	6217.68	8146.32	5.1475e-143	-193686	-193686	5933	7631	0.428997	2.95399e-153	0.11811	0.00438985	9.999e-05	1.25897e-142	1.45943e-143	0.00115494
ENSG00000236936.2	22618	1.02196	6610.64	8208.5	5.43713e-269	3682	3682	4290	5121	0.712142	3.32524e-286	-0.352382	0.00938452	9.999e-05	5.53753e-271	9.99091e-272	0.00108529
ENSG00000231105.2	22625	1.00606	6754.64	8237.23	2.27705e-51	-25674	-25674	3037	3523	0.198055	2.20521e-54	-0.176311	0.011275	9.999e-05	7.98602e-48	5.65557e-49	0.00105593
ENSG00000117298.16	22660	1.00888	7354.44	8323.15	0	-11303	-11303	5227	6556	0.368522	0	-0.200768	0.00446726	9.999e-05	0	0	0.000970872
ENSG00000142794.19	22941	1.02821	7259.93	8262.64	0	5546	5546	6140	8020	0.549185	0	-0.990434	0.00730414	9.999e-05	0	0	0.000990545
ENSG00000176378.8	22915	1.04248	7241.23	8304.72	1.28549e-108	8857	8857	3726	4278	0.240472	3.50037e-114	0.315472	0.0136859	9.999e-05	3.4799e-109	3.48508e-110	0.000998282
ENSG00000162551.14	22802	1.01376	7673	8355.17	2.09964e-99	53450	53450	5937	7665	0.430901	7.18038e-104	-0.0969853	0.00442123	9.999e-05	7.94677e-97	7.50889e-98	0.000932269
ENSG00000298372.1	22746	1.01949	7156.78	8282.07	3.94147e-37	11149	11149	5937	7665	0.430901	4.42947e-39	-0.0908564	0.00691338	9.999e-05	6.48926e-34	4.14802e-35	0.0010016
ENSG00000305564.1	22731	1.00918	6622.34	8208.84	7.88419e-43	6672	6672	2447	2742	0.154132	1.77381e-45	0.136997	0.00962356	9.999e-05	2.31575e-39	1.54127e-40	0.00107826
ENSG00000233431.2	22728	1.00558	7211.31	8282.06	7.04231e-25	-8591	-8591	2605	2842	0.159753	3.69803e-26	0.133025	0.0125329	9.999e-05	3.90415e-21	2.23565e-22	0.000988916
ENSG00000076864.21	22910	1.01859	7891.94	8377.98	0	18621	18621	6368	8505	0.478078	0	0.880718	0.00793253	9.999e-05	0	0	0.000908039
ENSG00000090686.16	22853	1.04244	6586.83	8133.55	0	-95628	-95628	6368	8505	0.478078	0	0.214468	0.00396896	9.999e-05	0	0	0.00109739
ENSG00000187942.12	23021	1.00104	8209.24	8416.24	6.02263e-49	113504	113504	4495	5697	0.679748	9.47475e-51	0.190964	0.0126632	9.999e-05	4.44374e-45	3.0844e-46	0.000867285
ENSG00000305448.1	23270	1.03305	8083	8319.29	0	-3293	-3293	6130	8160	0.458685	0	-0.838461	0.00830123	9.999e-05	0	0	0.000891301
ENSG00000232037.3	23265	1.01139	7074.76	8239.57	9.10061e-05	381292	381292	52	52	0.00292332	5.57691e-05	0.428818	0.106353	0.469353	0.469202	0.0201004	0.00101017
ENSG00000142798.20	23274	1.01216	8193.32	8328.35	2.90618e-252	-1578	-1578	2090	2217	0.124621	1.44509e-264	-0.437682	0.0121627	9.999e-05	2.30879e-251	3.93997e-252	0.000872574
ENSG00000283234.2	23300	0.981974	7921.41	8379.54	0	5664	5664	5714	7667	0.430972	0	0.441778	0.0110387	9.999e-05	3.0082e-299	5.9138e-300	0.000892357
ENSG00000293453.2	23308	1.00901	8035.61	8354.21	0	65	65	5714	7667	0.430972	0	0.593991	0.0101512	9.999e-05	0	0	0.000888654
ENSG00000218510.9	23285	1.01211	8940.36	8404.35	0	1057	1057	3009	3370	0.189432	0	1.06185	0.0079458	9.999e-05	0	0	0.000799678
ENSG00000228397.4	23275	1.01178	7532.49	8215.89	0	-1382	-1382	3007	3368	0.18932	0	0.447032	0.00992468	9.999e-05	0	0	0.000948953
ENSG00000285794.1	23254	1.02677	8623.53	8371.25	6.93485e-166	-4912	-4912	3009	3370	0.189432	4.60229e-173	0.400787	0.0139701	9.999e-05	2.8561e-166	3.64602e-167	0.00083354
ENSG00000070831.18	23234	0.986155	8041.4	8305.1	0	-33473	-33473	5885	7578	0.57403	0	-0.225733	0.00338463	9.999e-05	0	0	0.000880439
ENSG00000285752.1	23225	1.02617	8706.67	8350.31	0	-27312	-27312	3009	3370	0.189432	0	1.05834	0.00908014	9.999e-05	0	0	0.000825402
ENSG00000230068.2	23187	1.04307	7863.4	8216.54	1.17403e-29	-40043	-40043	5885	7578	0.57403	1.96621e-31	-0.0681593	0.00582109	9.999e-05	7.56621e-27	4.56121e-28	0.000919529
ENSG00000271428.1	23179	1.02137	7650.4	8235.31	4.60024e-13	44200	44200	4996	6333	0.643966	9.04011e-14	-0.0677089	0.0090686	9.999e-05	2.30073e-09	1.16331e-10	0.000937652
ENSG00000305135.1	23133	1.01228	8406.94	8355.3	4.85483e-07	-95298	-95298	5885	7578	0.57403	2.66214e-07	-0.061303	0.0119036	0.00309969	0.00378713	0.000175341	0.000850448
ENSG00000162552.15	23070	1.03747	8092.89	8245.02	7.46217e-72	-124815	-124815	5885	7578	0.57403	4.87788e-76	-0.127967	0.00686686	9.999e-05	1.79923e-70	1.47206e-71	0.00089165
ENSG00000184677.18	22549	1.01184	8115.98	8367.08	7.25009e-163	72713	72713	331	341	0.0191681	5.3779e-170	-0.424868	0.0149503	9.999e-05	7.84336e-161	9.81249e-162	0.00088078
ENSG00000302246.1	22460	0.988838	8862.11	8556.98	4.88655e-05	95230	95230	3196	3716	0.208905	4.06559e-05	0.0630118	0.015347	0.357064	0.356885	0.0154288	0.000799745
ENSG00000070886.12	22235	0.998694	8770.76	8507.57	5.54099e-05	25876	25876	1522	1615	0.0907813	4.39276e-05	0.0913924	0.022357	0.383962	0.385557	0.0166251	0.00081107
ENSG00000173372.18	22073	1.00644	8006.62	8371.78	2.31582e-251	1480	1480	1056	1105	0.0621135	2.89834e-262	-0.717588	0.0200352	9.999e-05	4.7731e-249	8.0877e-250	0.000891015
ENSG00000159189.13	22069	1.0003	8267.96	8484.96	1.86168e-47	-6457	-6457	1056	1105	0.0621135	8.08144e-49	-0.328781	0.0222508	9.999e-05	1.49447e-43	1.02665e-44	0.000860889
ENSG00000173369.18	22099	1.00373	8239.51	8406.45	4.35843e-238	-4461	-4461	6429	8847	0.502642	2.15031e-247	0.340793	0.00981887	9.999e-05	4.82349e-235	7.85229e-236	0.000864969
ENSG00000133216.17	22234	1.00176	8529.33	8442.57	0	24626	24626	1826	1992	0.112049	0	-0.873644	0.0129512	9.999e-05	0	0	0.000834976
ENSG00000004487.18	21741	1.03404	6762.57	8187.2	8.84418e-24	82058	82058	1273	1479	0.0831366	2.85811e-25	0.0784007	0.00752486	9.999e-05	1.30603e-20	7.44534e-22	0.00106563
ENSG00000240553.1	21889	1.0183	6834.24	8228.88	0.00012426	625057	625057	5618	7104	0.600675	7.66928e-05	-0.0450652	0.0113905	0.565143	0.563854	0.0239896	0.00104838
ENSG00000229010.1	21994	1.01206	7103.3	8279.74	1.2581e-05	-22542	-22542	5525	6933	0.389757	7.2401e-06	-0.0552636	0.0123103	0.079792	0.0825881	0.0036921	0.00100637
ENSG00000289014.2	22076	1.02393	7616.87	8364.14	5.93318e-06	-807974	-807974	23	23	0.00129286	3.67669e-06	-0.788939	0.17033	0.040296	0.0405995	0.00183556	0.000942665
ENSG00000169641.16	22076	1.01514	7649.71	8317.73	5.70916e-78	-31163	-31163	1201	1268	0.0713803	8.16716e-82	0.203551	0.0105127	9.999e-05	3.36437e-75	2.83294e-76	0.000935583
ENSG00000261326.5	21876	1.02053	7721.99	8337.64	1.35954e-11	15074	15074	1698	1819	0.102271	4.43386e-12	0.0440193	0.00634987	9.999e-05	7.48181e-08	3.71552e-09	0.000928678
ENSG00000284726.1	21868	1.03944	7359.3	8287.61	3.6142e-06	-384212	-384212	25	25	0.00140544	1.96848e-06	0.709281	0.149013	0.0213979	0.0223562	0.00101825	0.000981189
ENSG00000125944.22	21809	0.993959	7641.79	8347.4	1.04921e-22	5762	5762	4461	5470	0.307493	1.0809e-23	-0.0336548	0.00334434	9.999e-05	1.03388e-18	5.78941e-20	0.000929187
ENSG00000249087.10	21778	1.03814	7412.5	8265.25	1.07222e-29	-9489	-9489	2007	2163	0.121585	2.67523e-31	0.143347	0.0122702	9.999e-05	8.6258e-27	5.19837e-28	0.000973689
ENSG00000125945.16	21785	1.01252	7874.32	8382.15	4.62458e-14	-10840	-10840	2007	2163	0.121585	1.35492e-14	0.107576	0.0139458	9.999e-05	2.75941e-10	1.41276e-11	0.000908027
ENSG00000204219.11	21679	1.02489	6835.41	8194.52	0	24055	24055	3712	4363	0.75475	0	0.281705	0.00648526	9.999e-05	0	0	0.00105075
ENSG00000088280.21	21822	1.01582	6905.75	8236.5	2.32255e-121	-25370	-25370	3619	4243	0.761495	1.25054e-128	0.355609	0.0144928	9.999e-05	2.26073e-119	2.37679e-120	0.00103658
ENSG00000007968.7	21886	1.01049	7568.86	8338.17	1.12565e-46	-23732	-23732	5518	7078	0.397907	7.90941e-49	0.0781557	0.00528877	9.999e-05	3.07036e-43	2.10332e-44	0.000943945
ENSG00000307580.1	21896	1.01364	7341.57	8284.95	3.9435e-44	-3679	-3679	6216	8243	0.53665	1.90051e-46	0.159541	0.0110835	9.999e-05	8.31257e-41	5.58948e-42	0.000974293
ENSG00000235052.2	21898	1.00426	7498.27	8391.71	2.19833e-08	-176	-176	4697	5725	0.32181	1.13034e-08	0.0843164	0.0147525	0.00049995	0.000158538	7.51562e-06	0.00095062
ENSG00000117318.9	21905	1.01962	6614.32	8167.8	3.02719e-110	81	81	6172	8066	0.453401	8.3442e-118	0.0903519	0.00385605	9.999e-05	1.67496e-108	1.67352e-109	0.00108375
ENSG00000197880.11	21892	1.02073	7069.9	8220.11	2.07926e-155	-21913	-21913	6172	8066	0.453401	4.51453e-165	-0.21928	0.00783683	9.999e-05	1.08644e-154	1.32293e-155	0.00101437
ENSG00000285802.2	21859	1.00313	7647.69	8407.17	2.04942e-08	5561	5561	78	78	0.00438498	1.08386e-08	0.54109	0.0945538	9.999e-05	0.000152274	7.2212e-06	0.000931666
ENSG00000142676.14	21546	1.02762	8070.46	8410.39	4.76738e-160	-8	-8	3890	4598	0.25846	3.33604e-166	-0.0756107	0.00269251	9.999e-05	1.93846e-160	2.42002e-161	0.000890915
ENSG00000011007.13	21609	1.02827	6793.61	8227.32	0	-15138	-15138	4667	5660	0.681808	0	0.418291	0.00562926	9.999e-05	0	0	0.00105852
ENSG00000236810.9	21465	1.0292	6720.46	8231.33	4.38364e-192	-4607	-4607	5946	7655	0.569702	8.82825e-204	0.294933	0.00942647	9.999e-05	9.70965e-194	1.36843e-194	0.00107041
ENSG00000057757.10	21465	1.01844	7016.41	8284.45	1.48866e-62	6380	6380	78	79	0.0044412	7.05693e-66	0.663415	0.0383722	9.999e-05	8.83133e-60	6.77e-61	0.00102123
ENSG00000011009.12	21431	1.0178	6846.16	8267.53	2.73462e-25	-15520	-15520	3877	4536	0.254975	1.23273e-26	-0.0409956	0.0038251	9.999e-05	7.94405e-22	4.57611e-23	0.00104637
ENSG00000289835.2	21424	1.02805	6852.38	8257.64	2.20034e-05	38597	38597	25	26	0.0014615	1.26997e-05	0.719128	0.164646	0.128487	0.130993	0.00580584	0.00104936
ENSG00000117308.15	21387	1.00466	6830.6	8285.3	4.07533e-37	-117	-117	165	171	0.00961214	4.74438e-39	-0.566197	0.0431001	9.999e-05	1.95864e-33	1.24767e-34	0.00104365
ENSG00000117305.15	21169	1.02016	6504.14	8224.64	3.03959e-39	-13989	-13989	407	420	0.0236088	1.38541e-41	0.31586	0.0232589	9.999e-05	3.9144e-36	2.54639e-37	0.00110232
ENSG00000179163.12	21191	1.0287	6612.45	8244.25	0	4402	4402	5507	6920	0.611017	0	0.636265	0.00818647	9.999e-05	0	0	0.00108768
ENSG00000229106.1	21152	1.02533	5941.75	8112.57	7.15326e-111	-30045	-30045	5507	6920	0.611017	2.87103e-119	0.16387	0.00694853	9.999e-05	8.49772e-110	8.53606e-111	0.00120889
ENSG00000188822.8	21168	1.00063	6908.63	8321.13	6.20093e-154	-20478	-20478	3145	3530	0.801552	1.52158e-161	0.174927	0.00632344	9.999e-05	3.44371e-150	4.1169e-151	0.00103032
ENSG00000189266.13	21155	1.00422	7390.07	8375.2	1.75372e-80	11258	11258	6505	8687	0.488308	6.90779e-84	-0.0554611	0.00282716	9.999e-05	6.18947e-77	5.26573e-78	0.000964519
ENSG00000299163.1	21158	1.00432	7462.75	8439.56	0.000373913	184854	184854	20	20	0.00112423	0.000294368	0.591441	0.163306	0.941106	0.938137	0.0390911	0.000955164
ENSG00000188529.15	21273	1.03092	6666.96	8213.84	0	21283	21283	5537	7048	0.396218	0	-0.137327	0.00327462	9.999e-05	0	0	0.00107967
ENSG00000142661.19	21950	1.02326	7359.66	8263.83	2.45433e-05	919239	919239	31	31	0.00174983	1.43577e-05	-0.500464	0.115294	0.154285	0.157062	0.00693802	0.000975356
ENSG00000185436.12	22223	1.01806	7617.55	8278.79	1.48683e-232	-681	-681	2539	2816	0.841709	2.45465e-245	-0.338695	0.00980232	9.999e-05	8.5886e-233	1.38855e-233	0.000940547
ENSG00000158055.17	22257	1.0041	8465.92	8473.76	1.77299e-38	130110	130110	4713	5698	0.679708	1.26679e-39	-0.20122	0.0151998	9.999e-05	1.08863e-34	7.00326e-36	0.000841963
ENSG00000001461.19	21624	1.01551	7380.06	8256.05	0	35353	35353	1225	1352	0.0759978	0	-0.372494	0.00895743	9.999e-05	0	0	0.000969885
ENSG00000001460.18	21633	1.02585	7427.48	8258.96	7.79828e-32	-10570	-10570	4620	5490	0.308653	1.39127e-33	-0.1233	0.0101664	9.999e-05	1.13235e-28	6.93659e-30	0.000967372
ENSG00000117602.13	21654	1.01877	7447.47	8282.65	0	88	88	2156	2371	0.133277	0	0.207132	0.0042719	9.999e-05	0	0	0.000962269
ENSG00000286061.3	21737	1.03522	7154.34	8222.71	8.47864e-45	-73074	-73074	6539	8725	0.509501	1.70404e-47	-0.048336	0.00331882	9.999e-05	2.29036e-42	1.55913e-43	0.00100773
ENSG00000133226.19	21716	1.03235	7685.01	8306.43	7.87162e-20	-34789	-34789	90	91	0.00511523	8.8695e-21	-0.22647	0.0241635	9.999e-05	1.9203e-16	1.05077e-17	0.000937198
ENSG00000307307.1	21500	1.0138	7862.56	8379.88	7.04101e-12	-82113	-82113	155	156	0.00879765	2.52676e-12	0.11971	0.0170726	9.999e-05	4.37017e-08	2.17787e-09	0.000909817
ENSG00000169504.15	21498	1.00495	7156.47	8262.43	0	-17650	-17650	5055	6185	0.347667	0	0.256803	0.00517282	9.999e-05	0	0	0.000996258
ENSG00000293733.1	21691	1.02707	7502.34	8336.66	5.55721e-89	496	496	5093	6271	0.352501	3.57368e-93	-0.236709	0.011422	9.999e-05	2.14277e-87	1.92638e-88	0.000958153
ENSG00000229162.1	21410	1.01968	7512.61	8322.28	8.04069e-24	3861	3861	69	69	0.00388645	6.25728e-25	0.905744	0.0875694	9.999e-05	2.50723e-20	1.42544e-21	0.000954247
ENSG00000020633.19	21398	1.00885	7441.39	8288.73	6.15907e-63	42501	42501	5440	7063	0.397054	3.00408e-66	0.0508635	0.00293334	9.999e-05	1.39106e-59	1.06488e-60	0.000959522
ENSG00000261025.2	21408	0.994574	6411.43	8182.87	1.61456e-44	-913	-913	6374	8497	0.477682	2.02985e-47	0.173123	0.0118969	9.999e-05	1.7099e-40	1.14738e-41	0.00110766
ENSG00000303094.1	21025	1.0071	7453.64	8385.36	1.35873e-22	-303	-303	247	253	0.0142215	1.78103e-23	0.474253	0.0473619	9.999e-05	7.52389e-19	4.2185e-20	0.000957323
ENSG00000233755.2	20992	1.02291	7742.64	8424.22	1.44898e-50	-47473	-47473	4197	5046	0.283643	2.20903e-52	0.207071	0.013505	9.999e-05	9.83408e-48	6.9618e-49	0.000927015
ENSG00000117614.10	20827	1.01601	7366.8	8342.71	1.52864e-162	6030	6030	905	991	0.0557117	3.79689e-170	0.152608	0.00536746	9.999e-05	3.30987e-161	4.14692e-162	0.000971808
ENSG00000284657.2	20828	1.01982	6108.35	8129.12	5.63245e-16	200	200	87	88	0.0049466	4.66704e-17	0.309499	0.0367926	9.999e-05	2.02188e-12	1.06091e-13	0.00117355
ENSG00000299599.1	20829	1.01204	6593.04	8202.22	6.22529e-28	-2016	-2016	87	88	0.0049466	1.19663e-29	0.361275	0.0318307	9.999e-05	2.13567e-24	1.25915e-25	0.0010842
ENSG00000272432.1	20783	1.01081	6889.35	8296.45	8.72008e-69	-4247	-4247	2743	3130	0.175942	2.38989e-72	0.306934	0.0169044	9.999e-05	1.20989e-65	9.63142e-67	0.00103712
ENSG00000261349.1	20773	0.994658	7720.39	8408.05	0	-31960	-31960	3515	4103	0.230635	0	-1.14293	0.00968057	9.999e-05	0	0	0.000919974
ENSG00000187010.21	20782	1.02715	6330.98	8142.8	0	-37263	-37263	3515	4103	0.230635	0	-1.08325	0.00718054	9.999e-05	0	0	0.00113536
ENSG00000309241.1	20770	1.02433	6728.23	8333.42	0	-59163	-59163	3515	4103	0.230635	0	-0.959013	0.0123326	9.999e-05	0	0	0.00106726
ENSG00000224183.1	20773	1.01602	7243.29	8353.66	0	-59467	-59467	3515	4103	0.230635	0	-1.05507	0.0112009	9.999e-05	0	0	0.000988374
ENSG00000259984.1	20808	1.02957	6942.83	8262.04	0	-102289	-102289	3515	4103	0.230635	0	-0.845368	0.00860635	9.999e-05	0	0	0.00103628
ENSG00000117616.18	20813	1.02885	7518.52	8384.71	0	-90907	-90907	909	996	0.0564178	0	-0.477482	0.00977594	9.999e-05	0	0	0.000956717
ENSG00000183726.11	20814	1.02624	6872.43	8291.79	0	-103141	-103141	3515	4103	0.230635	0	-0.422687	0.00342768	9.999e-05	0	0	0.00104561
ENSG00000238084.4	20846	1.01454	7795.43	8457.23	2.20115e-59	-184768	-184768	796	857	0.0483853	2.70187e-61	0.522682	0.0313947	9.999e-05	2.72451e-56	2.04032e-57	0.000917901
ENSG00000188672.19	20814	1.00176	7370.01	8361.14	0	-68782	-68782	6187	8522	0.479087	0	-0.266577	0.00537631	9.999e-05	0	0	0.000966254
ENSG00000204178.11	20806	1.0175	6858.05	8261.42	2.86924e-186	-25263	-25263	5971	8179	0.459753	6.78542e-197	0.153778	0.0050057	9.999e-05	1.29006e-185	1.77006e-186	0.00104444
ENSG00000157978.13	20592	0.997415	7250.28	8382.36	0	19247	19247	6404	8508	0.478246	0	-0.39288	0.00340509	9.999e-05	0	0	0.000980609
ENSG00000117643.16	20286	1.04128	6662.69	8231.05	1.23476e-233	7566	7566	2073	2345	0.131816	6.79742e-248	0.213612	0.00614786	9.999e-05	2.82829e-239	4.65703e-240	0.00108444
ENSG00000233478.1	20243	1.03482	7030.86	8311.01	1.31689e-38	-34702	-34702	2073	2345	0.13183	1.67841e-40	0.120082	0.00896646	9.999e-05	5.95559e-36	3.86869e-37	0.00102528
ENSG00000162430.18	19829	1.03088	7143.86	8352.33	4.12027e-95	-69268	-69268	380	391	0.0219786	2.05145e-99	-0.32895	0.0153437	9.999e-05	4.64829e-94	4.32065e-95	0.00100762
ENSG00000117640.18	19812	1.00515	7890.06	8495.95	7.09303e-200	11749	11749	3094	3557	0.800056	1.64241e-205	-0.202866	0.00645475	9.999e-05	5.51659e-197	7.87153e-198	0.000903738
ENSG00000228172.6	19816	1.02032	7166.73	8367.58	2.80337e-18	11937	11937	616	649	0.0364812	5.10098e-19	-0.189501	0.0212193	9.999e-05	1.04937e-14	5.6445e-16	0.00100051
ENSG00000272478.1	19813	0.994405	6698.29	8328.54	5.18783e-55	-2819	-2819	3098	3562	0.799775	1.25674e-57	-0.167473	0.0103895	9.999e-05	6.67278e-51	4.82778e-52	0.00106018
ENSG00000127423.11	19792	1.00967	6629.18	8293.5	3.30728e-17	-27558	-27558	80	80	0.00449741	4.78941e-18	0.650868	0.0750096	9.999e-05	1.64689e-13	8.74069e-15	0.00107735
ENSG00000236528.4	19792	1.02976	6994.78	8337.59	3.16853e-164	1292	1292	1177	1340	0.0754335	5.15284e-172	0.436969	0.0152804	9.999e-05	3.87274e-165	4.92953e-166	0.00102866
ENSG00000182749.6	19688	1.02475	5917.96	8167.3	1.2722e-51	-14867	-14867	1177	1340	0.0754335	4.19549e-55	0.252073	0.0160091	9.999e-05	5.0794e-49	3.6231e-50	0.00121349
ENSG00000117632.23	19607	1.02924	6178.59	8217.88	3.53533e-59	120797	120797	3080	3456	0.194398	8.28706e-63	-0.127326	0.00755078	9.999e-05	5.43828e-57	4.09056e-58	0.00116424
ENSG00000158006.14	19362	0.998549	6215.53	8298.7	4.20591e-267	-23174	-23174	3384	3874	0.217763	3.96094e-281	-0.276322	0.00743064	9.999e-05	6.28853e-263	1.10835e-263	0.00114425
ENSG00000158008.10	19301	1.01017	7281.1	8528.1	7.59258e-07	15473	15473	99	100	0.00562177	5.55574e-07	0.425824	0.0849984	0.00569943	0.00520644	0.000240393	0.000981116
ENSG00000175087.10	18890	1.01638	6296.54	8338.83	0	1930	1930	2267	2480	0.139404	0	-0.303011	0.00733124	9.999e-05	0	0	0.00113705
ENSG00000309933.1	18833	1.01303	6516.99	8397.27	5.05857e-07	18226	18226	408	424	0.0238443	2.97537e-07	0.222722	0.043424	0.00269973	0.00303814	0.000140922	0.00109725
ENSG00000142684.9	18779	1.02521	5207.88	8126.39	0	941	941	2904	3267	0.816337	0	-0.435708	0.00674656	9.999e-05	0	0	0.00137906
ENSG00000236782.8	18773	1.03074	5244.8	8120.74	0	-983	-983	2904	3267	0.816337	0	-0.392316	0.00654445	9.999e-05	0	0	0.00137213
ENSG00000142675.18	18772	1.00826	6417.69	8383.26	7.9078e-109	-7520	-7520	3387	3826	0.215065	2.37466e-113	0.282215	0.0122901	9.999e-05	6.95269e-106	6.85586e-107	0.00111225
ENSG00000130695.16	18683	1.02656	5954.42	8292.2	0	-1385	-1385	5707	7501	0.578311	0	-0.318333	0.00586238	9.999e-05	0	0	0.00120686
ENSG00000306815.1	18681	1.02173	5708.56	8310.61	5.23534e-53	-3681	-3681	50	50	0.00281152	1.21735e-55	1.86173	0.117638	9.999e-05	2.61235e-50	1.88097e-51	0.00125657
ENSG00000301028.1	18748	1.00698	6084.51	8358.85	8.77529e-14	-42604	-42604	3312	3745	0.210512	2.43238e-14	0.123521	0.0161712	9.999e-05	4.58647e-10	2.34089e-11	0.00117256
ENSG00000142669.15	18775	1.01676	5624.7	8238	0	-403	-403	2196	2380	0.133813	0	-0.289853	0.00564721	9.999e-05	0	0	0.00127296
ENSG00000169442.9	19060	1.00948	5929.51	8266.49	4.23583e-187	-74	-74	34	35	0.0019674	1.18282e-197	1.32532	0.043053	9.999e-05	4.6372e-185	6.34536e-186	0.00120431
ENSG00000158062.21	19063	1.01093	5530.47	8212.96	4.8309e-185	-46573	-46573	4290	5045	0.283618	9.69973e-197	-0.136758	0.00445354	9.999e-05	2.82936e-183	3.84421e-184	0.00129184
ENSG00000176092.17	19217	1.01843	5586.65	8216.32	0	-38622	-38622	5138	6420	0.639123	0	0.408426	0.00981611	9.999e-05	0	0	0.00128242
ENSG00000176083.18	19277	1.00752	5859.25	8258.33	2.05559e-193	-4377	-4377	4310	5230	0.293985	1.58281e-204	-0.296159	0.00944727	9.999e-05	4.56346e-191	6.37226e-192	0.00121786
ENSG00000131914.11	19211	0.99884	6618.78	8471.64	9.18886e-24	81575	81575	5117	6553	0.36838	1.84945e-24	0.152854	0.0149307	9.999e-05	6.40538e-20	3.6288e-21	0.00107469
ENSG00000117682.18	19129	1.00715	5833.64	8236.73	1.99849e-81	376	376	5103	6543	0.367791	2.88701e-86	-0.129015	0.00648117	9.999e-05	3.2761e-78	2.80571e-79	0.00122303
ENSG00000223583.1	19129	1.0179	5823.09	8232.87	2.28503e-13	23118	23118	2615	2850	0.839798	4.26891e-14	0.116274	0.0153698	9.999e-05	9.158e-10	4.65708e-11	0.00123014
ENSG00000198830.13	19131	1.00577	6440.03	8358.11	1.92561e-61	5475	5475	2617	2934	0.164924	3.75945e-64	0.112949	0.00662444	9.999e-05	5.80762e-58	4.39917e-59	0.00110737
ENSG00000225891.3	19133	1.00731	6207.01	8333.58	2.16818e-91	-12064	-12064	1456	1531	0.91394	9.86302e-96	0.381566	0.0181527	9.999e-05	3.10956e-88	2.80943e-89	0.00114957
ENSG00000294798.1	19111	1.02851	5946.66	8254.99	3.95757e-07	-59456	-59456	3976	4543	0.744631	1.81607e-07	0.0750659	0.0143764	0.00239976	0.00195395	9.0935e-05	0.0012093
ENSG00000117676.14	19085	1.02513	4696.12	7963.77	2.27417e-109	24036	24036	5396	7077	0.397808	8.21185e-120	0.0615605	0.00260412	9.999e-05	2.43048e-108	2.42555e-109	0.00152918
ENSG00000299868.1	18881	1.02104	6251.46	8379.64	4.54616e-09	584	584	669	688	0.0386734	2.13686e-09	0.140763	0.0234865	9.999e-05	2.25976e-05	1.08509e-06	0.00114722
ENSG00000289452.2	18884	1.00813	6214.19	8332.4	5.00252e-66	-666	-666	670	689	0.0387427	3.75882e-69	0.225371	0.0127091	9.999e-05	9.80087e-63	7.6556e-64	0.00114859
ENSG00000290006.1	18922	1.03892	5231.14	8094.22	1.31451e-07	185106	185106	1631	1727	0.0970879	4.18986e-08	-0.099784	0.0181838	0.00019998	0.000509071	2.39383e-05	0.00137982
ENSG00000117713.22	18925	1.00594	5872.28	8245.4	7.05165e-65	7260	7260	767	793	0.0445756	1.20897e-68	-0.127409	0.00721253	9.999e-05	1.80729e-61	1.40104e-62	0.00121444
ENSG00000260063.2	18919	1.01533	5444.82	8174.08	2.47293e-46	-17280	-17280	860	889	0.0499719	2.08393e-49	-0.229989	0.0154672	9.999e-05	3.04995e-43	2.08955e-44	0.00131429
ENSG00000060642.12	18864	1.00313	5857.43	8282.14	0	-5406	-5406	781	808	0.0454239	0	-1.14143	0.0191702	9.999e-05	0	0	0.00121624
ENSG00000303544.1	18867	1.03098	5568.5	8201.47	7.29685e-15	10125	10125	779	807	0.0453626	9.77395e-16	-0.110951	0.0137918	9.999e-05	1.91035e-11	9.91307e-13	0.00129254
ENSG00000204160.12	18715	1.01645	5409.07	8183.41	0	1987	1987	1750	1859	0.104509	0	0.170288	0.00351271	9.999e-05	0	0	0.00132352
ENSG00000175793.12	18678	1.00636	5687.56	8275.88	3.9815e-48	-27970	-27970	4726	5874	0.669815	1.02791e-50	-0.188326	0.0124928	9.999e-05	1.19235e-44	8.25052e-46	0.00125405
ENSG00000304862.1	18681	1.00947	5855.42	8274.36	1.41793e-69	-36460	-36460	1750	1859	0.104509	2.27626e-73	0.165942	0.00907257	9.999e-05	2.00035e-66	1.59856e-67	0.00121954
ENSG00000289554.1	18717	1.034	5367.82	8136.93	6.93419e-06	-83636	-83636	89	89	0.00500281	3.1806e-06	0.309421	0.0663734	0.0316968	0.0321819	0.00145929	0.00134231
ENSG00000142751.15	18712	1.01664	5368.55	8167.4	7.93271e-15	77528	77528	191	193	0.0108488	9.32315e-16	-0.295758	0.0367376	9.999e-05	2.84216e-11	1.47236e-12	0.0013336
ENSG00000090273.14	18738	1.01557	5569.1	8207.29	6.45744e-15	21546	21546	170	170	0.00955593	8.78411e-16	-0.223268	0.027708	9.999e-05	2.45687e-11	1.27374e-12	0.0012851
ENSG00000198746.13	18739	0.992433	5753.31	8286.34	0.000679496	799635	799635	30	30	0.00169148	0.000484655	-0.242205	0.0693916	0.981402	0.980297	0.0407806	0.00123329
ENSG00000175707.10	18872	1.00276	5525.89	8221.59	2.00377e-20	-25	-25	58	59	0.0033202	1.31446e-21	0.686762	0.0717331	9.999e-05	9.99202e-17	5.48778e-18	0.00128899
ENSG00000172746.6	18853	1.04465	5222.02	8176.97	0.000108315	-717748	-717748	45	45	0.00253122	6.28685e-05	-0.502561	0.125523	0.412859	0.410407	0.0176637	0.00138511
ENSG00000253368.5	18838	1.0358	5317.67	8148.31	0	-10035	-10035	569	599	0.0336706	0	1.339	0.02714	9.999e-05	0	0	0.00135585
ENSG00000158246.8	18852	1.0141	5580.67	8289.09	4.27355e-53	3118	3118	28	28	0.00159836	7.12404e-56	2.51468	0.158549	9.999e-05	4.89082e-50	3.51431e-51	0.00128174
ENSG00000299378.1	18848	1.01541	5773.35	8317.9	1.79552e-19	33336	33336	124	133	0.00757144	2.24064e-20	0.621448	0.0670158	9.999e-05	6.05154e-16	3.29548e-17	0.00123959
ENSG00000090020.11	18711	0.991691	5868.28	8313.66	3.63702e-29	207	207	5723	7592	0.573243	1.43613e-30	-0.0436608	0.00378456	9.999e-05	3.43374e-25	2.03936e-26	0.0012088
ENSG00000225159.1	18591	1.00817	6104.75	8367.4	2.17913e-05	-849899	-849899	10	10	0.000562177	1.43322e-05	-0.756862	0.174345	0.124288	0.12207	0.00541753	0.00116919
ENSG00000142784.16	18496	1.02692	5157.63	8118.61	2.13869e-25	57024	57024	268	272	0.0152929	3.29325e-27	-0.158361	0.0146082	9.999e-05	2.97374e-22	1.71909e-23	0.00139336
ENSG00000186501.15	18389	1.02551	4726.47	8045.22	4.26183e-217	13316	13316	159	159	0.00893761	1.30688e-235	0.681525	0.0201573	9.999e-05	7.46211e-219	1.15145e-219	0.00151958
ENSG00000241547.1	18379	1.02554	5784.88	8263.81	0.000102022	229206	229206	34	34	0.00191248	6.45118e-05	-0.548546	0.137219	0.434857	0.43335	0.0186142	0.00124174
ENSG00000142765.18	18338	1.01113	5284.47	8189.57	0	11781	11781	5526	7249	0.592499	0	-0.24561	0.00352069	9.999e-05	0	0	0.00135204
ENSG00000304055.1	18325	1.00764	5729.67	8283.07	9.91979e-38	-15453	-15453	5230	6526	0.366835	1.04466e-39	0.0596387	0.00449998	9.999e-05	3.15679e-34	2.02364e-35	0.00124544
ENSG00000142733.18	18291	1.02088	5399.27	8187.08	5.96916e-193	-9616	-9616	256	261	0.0146712	8.54306e-206	1.12321	0.0357117	9.999e-05	3.6999e-193	5.20261e-194	0.00132809
ENSG00000181773.7	18271	1.01477	5267.46	8245.77	1.17405e-91	93528	93528	3804	4639	0.260764	5.1606e-97	-0.353526	0.0167022	9.999e-05	3.16781e-89	2.87749e-90	0.00135823
ENSG00000158195.11	18236	1.0035	5280.89	8223.72	2.00768e-132	-37882	-37882	3283	3816	0.785497	1.4007e-140	-0.117968	0.00458848	9.999e-05	3.7723e-129	4.13214e-130	0.00134913
ENSG00000237429.2	18357	1.02789	5758.97	8288.75	1.07927e-38	8214	8214	2195	2494	0.140191	1.07088e-40	0.223375	0.016637	9.999e-05	6.82706e-36	4.43162e-37	0.0012484
ENSG00000300499.1	18342	1.02878	5064.95	8216.22	4.2295e-05	-6582	-6582	2373	2734	0.153682	2.41507e-05	0.0762532	0.0180486	0.178682	0.181912	0.00801007	0.0014198
ENSG00000126705.15	18251	1.01694	5379.73	8256	4.04432e-30	61682	61682	712	775	0.0435638	8.83463e-32	-0.12315	0.0104562	9.999e-05	7.93655e-27	4.78384e-28	0.00133098
ENSG00000000938.13	18294	1.01297	5114.91	8212.49	8.12807e-130	-3357	-3357	1876	2006	0.11276	5.37762e-138	0.137478	0.00539979	9.999e-05	9.77263e-128	1.06595e-128	0.00139778
ENSG00000310432.1	18285	1.0345	5031.16	8161.74	0.000200142	-625408	-625408	245	263	0.0148186	0.00011914	0.129872	0.0337363	0.618138	0.61988	0.0262636	0.00143233
ENSG00000235912.1	18322	1.02487	5249.12	8232.68	6.89964e-05	-526309	-526309	383	391	0.0219811	4.13066e-05	-0.114339	0.0278731	0.294671	0.292445	0.0127187	0.00136806
ENSG00000294734.1	18360	1.04551	4879.9	8109.86	1.37509e-05	4551	4551	340	352	0.980214	6.39028e-06	-0.0899913	0.0199281	0.0548945	0.0562213	0.00252853	0.0014826
ENSG00000233975.3	18358	1.04648	4686.54	8070.35	1.30012e-06	4345	4345	340	352	0.980214	4.75454e-07	-0.099354	0.019714	0.00339966	0.0046955	0.000217	0.00154427
ENSG00000225886.3	18372	1.0105	5506.19	8313.9	5.71453e-21	-106	-106	231	233	0.0130987	5.86942e-22	0.371103	0.0384257	9.999e-05	2.10196e-17	1.16252e-18	0.00129733
ENSG00000126709.16	18380	1.03008	4878.46	8126.29	3.5456e-19	-1588	-1588	340	352	0.980214	1.67798e-20	-0.199094	0.0213981	9.999e-05	6.14058e-16	3.34371e-17	0.00147474
ENSG00000009780.16	18510	1.01388	4897.14	8164.09	1.58992e-24	7486	7486	2288	2589	0.145531	3.90811e-26	-0.143539	0.0135301	9.999e-05	4.07005e-21	2.32996e-22	0.00146039
ENSG00000230833.1	18571	1.02386	5215.61	8257.32	0.000108528	67563	67563	25	25	0.00140528	6.84058e-05	0.71765	0.180147	0.421158	0.42062	0.0180896	0.00137633
ENSG00000117758.14	18651	1.02109	5702.8	8312.87	1.59141e-21	55237	55237	559	580	0.0326063	1.52327e-22	-0.136754	0.0139596	9.999e-05	3.93057e-18	2.18887e-19	0.00125755
ENSG00000269971.1	18654	1.0389	5109.78	8196.43	5.82847e-05	215507	215507	15	15	0.00084317	3.31996e-05	-0.994188	0.239419	0.233077	0.240899	0.0105387	0.00141256
ENSG00000270031.1	18779	1.00062	5581.33	8364.26	3.72068e-05	-740811	-740811	195	199	0.0111924	2.49433e-05	0.249741	0.0592143	0.187381	0.187283	0.00824081	0.00127518
ENSG00000117751.18	18815	1.02462	4726.02	8089.64	2.03443e-22	-34266	-34266	288	296	0.0166404	4.37377e-24	-0.238702	0.0235107	9.999e-05	3.42619e-19	1.92701e-20	0.00151923
ENSG00000286433.1	18814	1.01274	5619.54	8290.17	7.15902e-05	12214	12214	201	202	0.011356	4.56622e-05	-0.235998	0.0578592	0.329167	0.325214	0.0140976	0.00127223
ENSG00000309988.1	18896	1.03659	5287	8233.3	1.26803e-30	-61461	-61461	589	640	0.0359793	2.13236e-32	0.436258	0.0366638	9.999e-05	7.27151e-28	4.425e-29	0.0013641
ENSG00000130775.16	18918	1.01382	5223.97	8214.63	0	10251	10251	6085	8155	0.541596	0	-0.376616	0.00290831	9.999e-05	0	0	0.00136905
ENSG00000117748.10	19062	1.00336	5139.51	8168.25	0	-174	-174	686	707	0.0397414	0	1.43896	0.0215012	9.999e-05	0	0	0.00138614
ENSG00000130768.15	19041	1.01605	4814.56	8087.07	0	-48479	-48479	6188	8181	0.459917	0	-0.400187	0.00970056	9.999e-05	0	0	0.00148661
ENSG00000158156.9	18995	1.00106	6038.93	8395.47	0	4647	4647	5724	7261	0.591805	0	0.193586	0.0039739	9.999e-05	0	0	0.0011788
ENSG00000238231.2	19013	1.01905	5540.1	8282.55	1.06288e-53	100010	100010	666	683	0.0389573	1.48811e-56	0.531181	0.033279	9.999e-05	6.7418e-51	4.87746e-52	0.00129348
ENSG00000240750.3	18965	1.03778	4788.6	8136.99	1.13004e-19	62765	62765	654	671	0.0377178	5.20953e-21	0.291618	0.0309278	9.999e-05	1.41072e-16	7.73357e-18	0.00150662
ENSG00000158161.16	18857	1.02111	4741.23	8134.58	0	2755	2755	666	683	0.0383967	0	0.773236	0.0129651	9.999e-05	0	0	0.0015124
ENSG00000228589.3	18841	1.00485	5039.09	8211.41	3.64374e-35	-86	-86	4856	5843	0.671557	2.60679e-37	-0.140893	0.0109866	9.999e-05	1.29959e-31	8.16e-33	0.00141453
ENSG00000214812.3	18892	1.00066	5306.29	8258.28	3.56467e-20	-5879	-5879	355	372	0.0209153	2.9663e-21	0.28968	0.0305297	9.999e-05	1.84606e-16	1.01051e-17	0.00134125
ENSG00000289576.3	18897	1.03409	5124.51	8212.82	7.95254e-43	-11497	-11497	355	372	0.0209153	1.8795e-45	0.281173	0.0197572	9.999e-05	1.97305e-40	1.32338e-41	0.00140604
ENSG00000298310.1	18861	1.02942	5304.23	8228.65	2.17091e-16	-387	-387	400	413	0.0232153	2.61454e-17	-0.175539	0.0206999	9.999e-05	5.0645e-13	2.67513e-14	0.00135612
ENSG00000169403.12	18838	1.02939	4974.35	8167.77	3.24783e-65	-48452	-48452	264	271	0.0152333	1.22325e-69	-0.229518	0.0128955	9.999e-05	2.60862e-63	2.04535e-64	0.00144596
ENSG00000126698.11	18850	1.03004	4715.29	8132.05	5.63911e-226	-9092	-9092	4627	5650	0.31763	1.17499e-242	-0.120752	0.00351541	9.999e-05	5.78908e-229	9.23902e-230	0.00152571
ENSG00000130770.18	18860	1.02999	5031.44	8177.87	0	3988	3988	4623	5666	0.318494	0	-0.263288	0.00434997	9.999e-05	0	0	0.00142989
ENSG00000290123.2	18869	1.02341	5014.4	8198.96	3.50219e-73	4571	4571	4630	5670	0.318744	7.17594e-78	-0.158414	0.00839555	9.999e-05	4.26893e-71	3.50739e-72	0.00143129
ENSG00000270605.2	18876	1.00213	4958.32	8207.98	0	-9469	-9469	5242	6774	0.380776	0	-0.455544	0.00903497	9.999e-05	0	0	0.0014361
ENSG00000130766.5	18881	1.02815	4983.35	8202.11	1.04464e-48	111370	111370	1378	1473	0.0828273	8.97484e-52	-0.173408	0.0113791	9.999e-05	2.91576e-46	2.0397e-47	0.0014427
ENSG00000130772.14	19013	1.03186	4751.94	8119.71	2.03648e-11	74767	74767	3703	4249	0.238869	3.55224e-12	-0.0502102	0.0072102	9.999e-05	5.705e-08	2.83893e-09	0.00151496
ENSG00000204138.13	19100	1.01091	5956.72	8381.85	0	43205	43205	4774	5969	0.335526	0	-0.528146	0.00356358	9.999e-05	0	0	0.00119945
ENSG00000229820.2	19372	1.00837	6140.13	8459.13	1.13748e-35	-88344	-88344	4699	5845	0.328555	8.63758e-37	-0.148991	0.0117047	9.999e-05	3.8168e-32	2.40538e-33	0.00116255
ENSG00000180198.17	19582	1.01099	5612.67	8238.8	3.75509e-214	121483	121483	102	102	0.00573936	5.32024e-227	1.80811	0.0545551	9.999e-05	1.04084e-212	1.57004e-213	0.00127297
ENSG00000308327.1	19583	1.00794	5539.7	8234.39	1.25066e-09	-106786	-106786	1195	1301	0.0733288	3.93478e-10	-0.13198	0.0210703	9.999e-05	6.28296e-06	3.04146e-07	0.00128827
ENSG00000242125.3	19582	1.02668	5830.17	8267.32	9.93145e-158	2778	2778	1304	1440	0.0809444	1.3576e-166	0.307636	0.0109414	9.999e-05	4.6633e-158	5.76639e-159	0.00123262
ENSG00000274266.1	19582	1.03868	5079.95	8125.41	2.46781e-27	-188964	-188964	122	123	0.00695229	2.85979e-29	-0.194965	0.0172958	9.999e-05	1.60347e-24	9.46401e-26	0.00142074
ENSG00000200087.1	19582	1.0427	4833.9	8066.91	0	-743	-743	1302	1450	0.0815798	0	-0.376703	0.0064002	9.999e-05	0	0	0.00149518
ENSG00000279443.1	19668	1.02747	5996.87	8397.93	1.91588e-08	75678	75678	105	105	0.00600343	9.92025e-09	0.533371	0.0929599	0.00029997	8.84884e-05	4.21404e-06	0.00119872
ENSG00000180098.9	19692	0.971839	6367.75	8434.34	1.0869e-06	11663	11663	429	434	0.0243985	6.96972e-07	-0.0900756	0.018139	0.0079992	0.00802741	0.000369294	0.00110569
ENSG00000278274.1	19796	1.03147	4614.18	8047.49	1.96038e-12	-31853	-31853	66	68	0.00382538	2.25067e-13	-0.497605	0.067752	9.999e-05	4.98143e-09	2.51036e-10	0.00155993
ENSG00000273544.1	19795	0.99806	4449.9	7971.41	5.72547e-06	-66248	-66248	14	14	0.000790157	2.04011e-06	-0.730518	0.153709	0.0244976	0.0253569	0.00115311	0.00159761
ENSG00000197989.16	19810	1.02359	6207.14	8329.75	8.63114e-68	-3932	-3932	4368	5281	0.296852	5.06264e-71	-0.0843187	0.00468899	9.999e-05	1.70684e-65	1.35748e-66	0.00115649
ENSG00000188060.8	19868	1.01784	5870.33	8300.05	5.84552e-07	1160	1160	782	810	0.0455312	2.9537e-07	-0.142028	0.0276836	0.00269973	0.00307214	0.000142474	0.00122022
ENSG00000229388.2	20080	1.01176	5490.79	8212.79	2.14668e-124	-28338	-28338	258	267	0.0150118	3.18855e-132	0.561633	0.0225605	9.999e-05	4.56252e-122	4.85585e-123	0.00130157
ENSG00000120656.14	20081	1.028	5425.19	8165.63	3.37934e-25	67549	67549	125	125	0.00704543	7.53896e-27	-0.213499	0.0198355	9.999e-05	4.75687e-22	2.74572e-23	0.00132521
ENSG00000270103.3	20078	1.00857	6096.38	8399.29	6.8232e-28	7244	7244	289	294	0.0165261	5.97011e-29	0.36743	0.0327874	9.999e-05	2.61269e-24	1.53893e-25	0.00117097
ENSG00000274978.2	20078	1.00214	6289.55	8442.42	1.13027e-28	7244	7244	289	294	0.0165261	1.28078e-29	0.373906	0.032961	9.999e-05	6.30438e-25	3.73583e-26	0.00113231
ENSG00000162419.13	20089	1.0235	5716.14	8237.57	0	14470	14470	2232	2439	0.137099	0	0.548508	0.0122752	9.999e-05	0	0	0.00125573
ENSG00000198492.16	20333	1.01198	6279.92	8289.18	1.65383e-97	17777	17777	6015	8086	0.545424	1.10519e-102	-0.164813	0.00755859	9.999e-05	7.95078e-95	7.42679e-96	0.00113821
ENSG00000289291.1	20331	0.996775	6012.37	8309.45	2.11309e-106	-1369	-1369	5892	7910	0.444632	8.66864e-112	0.131338	0.00576134	9.999e-05	2.71097e-102	2.62653e-103	0.00118211
ENSG00000116329.12	20619	1.01088	6693	8371.77	3.81861e-281	65225	65225	2017	2162	0.121529	2.38293e-293	-0.637489	0.0167516	9.999e-05	2.49085e-280	4.63816e-281	0.00106756
ENSG00000233427.1	20768	1.00226	7064.23	8497.34	5.04773e-143	59	59	2017	2162	0.121529	5.12074e-147	-0.464864	0.0176603	9.999e-05	1.73155e-139	1.98101e-140	0.00100825
ENSG00000159023.23	20802	1.01659	7327.86	8448.02	1.828e-80	342555	342555	3979	4679	0.263043	3.67139e-83	0.0708446	0.00362778	9.999e-05	7.32642e-78	6.26306e-79	0.000977181
ENSG00000225616.2	20902	1.01242	6170.56	8230.09	9.63185e-06	472103	472103	377	384	0.0215876	5.12044e-06	-0.127166	0.0278712	0.0563944	0.0554104	0.00249271	0.00115855
ENSG00000253304.2	21433	1.0263	7435.66	8380.76	4.6311e-49	25765	25765	4081	4728	0.26579	4.47029e-51	0.0665176	0.0043961	9.999e-05	2.30411e-46	1.61323e-47	0.000966471
ENSG00000305828.1	21443	1.01758	6739.12	8326.84	0.000409101	-629207	-629207	11	11	0.000618464	0.000294204	-0.833914	0.230248	0.934107	0.934446	0.0389468	0.00106289
ENSG00000116350.18	21629	1.01836	6363.21	8227.86	6.74588e-54	1191	1191	3435	3956	0.777628	3.9729e-57	-0.0751762	0.00468504	9.999e-05	5.28592e-51	3.82844e-52	0.00112597
ENSG00000116353.16	21823	1.01625	7078.08	8305.59	9.47475e-12	-99976	-99976	1933	2129	0.119674	2.76051e-12	-0.113258	0.0161811	9.999e-05	5.09206e-08	2.53568e-09	0.00101152
ENSG00000060656.20	21830	1.00861	6782.91	8319.01	4.19364e-173	25443	25443	432	438	0.0246206	1.01717e-181	1.25805	0.0427327	9.999e-05	1.00107e-170	1.30032e-171	0.00105253
ENSG00000302306.1	25156	1.02057	9609.67	8384.45	4.13938e-09	26382	26382	912	975	0.0548061	1.95873e-09	0.163035	0.0271383	9.999e-05	3.20089e-05	1.53463e-06	0.000746332
ENSG00000302319.1	25248	1.01369	10152.3	8398.56	4.01684e-54	-15176	-15176	1412	1576	0.088619	3.08526e-56	-0.316731	0.019902	9.999e-05	8.54729e-51	6.17876e-52	0.000704663
ENSG00000186056.12	25174	1.00344	8658.54	8320.72	1.02924e-139	1594	1594	2842	3152	0.177198	1.27789e-146	-0.207074	0.00787803	9.999e-05	3.05233e-136	3.4467e-137	0.000823037
ENSG00000162510.6	25147	1.03076	9324.49	8360.17	4.99498e-45	-15037	-15037	2814	3119	0.175323	5.536e-47	-0.19059	0.0131609	9.999e-05	2.64206e-42	1.79809e-43	0.00077203
ENSG00000287510.1	25131	0.999428	8918.8	8374.94	4.73374e-184	1256	1256	5784	7714	0.566386	6.10735e-192	-0.103103	0.00340191	9.999e-05	5.34771e-180	7.17583e-181	0.000797832
ENSG00000309098.1	25085	1.01133	9383.95	8403.32	1.16098e-33	-9822	-9822	5963	7695	0.567454	6.19179e-35	-0.0531625	0.00429254	9.999e-05	5.09329e-30	3.15835e-31	0.000761669
ENSG00000162511.8	25057	1.02383	8698.21	8315.92	1.78249e-139	-738	-738	4862	5969	0.664474	1.87791e-146	0.0746914	0.0028433	9.999e-05	9.39472e-139	1.07185e-139	0.000825496
ENSG00000222784.1	24839	1.0283	7732.16	8224.24	0.000311516	-956362	-956362	15	15	0.000843265	0.000202043	-0.373671	0.100502	0.908909	0.905545	0.0377953	0.000930107
ENSG00000162512.16	24599	1.01657	7959.75	8271.3	0	1595	1595	4251	5118	0.287717	0	-0.394014	0.00942234	9.999e-05	0	0	0.000899633
ENSG00000307336.1	24609	1.03663	7335.99	8139.96	2.38795e-19	114884	114884	3571	4145	0.233048	1.18146e-20	0.106964	0.01145	9.999e-05	4.96702e-16	2.7078e-17	0.000983299
ENSG00000237329.2	24343	1.01442	9726.85	8515.15	3.52835e-08	40946	40946	4464	5496	0.691014	2.3418e-08	0.0589711	0.0105498	9.999e-05	0.000303985	1.43409e-05	0.000735669
ENSG00000134644.16	24171	1.00194	8920.68	8425.94	8.73469e-71	-77400	-77400	5607	7583	0.426299	2.44648e-73	-0.105517	0.00577019	9.999e-05	5.79269e-67	4.64494e-68	0.000798414
ENSG00000308292.1	23813	1.02624	7459.12	8277.23	6.46494e-45	797	797	1308	1503	0.0851172	2.56072e-47	-0.38137	0.0262368	9.999e-05	4.17313e-42	2.83471e-43	0.000963409
ENSG00000229447.2	23271	1.04265	7351.32	8282.13	2.0216e-29	35678	35678	6461	8772	0.493086	6.00047e-31	-0.14854	0.0127913	9.999e-05	1.27404e-26	7.66517e-28	0.000983398
ENSG00000060688.13	23074	1.03127	6532.55	8133.84	2.2359e-75	-19894	-19894	1025	1142	0.064215	7.7645e-81	-0.31934	0.0165968	9.999e-05	8.77766e-74	7.33233e-75	0.00110201
ENSG00000121766.16	23072	0.995622	8267.47	8427.38	0	-14328	-14328	4272	5070	0.715008	0	0.235531	0.00529846	9.999e-05	0	0	0.000859433
ENSG00000229044.2	22733	1.00842	7913.46	8413.82	5.20006e-115	-24634	-24634	103	104	0.00584598	2.2931e-119	2.00939	0.0851672	9.999e-05	4.81954e-112	4.89461e-113	0.000902166
ENSG00000121769.8	22539	1.00005	7253.26	8329.16	5.60749e-14	-134772	-134772	6420	8681	0.487997	1.36897e-14	0.0891591	0.0115603	9.999e-05	4.0626e-10	2.07498e-11	0.000981174
ENSG00000168528.12	22362	1.03631	6670.09	8209.08	0	10499	10499	6545	8686	0.511748	0	-0.462066	0.0102465	9.999e-05	0	0	0.00108129
ENSG00000305880.1	22109	1.02556	6577.1	8288.5	1.66152e-166	-46452	-46452	5869	7584	0.426307	2.00149e-175	0.370026	0.0128057	9.999e-05	7.84471e-167	1.00359e-167	0.00109226
ENSG00000293391.1	21913	1.00915	6487.2	8258.39	1.63026e-229	9219	9219	5432	6984	0.39258	1.01298e-242	-0.427774	0.0124519	9.999e-05	9.21196e-228	1.46333e-228	0.0011007
ENSG00000284543.2	21875	1.00275	6504.49	8244.05	1.65225e-134	3095	3095	5432	6984	0.39258	1.89938e-142	-0.327776	0.012661	9.999e-05	4.71094e-131	5.2025e-132	0.00109517
ENSG00000121764.12	21352	1.03809	6313.8	8200.85	3.52892e-12	12161	12161	219	225	0.0126504	7.02039e-13	0.393871	0.0547816	9.999e-05	1.12012e-08	5.62257e-10	0.00114301
ENSG00000235790.8	21305	1.03923	5990.68	8158.09	9.36157e-68	6593	6593	6231	8227	0.537518	1.93553e-72	-0.207981	0.011447	9.999e-05	1.8209e-66	1.45558e-67	0.00120512
ENSG00000162517.13	21298	1.02374	6395.81	8220.65	4.60581e-20	-14232	-14232	5679	7477	0.420292	3.16534e-21	0.0406423	0.00428642	9.999e-05	1.24765e-16	6.84487e-18	0.00112245
ENSG00000121753.13	20945	1.02038	5883.51	8184.73	1.18776e-05	9688	9688	129	131	0.00736369	6.02693e-06	0.260162	0.0574535	0.0625937	0.0633553	0.00284291	0.00121862
ENSG00000134668.13	20840	1.02092	5263.21	8078.01	8.48301e-176	-17230	-17230	286	293	0.0164699	5.4138e-190	-1.01031	0.0335165	9.999e-05	1.15191e-175	1.52455e-176	0.00136242
ENSG00000269967.1	20539	1.00013	6138.07	8329.95	3.56358e-14	50	50	3865	4596	0.741653	8.53629e-15	0.073659	0.00947631	9.999e-05	2.18083e-10	1.11796e-11	0.00115937
ENSG00000228634.1	20507	1.01221	5640.94	8234.82	5.80318e-10	2545	2545	4692	5770	0.32434	1.74584e-10	0.063961	0.0100098	9.999e-05	2.79104e-06	1.35726e-07	0.00126716
ENSG00000288678.2	20529	1.0113	5936.83	8292.6	0.000105683	23521	23521	138	138	0.00775804	6.89369e-05	0.172259	0.0432612	0.465253	0.460538	0.0197435	0.00120364
ENSG00000184007.22	20545	1.01779	5865.32	8260.96	1.49816e-134	-128573	-128573	36	36	0.00202361	3.32085e-142	1.08602	0.0419874	9.999e-05	4.2328e-133	4.71146e-134	0.00122124
ENSG00000121774.18	20611	1.03562	5210.79	8091.35	5.22031e-10	-14515	-14515	1221	1301	0.073131	1.07635e-10	0.0781699	0.0120937	9.999e-05	1.6969e-06	8.2796e-08	0.00138355
ENSG00000121775.18	20537	1.02728	6001.57	8267.19	4.41256e-108	8669	8669	1805	1991	0.113099	3.98787e-114	-0.266816	0.0115781	9.999e-05	3.91303e-107	3.88238e-108	0.0011977
ENSG00000203325.3	20532	1.02577	5480.34	8228.94	0.000427723	-918790	-918790	10	10	0.000562114	0.000283771	-0.954007	0.262728	0.90021	0.899745	0.0375659	0.00131081
ENSG00000025800.14	20492	1.01761	6120.37	8307.6	1.19934e-07	65755	65755	338	353	0.0198448	5.66716e-08	0.0920461	0.0169398	0.00049995	0.000641356	3.01225e-05	0.00117029
ENSG00000250135.1	20201	1.01821	5332.21	8159.82	8.5468e-05	706016	706016	11	11	0.000618325	4.79639e-05	0.614683	0.151125	0.357664	0.35727	0.015444	0.00134346
ENSG00000084652.16	20165	1.02062	5621.25	8202.93	2.88532e-62	15783	15783	2886	3316	0.186397	3.29843e-66	-0.112192	0.00647226	9.999e-05	1.03396e-59	7.92269e-61	0.00127556
ENSG00000297522.1	20167	1.04442	5375.55	8160.01	0.000715304	733532	733532	24	24	0.00137662	0.000462757	-0.598126	0.170758	0.976502	0.976556	0.0406336	0.00134547
ENSG00000160050.16	20084	1.00256	5744.8	8260.15	1.16296e-08	1051	1051	10	10	0.000562177	4.41669e-09	0.920302	0.156681	9.999e-05	6.51142e-05	3.10741e-06	0.00123981
ENSG00000160051.12	20043	1.0243	5400.91	8179.46	7.68276e-11	-15	-15	11	11	0.000618325	1.75367e-11	1.28289	0.190506	9.999e-05	2.87315e-07	1.41575e-08	0.00132936
ENSG00000224066.1	20048	1.01018	5365.56	8185.15	3.35424e-05	956609	956609	15	15	0.00084317	1.82098e-05	0.798564	0.186225	0.157484	0.161085	0.00711092	0.00133115
ENSG00000222046.3	20035	1.01936	5602.24	8197.9	3.14711e-05	-603248	-603248	77	77	0.00432827	1.72741e-05	0.303707	0.0706313	0.154385	0.154877	0.00684348	0.00127929
ENSG00000084623.12	19986	1.00612	6064.29	8333.28	3.84025e-30	8141	8141	2033	2232	0.125464	1.5914e-31	-0.0529571	0.00451574	9.999e-05	1.61849e-26	9.72425e-28	0.00117609
ENSG00000160055.20	19981	1.01609	5298.67	8175.25	1.70417e-08	-15175	-15175	2484	2769	0.155667	5.52565e-09	0.0474325	0.00812708	9.999e-05	7.71965e-05	3.67976e-06	0.0013509
ENSG00000290045.2	19964	1.02763	6050.51	8323.55	0	154	154	1944	2138	0.12018	0	1.28432	0.0136867	9.999e-05	0	0	0.00118817
ENSG00000220785.10	19963	1.0193	5705.86	8315.04	0	-1067	-1067	1944	2138	0.12018	0	0.974268	0.0184549	9.999e-05	0	0	0.00125604
ENSG00000291132.2	19963	1.00197	5911.86	8307.63	0	-1299	-1299	1944	2138	0.12018	0	0.882424	0.0111504	9.999e-05	0	0	0.00120453
ENSG00000183615.6	19956	1.01795	5811.8	8330.42	3.09776e-161	-6697	-6697	1944	2138	0.12018	5.03496e-169	0.548761	0.0193684	9.999e-05	2.74034e-160	3.41799e-161	0.00123255
ENSG00000182866.18	19941	1.02721	5517.01	8206.21	1.40253e-17	-11206	-11206	2829	3245	0.182406	1.28378e-18	0.035883	0.00406515	9.999e-05	3.3633e-14	1.79931e-15	0.00130279
ENSG00000116478.13	19866	1.0152	5941.91	8280.75	1.84086e-27	41519	41519	262	262	0.0147274	6.91836e-29	0.29457	0.0263169	9.999e-05	4.86544e-24	2.85956e-25	0.00120435
ENSG00000305107.1	19904	1.02481	5670.78	8231.72	0.00014163	-924813	-924813	31	31	0.00174275	8.83343e-05	0.637314	0.16248	0.543646	0.540519	0.0230313	0.00126637
ENSG00000175130.7	19910	1.00879	6040.72	8322.12	2.67495e-19	38964	38964	186	188	0.0106023	3.48008e-20	-0.312197	0.0338402	9.999e-05	1.19353e-15	6.48018e-17	0.00118185
ENSG00000233775.2	19936	1.03262	5566.01	8188.97	3.07191e-10	-71	-71	202	203	0.0114109	7.88794e-11	0.336949	0.0517525	9.999e-05	1.09314e-06	5.34805e-08	0.00129389
ENSG00000162526.7	19938	1.00373	5252.05	8150.17	6.04919e-77	15170	15170	719	737	0.0414278	2.33241e-82	0.32786	0.0168743	9.999e-05	1.70309e-73	1.41996e-74	0.00135664
ENSG00000305127.1	19942	0.994018	6294.95	8414.48	0.000533909	885059	885059	78	79	0.0044407	0.000416988	-0.371354	0.105186	0.965303	0.965747	0.0402059	0.0011279
ENSG00000225828.2	19943	1.00803	5704.55	8247.89	2.72419e-54	2413	2413	719	737	0.0414278	2.07181e-57	0.239457	0.0148846	9.999e-05	6.16508e-51	4.46164e-52	0.0012511
ENSG00000160058.19	19938	1.0134	5588.03	8214.66	7.87442e-31	-28936	-28936	311	327	0.0183852	1.09435e-32	-0.211211	0.0176667	9.999e-05	1.93998e-27	1.17521e-28	0.00127972
ENSG00000160062.15	19599	1.02243	4842.68	8080.37	5.65919e-62	98036	98036	1806	1968	0.110624	7.21625e-67	-0.355116	0.0203804	9.999e-05	1.38891e-59	1.06329e-60	0.00148146
ENSG00000294305.1	19636	1.03597	5398.67	8232.47	2.08658e-90	4193	4193	2102	2318	0.130313	7.68168e-96	-0.438517	0.0208498	9.999e-05	8.98359e-90	8.18206e-91	0.0013356
ENSG00000176261.16	19657	1.02109	5520.25	8193.16	4.87903e-308	-14182	-14182	2506	2912	0.163743	0	-0.215946	0.00533585	9.999e-05	1.05861e-310	2.14127e-311	0.0012991
ENSG00000162521.19	19656	1.02386	5531.37	8206.48	1.85344e-298	7468	7468	2576	3004	0.83114	0	0.279642	0.00703647	9.999e-05	9.79724e-302	1.93776e-302	0.00129782
ENSG00000162520.15	19609	1.03153	4783.82	8022.95	0	-23434	-23434	902	1005	0.0564988	0	-0.609999	0.0122783	9.999e-05	0	0	0.00150469
ENSG00000162522.11	19643	1.01419	5923.55	8279.63	0	1192	1192	1148	1217	0.0684092	0	-0.806634	0.0167446	9.999e-05	0	0	0.00120763
ENSG00000116497.18	19786	1.02307	6221.31	8280.65	0	1160	1160	1051	1110	0.0623946	0	-0.603516	0.0110797	9.999e-05	0	0	0.00115364
ENSG00000134684.13	19799	1.03948	5238.84	8097.02	2.63802e-31	-18873	-18873	35	35	0.0019674	1.19271e-33	-0.996031	0.0820379	9.999e-05	1.18202e-28	7.23952e-30	0.00137808
ENSG00000160097.21	19929	1.00317	6002.99	8255.76	5.4031e-53	-105869	-105869	1055	1113	0.0625703	5.52414e-56	-0.379697	0.023915	9.999e-05	2.27288e-49	1.62565e-50	0.00118679
ENSG00000287691.2	19925	1.01006	6564.2	8337.45	1.32579e-42	14917	14917	3383	3842	0.215964	1.4447e-44	0.145924	0.0103604	9.999e-05	3.58984e-39	2.38587e-40	0.00108816
ENSG00000116514.17	19922	1.01107	6790.41	8367.75	1.27637e-109	13941	13941	4779	5719	0.321521	2.1985e-114	0.0764755	0.00331462	9.999e-05	5.9312e-107	5.87876e-108	0.00105233
ENSG00000278966.2	19927	1.02398	5927.58	8210.71	4.94753e-245	19649	19649	4695	5655	0.317875	1.24438e-260	-0.465292	0.0130349	9.999e-05	4.94644e-247	8.33382e-248	0.00121118
ENSG00000217644.5	19947	1.00937	6035.86	8241.21	1.54506e-99	1330	1330	4938	6007	0.3377	2.01999e-105	0.271059	0.0122612	9.999e-05	1.19515e-96	1.12781e-97	0.00118306
ENSG00000239670.1	19983	1.01619	6133.76	8271.14	0.000162914	463223	463223	127	127	0.00714205	0.000106419	-0.256076	0.0660459	0.623938	0.624894	0.0264694	0.00116713
ENSG00000236065.3	19986	0.996938	6297.3	8296.63	0.000163782	-468863	-468863	186	191	0.0108056	0.000109665	0.142929	0.0369334	0.640436	0.644819	0.0272821	0.00112872
ENSG00000300688.1	20005	1.01794	6338.13	8291.51	2.1221e-305	-17353	-17353	4938	6007	0.3377	0	0.369541	0.00923391	9.999e-05	5.33567e-307	1.071e-307	0.00113025
ENSG00000004455.18	20183	1.01296	6838.11	8316.63	2.48181e-09	-69786	-69786	321	325	0.0182707	9.84859e-10	-0.101115	0.0165259	9.999e-05	1.46382e-05	7.05105e-07	0.00104572
ENSG00000142920.18	20186	1.0385	6227.27	8191.56	6.50496e-132	-4272	-4272	4748	5680	0.319281	1.40193e-140	0.200696	0.00780629	9.999e-05	4.96191e-133	5.52122e-134	0.00115906
ENSG00000305756.1	20418	1.0136	6765.01	8313.27	9.76637e-31	-9889	-9889	3640	4158	0.233727	3.1999e-32	0.115582	0.0097419	9.999e-05	2.89408e-27	1.75117e-28	0.00105727
ENSG00000278997.1	20462	1.00964	6986.33	8342.69	4.32469e-89	-777	-777	3401	3818	0.214615	3.19879e-93	0.208876	0.0100762	9.999e-05	4.60563e-86	4.11183e-87	0.00102229
ENSG00000279179.1	20534	1.02445	6276.33	8186.23	8.74706e-14	19239	19239	38	38	0.00213651	1.29984e-14	-0.589531	0.0763723	9.999e-05	3.22511e-10	1.64927e-11	0.00114411
ENSG00000116525.14	20557	1.02732	6803.36	8254	4.35953e-63	-26277	-26277	3171	3551	0.199607	1.11654e-66	0.109989	0.00632172	9.999e-05	7.38458e-61	5.7013e-62	0.00105664
ENSG00000160094.15	20886	0.994292	8044.26	8461.28	1.06291e-288	1118	1118	4787	5682	0.680607	4.52176e-298	0.210732	0.00548967	9.999e-05	3.58438e-283	6.73041e-284	0.000882829
ENSG00000270115.1	20893	1.03061	6414.39	8180.67	0.000105186	705248	705248	11	11	0.000618325	6.11707e-05	-0.952963	0.237635	0.480052	0.475953	0.020382	0.00112203
ENSG00000225313.6	20964	1.00617	7172.34	8321.63	5.86665e-234	8837	8837	237	243	0.013667	1.4728e-245	-0.511367	0.0147925	9.999e-05	1.60981e-231	2.59312e-232	0.000994508
ENSG00000222112.1	21046	1.0252	7013.71	8272.09	1.89185e-110	-38536	-38536	238	244	0.0137171	1.46632e-116	-0.554618	0.0238022	9.999e-05	2.81518e-109	2.82062e-110	0.00102417
ENSG00000233246.2	21082	1.0023	7111.09	8393.26	6.35929e-19	2791	2791	4465	5313	0.701315	1.23209e-19	0.105057	0.0115601	9.999e-05	4.18751e-15	2.26081e-16	0.00100162
ENSG00000134686.21	21285	0.990193	7896.36	8431.27	0	-104179	-104179	237	243	0.0136609	0	-0.512483	0.0115906	9.999e-05	0	0	0.000897971
ENSG00000121903.15	21262	1.00955	6693.13	8218.59	0.000252606	514378	514378	11	11	0.000618394	0.000160986	0.711048	0.188351	0.815418	0.812985	0.0340717	0.00106701
ENSG00000189280.3	21788	1.01199	6532.31	8252.61	1.78636e-104	43414	43414	5306	6781	0.618831	1.66544e-110	0.319863	0.0141164	9.999e-05	7.34873e-102	7.10368e-103	0.00109426
ENSG00000188910.8	21640	1.0022	6177.18	8216.15	8.2263e-207	17247	17247	5306	6781	0.618831	8.17191e-220	0.424905	0.0130429	9.999e-05	1.81817e-203	2.6554e-204	0.00115293
ENSG00000187513.9	21604	1.02448	7360.46	8354.11	0	4559	4559	5206	6576	0.630354	0	0.533126	0.011908	9.999e-05	0	0	0.000975687
ENSG00000230163.1	21253	1.0208	6746.27	8272.9	6.43591e-23	-2369	-2369	6068	8045	0.452271	4.08237e-24	-0.102375	0.0100766	9.999e-05	1.78604e-19	1.00719e-20	0.00106303
ENSG00000163866.9	21232	1.02262	6277.53	8193.85	0	-11430	-11430	6068	8045	0.452271	0	0.201036	0.00482129	9.999e-05	0	0	0.00114312
ENSG00000116544.12	21076	1.02772	6361.77	8229.91	3.19047e-214	-64144	-64144	375	391	0.0219786	2.55785e-227	0.917946	0.0276759	9.999e-05	3.08231e-216	4.70775e-217	0.00113011
ENSG00000241014.3	20949	1.03694	6846.27	8324.04	1.53398e-11	97464	97464	737	782	0.0440068	4.83516e-12	0.121409	0.0175448	9.999e-05	5.70874e-08	2.84069e-09	0.00105372
ENSG00000293382.1	20945	1.01603	6124.5	8217.02	3.16299e-21	3291	3291	677	709	0.0398539	1.80127e-22	0.116106	0.0118726	9.999e-05	1.03812e-17	5.75805e-19	0.00116883
ENSG00000243749.2	20909	1.01823	6671.16	8315.43	3.26462e-55	13204	13204	295	307	0.0172588	6.30811e-58	-0.22317	0.0138072	9.999e-05	2.57623e-52	1.88197e-53	0.00107397
ENSG00000163867.17	20797	1.00613	6392.9	8310.67	4.58411e-90	-301	-301	416	433	0.0243395	1.34446e-94	-0.302582	0.0144852	9.999e-05	8.73198e-87	7.82751e-88	0.00111568
ENSG00000197056.12	20797	0.999653	6829.01	8384.26	1.12888e-60	47209	47209	911	986	0.0554369	3.71428e-63	-0.210285	0.0124344	9.999e-05	8.06333e-57	6.06106e-58	0.00104194
ENSG00000116560.12	20477	1.02824	5731.12	8199.16	3.29357e-13	-22578	-22578	3866	5086	0.285907	5.59189e-14	-0.0326696	0.00433878	9.999e-05	1.05733e-09	5.37217e-11	0.00125463
ENSG00000146463.12	20333	1.03057	5150.28	8119.17	1.1976e-12	154736	154736	2148	2452	0.137846	1.68744e-13	-0.0491476	0.00665672	9.999e-05	3.41532e-09	1.72412e-10	0.00139721
ENSG00000306436.1	20338	1.02057	5689.46	8254.28	8.50645e-05	224898	224898	11	11	0.000627353	5.27323e-05	-1.01197	0.250166	0.379462	0.37373	0.0161346	0.00126025
ENSG00000229994.1	20266	1.0123	5381.25	8203.74	5.90199e-05	-589097	-589097	26	26	0.0014615	3.39175e-05	-0.337023	0.0812574	0.267973	0.266634	0.0116302	0.00132832
ENSG00000227409.1	20274	1.0391	4704.22	8029.57	0.000180997	-190647	-190647	23	23	0.00129301	9.3895e-05	-0.516498	0.132176	0.558544	0.555305	0.0236384	0.00153436
ENSG00000236274.1	20183	0.998054	6226.39	8448.14	1.97798e-08	45950	45950	2908	3411	0.191737	1.13364e-08	-0.0869151	0.0152085	0.00019998	0.000125428	5.95637e-06	0.00114205
ENSG00000020129.16	20243	1.01158	5890.96	8311	1.26147e-21	-100078	-100078	164	165	0.00929263	1.18041e-22	0.270666	0.0275559	9.999e-05	4.68371e-18	2.60647e-19	0.00121313
ENSG00000142687.19	20246	1.00116	5285.94	8211.2	3.62981e-148	-113455	-113455	895	965	0.054244	1.5262e-157	-0.357314	0.0130887	9.999e-05	1.30459e-144	1.52254e-145	0.00134666
ENSG00000116819.9	20279	1.03492	4768.79	8044.54	5.41332e-19	-6973	-6973	1657	1817	0.102574	1.70594e-20	-0.170541	0.0183328	9.999e-05	7.86936e-16	4.28063e-17	0.0015113
ENSG00000239636.4	20269	1.01008	5413.74	8234.34	0	-3447	-3447	2231	2529	0.142174	0	-0.486333	0.0114787	9.999e-05	0	0	0.00131927
ENSG00000126067.12	20187	1.03602	4895.28	8088.58	5.32645e-174	-11331	-11331	669	694	0.0390151	8.34373e-188	-0.361107	0.0120534	9.999e-05	2.0038e-176	2.65796e-177	0.00147287
ENSG00000142686.8	19953	1.00392	5729.99	8295.35	1.87731e-15	29	29	53	53	0.0029792	3.39101e-16	0.576763	0.0705578	9.999e-05	9.72709e-12	5.06638e-13	0.00124364
ENSG00000232335.1	19960	1.01824	5506.55	8300.31	3.28709e-05	636703	636703	10	10	0.000562114	2.03794e-05	0.945988	0.221905	0.160184	0.159107	0.00702631	0.00130097
ENSG00000092853.14	19886	1.01739	4943.84	8120.83	3.4954e-10	-60809	-60809	5012	6624	0.627656	7.5583e-11	0.0303986	0.00466435	9.999e-05	1.3618e-06	6.65286e-08	0.00144848
ENSG00000134698.11	19806	1.00432	4970.39	8186.28	2.25802e-35	-116	-116	1491	1589	0.08936	1.2165e-37	0.0592705	0.00460029	9.999e-05	8.23371e-32	5.17724e-33	0.00143378
ENSG00000092847.14	19868	1.04047	4641.23	8036.01	1.71445e-52	93571	93571	2705	3406	0.191499	6.39539e-57	0.0885286	0.00552766	9.999e-05	8.83878e-51	6.38879e-52	0.00155594
ENSG00000271164.1	19874	1.0407	5316.31	8257.78	2.61397e-05	-387540	-387540	32	32	0.00180628	1.52347e-05	-0.544074	0.125719	0.116088	0.117463	0.00521888	0.00135861
ENSG00000286899.1	19917	1.01388	5319.96	8268.14	7.74499e-06	199349	199349	22	22	0.00124083	4.27723e-06	0.48326	0.105048	0.0382962	0.038384	0.00173689	0.0013444
ENSG00000271914.1	19966	1.02377	4714.52	8087.96	0.000105744	-522762	-522762	54	55	0.0030951	5.58198e-05	0.440933	0.109364	0.382662	0.381077	0.0164398	0.00152246
ENSG00000126070.20	19970	1.02718	5295.42	8208.22	3.49457e-12	125272	125272	20	20	0.00112423	7.11333e-13	-0.382435	0.0532044	9.999e-05	1.12727e-08	5.65825e-10	0.00135726
ENSG00000271554.1	20112	1.00996	5384.86	8208.59	5.51518e-10	-38231	-38231	2663	3354	0.188575	1.5473e-10	0.10424	0.0162663	9.999e-05	2.60527e-06	1.26741e-07	0.00132627
ENSG00000092850.12	20246	1.0285	5738.64	8269.53	0	28	28	673	733	0.0412029	0	1.52369	0.0301886	9.999e-05	0	0	0.0012531
ENSG00000116863.11	20253	1.00117	5939.34	8275.09	1.08807e-13	-32908	-32908	32	32	0.00179897	2.26279e-14	-0.405537	0.0530272	9.999e-05	6.30155e-10	3.21061e-11	0.0011986
ENSG00000171812.13	20320	1.0308	5331.02	8133.13	2.27772e-21	-4815	-4815	105	107	0.00622165	7.71373e-23	-0.728481	0.0738396	9.999e-05	3.61054e-18	2.0113e-19	0.00134999
ENSG00000116871.16	20270	1.01837	6005.59	8252.98	0	6853	6853	5967	7711	0.566554	0	-0.222686	0.0031236	9.999e-05	0	0	0.00119298
ENSG00000054116.12	20270	1.01253	7190.35	8481.93	1.13236e-206	-19452	-19452	383	392	0.0220349	7.54471e-213	-0.500656	0.0156347	9.999e-05	2.37839e-205	3.49567e-206	0.000994363
ENSG00000054118.15	20205	0.993136	6371.8	8359.49	4.17275e-10	79884	79884	506	519	0.0291835	1.68831e-10	0.0696304	0.0108883	9.999e-05	2.91208e-06	1.41566e-07	0.00111394
ENSG00000231849.1	20238	1.00712	6358.78	8400.16	5.31559e-06	-38555	-38555	13	13	0.000730748	3.44101e-06	-0.979135	0.210768	0.0326967	0.0323445	0.00146657	0.00112207
ENSG00000214193.12	20254	1.00854	6128.85	8265.79	4.06649e-223	17387	17387	757	783	0.0441425	9.61995e-236	-0.418452	0.0123727	9.999e-05	3.36595e-221	5.23233e-222	0.00116476
ENSG00000142694.7	20312	1.00206	6827.92	8366.03	0	-399	-399	757	783	0.0441425	0	-0.444764	0.0106218	9.999e-05	0	0	0.00104305
ENSG00000286379.1	20336	1.02279	5945.88	8198.14	6.12816e-42	12354	12354	109	112	0.00629567	1.38277e-44	0.985839	0.0699775	9.999e-05	5.05703e-39	3.3574e-40	0.00120692
ENSG00000196182.11	20485	1.02331	6449.78	8274.56	6.64647e-21	-11061	-11061	2519	2789	0.156773	5.50869e-22	-0.0342651	0.00354554	9.999e-05	1.76299e-17	9.75845e-19	0.00111289
ENSG00000300693.1	20485	1.0156	5969.52	8183.99	4.58647e-32	6584	6584	5911	8175	0.540425	4.02955e-34	0.120193	0.00982683	9.999e-05	1.01022e-28	6.19119e-30	0.00119896
ENSG00000300712.1	20486	1.03259	5642.15	8126.31	1.60395e-14	5941	5941	5911	8175	0.540425	1.68281e-15	0.0763688	0.00957312	9.999e-05	4.19962e-11	2.17163e-12	0.00127643
ENSG00000181817.6	20536	0.996425	6683.02	8331.32	2.84234e-154	-53	-53	4002	4731	0.265936	1.05195e-161	-0.0903271	0.00326353	9.999e-05	6.52429e-150	7.78674e-151	0.0010634
ENSG00000297367.1	20543	1.02384	6662.2	8291.98	6.60033e-26	-6416	-6416	270	275	0.0154686	3.26845e-27	0.451496	0.0416461	9.999e-05	1.34733e-22	7.81664e-24	0.00107764
ENSG00000116885.18	20667	1.0345	5700.48	8086.86	2.39692e-95	-37370	-37370	5168	6459	0.363069	7.2064e-103	0.295331	0.0135316	9.999e-05	9.86267e-95	9.20575e-96	0.00126426
ENSG00000116898.12	20704	1.0047	6735.21	8322.94	1.59473e-50	-813	-813	2256	2487	0.139798	5.91887e-53	0.0881372	0.0057156	9.999e-05	6.52029e-47	4.58449e-48	0.00105844
ENSG00000119535.20	20773	1.00584	7148.77	8361.25	1.92522e-162	-4581	-4581	5053	5959	0.66498	1.13969e-169	-0.0799678	0.00281677	9.999e-05	1.64455e-159	2.04412e-160	0.000997661
ENSG00000163873.10	21599	1.02154	7473.71	8374.06	1.6382e-137	59974	59974	6056	8265	0.464627	2.11374e-143	0.366562	0.0141095	9.999e-05	1.66476e-136	1.8825e-137	0.000959869
ENSG00000233621.4	21844	1.03347	7529.42	8246.06	0	-34	-34	4756	6064	0.340873	0	-0.5304	0.0112289	9.999e-05	0	0	0.000956948
ENSG00000163874.11	21845	1.00046	8339.17	8394.43	2.24618e-61	-22712	-22712	2528	2823	0.158702	8.20963e-64	0.122419	0.00719981	9.999e-05	1.76315e-57	1.33105e-58	0.000853592
ENSG00000163875.16	21809	1.01312	8150.48	8334.61	0	-8934	-8934	491	508	0.0285554	0	-0.659741	0.0124204	9.999e-05	0	0	0.00087747
ENSG00000307694.1	21793	1.0069	8511.74	8386.17	8.592e-100	169	169	6347	8373	0.470658	6.74002e-104	0.261616	0.0119245	9.999e-05	1.6098e-96	1.51794e-97	0.000838304
ENSG00000232273.1	21753	1.01896	8079.45	8339.25	1.31934e-50	4114	4114	6565	8830	0.496402	6.11056e-53	0.207086	0.0134311	9.999e-05	1.42097e-47	1.00454e-48	0.000887094
ENSG00000163877.11	21756	1.00895	7854.92	8314.07	1.25451e-14	-33243	-33243	488	505	0.0283867	2.68975e-15	-0.19152	0.0241852	9.999e-05	7.98666e-11	4.11681e-12	0.000909065
ENSG00000237749.4	21744	1.03691	7517.63	8230.92	0.000222177	571102	571102	4496	5268	0.296121	0.000142143	-0.0226228	0.00594383	0.805319	0.801297	0.0336056	0.000959651
ENSG00000163879.11	21739	1.01012	7934.04	8337.68	7.55169e-53	4380	4380	69	69	0.00387902	2.67248e-55	1.63728	0.10379	9.999e-05	1.93972e-49	1.38823e-50	0.000900394
ENSG00000134697.13	21710	1.00672	8218.28	8371.31	1.90316e-49	-3584	-3584	5573	7100	0.399101	1.55471e-51	0.101455	0.00667372	9.999e-05	7.79829e-46	5.44101e-47	0.000868168
ENSG00000116922.15	21753	0.995726	8846.7	8455.45	0	-1019	-1019	4593	5710	0.320967	0	0.661656	0.00854585	9.999e-05	0	0	0.000803216
ENSG00000134690.11	21753	1.02947	7871.29	8300.64	1.44848e-07	-36135	-36135	317	325	0.0182707	6.8231e-08	-0.144414	0.0267413	0.0009999	0.000921401	4.3155e-05	0.000914066
ENSG00000185090.15	21758	1.02978	8310.28	8325.23	4.35394e-12	50349	50349	6112	8000	0.550309	1.29538e-12	0.0613199	0.00863025	9.999e-05	2.1442e-08	1.07244e-09	0.000865902
ENSG00000233728.1	21749	1.01044	8416.72	8374.24	2.45322e-05	31656	31656	3769	4286	0.240922	1.63456e-05	0.0569282	0.0132018	0.185581	0.1826	0.00803983	0.000848881
ENSG00000197982.14	21730	1.02131	8383.07	8341.37	2.86949e-60	27368	27368	1772	1914	0.112074	4.77387e-63	0.109603	0.00648682	9.999e-05	1.55529e-57	1.17465e-58	0.000855721
ENSG00000196449.4	21735	1.01192	9000.35	8440.12	2.90237e-10	20112	20112	513	538	0.969755	1.41571e-10	-0.124199	0.0193398	9.999e-05	2.22966e-06	1.08588e-07	0.000794294
ENSG00000235673.1	21676	1.016	7709.11	8349.81	0.00012013	653431	653431	73	75	0.00421585	8.34571e-05	0.367537	0.0933759	0.60154	0.596781	0.0253266	0.000928675
ENSG00000188786.10	21688	1.00191	8215.31	8348.95	9.46506e-101	-22428	-22428	6103	7977	0.551602	2.35266e-105	0.091521	0.00414126	9.999e-05	5.09378e-97	4.81644e-98	0.000866925
ENSG00000230955.1	21689	1.02317	8137.94	8336.28	1.02204e-241	21048	21048	4787	5878	0.33041	2.90735e-253	-0.344219	0.00979325	9.999e-05	2.64131e-243	4.40389e-244	0.000882089
ENSG00000299926.1	21705	1.01481	7848.82	8380.1	4.71736e-07	-116368	-116368	6097	7960	0.552513	2.69068e-07	-0.0565885	0.0109924	0.00339966	0.00338005	0.000156653	0.00091175
ENSG00000204084.14	21733	1.00928	9914.29	8579.36	0	-48450	-48450	4855	5976	0.335919	0	-0.782536	0.0083069	9.999e-05	0	0	0.000720394
ENSG00000183431.12	21711	1.01722	8230.92	8352.42	0	-19470	-19470	1962	2080	0.118276	0	0.674357	0.011447	9.999e-05	0	0	0.000870217
ENSG00000183386.11	21705	1.02045	8011.69	8326.07	0	-18237	-18237	4592	5499	0.309106	0	-0.531518	0.00853553	9.999e-05	0	0	0.000895086
ENSG00000183520.12	21709	1.00969	7634.71	8294.47	8.67088e-210	-19039	-19039	5794	7331	0.412085	6.79197e-221	-0.175598	0.00537606	9.999e-05	6.78227e-208	1.00506e-208	0.000935529
ENSG00000185668.8	21734	1.00885	7834.72	8360.83	1.75815e-11	-50644	-50644	5474	6901	0.38797	6.20618e-12	-0.0995275	0.0144571	9.999e-05	1.19332e-07	5.91062e-09	0.000911371
ENSG00000238063.4	20496	1.01804	8262.49	8475.98	1.45297e-175	607	607	5300	6620	0.372119	6.28572e-181	-0.296254	0.0100862	9.999e-05	9.84915e-175	1.29887e-175	0.000867155
ENSG00000215895.4	20408	1.00603	7321.56	8423.8	7.44248e-05	-972584	-972584	32	32	0.00179876	5.46279e-05	0.510273	0.126403	0.422658	0.41716	0.0179465	0.000974196
ENSG00000116954.8	20716	0.995305	7805.37	8429.99	1.37933e-36	10865	10865	295	304	0.0172414	7.33812e-38	-0.257532	0.019927	9.999e-05	1.52414e-32	9.63331e-34	0.000910182
ENSG00000228436.5	20712	1.0147	7169.13	8322.36	2.2497e-168	13828	13828	139	140	0.00786959	1.10999e-176	1.6837	0.0580491	9.999e-05	6.26328e-167	8.01729e-168	0.000998108
ENSG00000214114.9	20753	0.999155	6897.59	8271.86	7.14536e-54	-33	-33	206	208	0.011692	8.31342e-57	-0.242997	0.0151885	9.999e-05	5.42654e-50	3.89739e-51	0.0010314
ENSG00000131233.10	20783	1.01684	6465.49	8188.76	1.81618e-195	-7873	-7873	139	140	0.00786959	1.94164e-208	1.88203	0.0594325	9.999e-05	7.11542e-195	1.00697e-195	0.00110755
ENSG00000158315.11	20829	1.00221	7633.48	8473.94	9.06993e-133	-68116	-68116	139	140	0.00786959	7.62825e-137	1.91681	0.0756196	9.999e-05	3.60654e-129	3.95089e-130	0.000933076
ENSG00000174574.16	20817	1.01981	7235.79	8315.82	0	-1522	-1522	4939	6302	0.354244	0	-0.191511	0.0038991	9.999e-05	0	0	0.000990787
ENSG00000168653.11	20907	1.02889	7551	8337.75	0	472	472	3997	4627	0.26009	0	-0.236794	0.00324292	9.999e-05	0	0	0.000952619
ENSG00000127603.32	21023	1.00229	8301.01	8465.33	0	115666	115666	3750	4422	0.248567	0	-0.162689	0.00404086	9.999e-05	0	0	0.000858102
ENSG00000287422.1	21142	1.01895	7102.48	8363.51	2.76572e-07	-41690	-41690	505	514	0.0288926	1.50012e-07	0.144042	0.0274008	0.0009999	0.00172967	8.05852e-05	0.00100905
ENSG00000226438.1	21130	1.00879	7533.5	8481.31	1.10205e-08	73734	73734	2976	3351	0.188407	6.62916e-09	0.103322	0.0177964	9.999e-05	7.61521e-05	3.63048e-06	0.000947776
ENSG00000217897.2	21094	1.00245	7107.19	8460.33	1.38677e-09	-208686	-208686	2767	3088	0.174997	7.47895e-10	0.0933984	0.015156	9.999e-05	9.57119e-06	4.62176e-07	0.00100223
ENSG00000183682.8	21057	1.0253	6567.13	8279.48	0	-104841	-104841	600	613	0.0344614	0	-0.993397	0.0236556	9.999e-05	0	0	0.00109382
ENSG00000307396.1	21061	1.01275	6659.66	8323.94	4.83835e-10	254267	254267	4997	6475	0.635994	1.80356e-10	0.0607664	0.00951735	9.999e-05	2.7274e-06	1.3264e-07	0.00107365
ENSG00000295266.1	21054	1.01488	6846.9	8374.51	6.2065e-49	-251414	-251414	607	619	0.0347987	5.57416e-51	-0.496619	0.0328536	9.999e-05	9.23111e-46	6.43709e-47	0.00104513
ENSG00000243970.6	21096	1.04384	5814.16	8142.28	9.86309e-149	-171912	-171912	600	613	0.0344614	1.82044e-159	-0.908267	0.0330581	9.999e-05	2.67025e-151	3.2077e-152	0.00124377
ENSG00000291129.2	21096	1.01455	7293.93	8402.58	0	-172903	-172903	600	613	0.0344614	0	-1.07431	0.0237626	9.999e-05	0	0	0.000980982
ENSG00000228060.4	21107	1.00564	6511.88	8305.96	1.62557e-17	5222	5222	1975	2121	0.119224	2.40287e-18	-0.105692	0.0120709	9.999e-05	8.92158e-14	4.75018e-15	0.0010951
ENSG00000294134.1	21122	1.0415	5860.84	8125.32	1.62157e-20	175	175	854	889	0.0503683	6.06571e-22	0.105495	0.0109272	9.999e-05	2.01925e-17	1.11696e-18	0.00123282
ENSG00000090621.15	21117	1.03529	5526.51	8095.27	1.7733e-217	-6534	-6534	1975	2121	0.119224	1.40874e-234	-0.275852	0.00817803	9.999e-05	2.93311e-221	4.56052e-222	0.0013044
ENSG00000163909.8	21085	1.00453	6970.78	8464.6	2.42678e-38	15122	15122	32	32	0.00179897	1.59352e-39	2.12811	0.160967	9.999e-05	1.18726e-34	7.63417e-36	0.00102262
ENSG00000116981.4	21043	1.01628	6355.95	8343.06	8.1853e-117	1774	1774	5432	6982	0.607532	2.99646e-122	0.346785	0.0145155	9.999e-05	7.67813e-115	7.90897e-116	0.00112639
ENSG00000293757.1	21041	1.03032	6263.99	8279.34	1.94664e-281	1705	1705	5432	6982	0.607532	6.5685e-297	0.436873	0.0114049	9.999e-05	4.84054e-286	9.16732e-287	0.00114883
ENSG00000116983.13	21051	1.01288	6178.59	8261.02	0	-17604	-17604	5432	6982	0.607532	0	0.572011	0.00809763	9.999e-05	0	0	0.00115725
ENSG00000084072.17	21053	1.02627	5926.05	8186.1	0	55024	55024	4491	5323	0.299213	0	1.11345	0.00484109	9.999e-05	0	0	0.00121251
ENSG00000198754.5	21003	0.992987	5649.13	8282.9	4.01164e-116	9729	9729	833	871	0.0489601	2.14364e-122	0.710087	0.0297038	9.999e-05	1.37881e-111	1.3979e-112	0.00125628
ENSG00000116985.12	20993	1.0108	6370.9	8322.27	9.02927e-131	-7788	-7788	833	871	0.0489601	3.33125e-137	0.534046	0.0210395	9.999e-05	2.47798e-128	2.70696e-129	0.00112147
ENSG00000261798.1	20993	1.03981	5776.13	8189.66	1.45738e-159	10430	10430	1123	1184	0.0665692	4.13386e-170	-0.695896	0.0244785	9.999e-05	5.54179e-162	6.96566e-163	0.00125012
ENSG00000284719.4	21010	1.02338	6015.06	8242.51	0	-1455	-1455	1174	1246	0.0700472	0	-1.40245	0.0190729	9.999e-05	0	0	0.00119331
ENSG00000284678.2	21039	1.0315	5944.09	8213.97	9.82192e-308	-19549	-19549	1174	1246	0.0700472	0	-0.910449	0.0225398	9.999e-05	1.61902e-313	3.28407e-314	0.00121114
ENSG00000301696.1	21053	1.02117	6176.85	8333.64	5.26578e-40	15947	15947	38	38	0.00213892	7.32191e-42	1.98086	0.145355	9.999e-05	5.71657e-37	3.74085e-38	0.00116112
ENSG00000236546.2	21111	1.0182	6362.29	8313.47	1.10673e-43	-1159	-1159	1435	1541	0.0866314	7.99939e-46	0.211725	0.0148138	9.999e-05	1.35402e-40	9.09343e-42	0.00112607
ENSG00000043514.17	21104	1.01379	5949.86	8210.09	6.93564e-145	-5751	-5751	5968	7845	0.559022	4.51392e-154	0.240327	0.00890741	9.999e-05	4.75878e-143	5.52779e-144	0.00120211
ENSG00000116990.12	21141	1.01738	6476.36	8312.87	1.1058e-99	7252	7252	337	354	0.0199078	1.10858e-104	0.484521	0.0219979	9.999e-05	1.57905e-97	1.49567e-98	0.00110591
ENSG00000168389.18	21230	0.994445	6649.52	8364.1	9.69384e-26	47	47	82	83	0.00466554	8.11181e-27	0.655285	0.0609189	9.999e-05	8.47275e-22	4.87983e-23	0.00106797
ENSG00000228477.1	21273	1.01499	6370.73	8289.26	3.68117e-05	839900	839900	10	10	0.000562746	2.26665e-05	-0.757592	0.178713	0.20248	0.203071	0.00892046	0.00112324
ENSG00000131236.18	21149	0.995213	6457.19	8331.07	0	19415	19415	320	341	0.0191681	0	-0.632117	0.0121414	9.999e-05	0	0	0.00110008
ENSG00000307734.1	21146	1.0003	7002.67	8391.4	1.02424e-184	-4955	-4955	2543	2785	0.156672	2.92428e-192	-0.230852	0.00761027	9.999e-05	6.34291e-181	8.53811e-182	0.00101636
ENSG00000131238.18	21039	1.0232	5521.27	8115.58	0	-3684	-3684	2828	3198	0.820236	0	1.07398	0.00738557	9.999e-05	0	0	0.00129987
ENSG00000303499.1	21041	1.02611	6045.37	8243.64	9.50644e-22	-585	-585	3349	3780	0.212503	5.887e-23	0.144333	0.0145893	9.999e-05	2.01526e-18	1.12552e-19	0.00118852
ENSG00000117000.9	21040	1.02636	6314.37	8287.52	1.24706e-37	-52224	-52224	675	720	0.0404722	1.39356e-39	-0.164053	0.0123991	9.999e-05	1.04358e-34	6.71539e-36	0.00113802
ENSG00000259943.3	21048	1.01837	6405.99	8285.7	0	-871	-871	3567	4025	0.226251	0	-0.321316	0.0074158	9.999e-05	0	0	0.00111846
ENSG00000084073.10	21048	0.999103	6167.73	8267.96	1.75696e-181	13876	13876	1828	1972	0.110874	1.10847e-191	-0.175433	0.00579261	9.999e-05	1.56213e-177	2.081e-178	0.00115335
ENSG00000231296.1	21062	1.02911	6224.1	8248.91	1.17689e-41	19263	19263	6331	8439	0.525579	5.0635e-44	0.176229	0.0125933	9.999e-05	6.00484e-39	3.98394e-40	0.00115568
ENSG00000049089.15	21238	1.0216	6305.7	8260.85	2.96525e-42	-11988	-11988	2775	3153	0.177254	1.35674e-44	-0.131964	0.00936626	9.999e-05	2.8372e-39	1.88676e-40	0.00113759
ENSG00000227311.3	21304	1.00733	6039.14	8250.18	9.66799e-05	138434	138434	4884	6216	0.65059	6.01064e-05	0.0453677	0.0113014	0.434457	0.438685	0.0188363	0.00118152
ENSG00000084070.12	21343	1.00767	7254.73	8405.98	7.39655e-67	47008	47008	5324	6525	0.366779	2.00114e-69	0.0754391	0.00424537	9.999e-05	1.78171e-63	1.39812e-64	0.000983766
ENSG00000213172.3	21396	1.02819	6911.66	8342.22	3.08266e-211	-22359	-22359	1831	1983	0.888533	3.68593e-221	0.515805	0.0157816	9.999e-05	3.13929e-213	4.74328e-214	0.00104042
ENSG00000296912.1	21395	1.04712	5803.27	8110.48	9.33466e-51	30303	30303	5341	6617	0.628049	1.51917e-54	0.0611545	0.00390472	9.999e-05	3.50365e-49	2.50253e-50	0.00124758
ENSG00000290111.1	21412	1.03045	6215.76	8222.56	4.33688e-06	15477	15477	2961	3364	0.189095	2.17576e-06	-0.0551808	0.0116426	0.0215978	0.0235091	0.00107008	0.0011578
ENSG00000187801.15	21642	0.999523	6611.38	8285.65	7.9264e-44	-10949	-10949	163	169	0.00949972	4.00227e-46	-0.76227	0.0531507	9.999e-05	5.47253e-40	3.65889e-41	0.00107617
ENSG00000260920.2	21690	1.00346	6413.17	8235.5	1.04877e-41	-12272	-12272	162	168	0.00944457	3.82427e-44	-0.664435	0.0474113	9.999e-05	4.99587e-38	3.29372e-39	0.00111104
ENSG00000279667.1	21730	1.01622	6845.38	8355.66	8.82142e-43	3727	3727	6138	7991	0.449235	1.16968e-44	0.175036	0.0124139	9.999e-05	1.43856e-39	9.59133e-41	0.00104588
ENSG00000187815.10	21710	1.01467	7015.95	8332.55	4.11735e-104	-3565	-3565	5983	7722	0.434113	4.39837e-109	-0.198884	0.00883702	9.999e-05	9.94085e-102	9.60459e-103	0.00101988
ENSG00000238287.2	21819	0.991224	7287.4	8371.94	1.26339e-40	-25913	-25913	5976	7686	0.43204	2.51945e-42	-0.103282	0.00753498	9.999e-05	1.91402e-36	1.24796e-37	0.00097335
ENSG00000164002.12	21819	1.0285	6593.37	8218.96	0	15207	15207	5134	6499	0.365359	0	0.465498	0.00859572	9.999e-05	0	0	0.00109074
ENSG00000238186.1	21888	1.01514	6823.28	8279.5	4.23941e-82	-8416	-8416	726	746	0.0419337	1.53344e-86	0.447081	0.0224222	9.999e-05	1.92573e-79	1.66027e-80	0.00104884
ENSG00000117010.17	21880	0.993436	7691.91	8439.57	6.05708e-10	4932	4932	4620	5739	0.322648	3.02646e-10	0.0539931	0.00856387	9.999e-05	5.06401e-06	2.454e-07	0.000922954
ENSG00000227278.2	21879	1.0351	6721.12	8239.44	0	-16903	-16903	6472	8677	0.512254	0	0.591883	0.0122292	9.999e-05	0	0	0.00107261
ENSG00000117016.10	22073	1.00274	7313.02	8378.98	5.47217e-177	-25752	-25752	3792	4287	0.241005	1.74833e-184	0.340508	0.0114739	9.999e-05	1.34967e-173	1.77355e-174	0.000974137
ENSG00000066136.21	22019	1.01884	7642.2	8388.49	3.05401e-39	231	231	99	100	0.00562177	8.35662e-41	-0.303059	0.0225405	9.999e-05	5.1535e-36	3.34941e-37	0.000937783
ENSG00000272145.3	22014	1.02576	6398.88	8195.55	9.37041e-56	11362	11362	3974	4733	0.733914	2.51953e-59	0.121888	0.00744742	9.999e-05	2.84089e-53	2.08614e-54	0.00112275
ENSG00000117013.17	22033	1.00873	6960.53	8350.83	7.38906e-184	37243	37243	4649	5583	0.313842	2.75436e-192	-0.365906	0.0120616	9.999e-05	1.39374e-181	1.87999e-182	0.00102573
ENSG00000179862.7	21802	1.02705	6170.12	8163.11	0	28745	28745	3519	3964	0.222847	0	0.49537	0.00646099	9.999e-05	0	0	0.0011649
ENSG00000286668.1	21775	0.984305	1935.79	6146.57	0.000306634	544418	544418	24	24	0.00134907	1.67852e-05	0.355951	0.082659	0.453655	0.455448	0.0195333	0.00364978
ENSG00000228940.1	21776	0.974742	1910.43	6111.61	0.000295026	474501	474501	10	10	0.000562114	1.504e-05	0.535073	0.123558	0.443456	0.443427	0.0190354	0.00368476
ENSG00000171793.17	21795	1.01726	7360.6	8387.81	9.41359e-270	1259	1259	4863	5880	0.669477	6.32423e-281	0.272107	0.00732016	9.999e-05	1.82244e-270	3.282e-271	0.000973076
ENSG00000301041.1	21800	1.01859	7062.74	8398.66	6.59637e-07	-443	-443	3575	4117	0.231422	3.92917e-07	0.0799403	0.0157479	0.00349965	0.0041731	0.000193047	0.00101459
ENSG00000281207.1	21712	1.01184	6920.6	8354.95	1.71495e-32	162517	162517	189	191	0.0107364	6.63863e-34	0.423004	0.0347016	9.999e-05	5.51451e-29	3.38874e-30	0.00103284
ENSG00000171790.16	21716	1.0013	6907.74	8328.82	4.65529e-60	-19866	-19866	2357	2619	0.147251	6.41317e-63	0.173302	0.0102678	9.999e-05	2.7215e-56	2.03818e-57	0.00103071
ENSG00000235358.3	21398	1.00573	5141.99	8056.4	0	207	207	2190	2435	0.13689	0	1.3601	0.0142365	9.999e-05	0	0	0.00138669
ENSG00000010803.18	21393	1.035	6396.65	8211.01	4.41056e-104	-223015	-223015	84	85	0.00477958	1.22816e-110	0.637519	0.0281178	9.999e-05	9.11383e-104	8.89881e-105	0.00112694
ENSG00000286640.3	21259	1.04573	5986.27	8148.61	0	-472	-472	3056	3473	0.195244	0	0.618054	0.0084687	9.999e-05	0	0	0.00120886
ENSG00000291157.1	21245	1.04197	5975.68	8155.16	0	-2648	-2648	3056	3473	0.195244	0	0.613046	0.00840026	9.999e-05	0	0	0.00120935
ENSG00000204060.8	21116	1.01929	5770.65	8247.23	6.9606e-215	17652	17652	5998	7816	0.439348	1.51438e-227	-0.420119	0.0126598	9.999e-05	3.48152e-215	5.30322e-216	0.00124194
ENSG00000230638.4	21221	1.02417	6197.34	8252.73	3.24312e-79	359248	359248	6352	8320	0.532322	9.20337e-84	-0.139641	0.0071238	9.999e-05	3.11249e-77	2.65078e-78	0.00115857
ENSG00000127124.16	21110	1.01836	5618.86	8216.71	0	-137630	-137630	6353	8322	0.532209	0	-0.236793	0.00379234	9.999e-05	0	0	0.00127504
ENSG00000197273.4	21572	1.02076	5469.78	8175.21	0.00020232	-141793	-141793	630	648	0.036425	0.000122091	-0.10169	0.0264568	0.664634	0.660892	0.0279292	0.00131093
ENSG00000294990.1	21733	1.02362	5682.25	8153.36	0.000153397	-524249	-524249	723	745	0.0418775	8.89597e-05	-0.0973891	0.0248396	0.571543	0.57099	0.0242788	0.00126327
ENSG00000198815.9	21687	0.985556	5950.58	8235.43	3.18282e-18	-513	-513	143	145	0.00815065	3.06272e-19	-0.254172	0.028281	9.999e-05	3.00746e-14	1.60964e-15	0.00118934
ENSG00000227527.2	21681	1.01074	6177.48	8264.88	0.000103927	-2742	-2742	642	722	0.0405846	6.58544e-05	0.124828	0.031264	0.473253	0.46855	0.0200744	0.00115654
ENSG00000177181.15	21531	1.03586	5512.45	8102.06	2.68828e-231	323	323	5846	7608	0.572344	2.75902e-249	0.433534	0.0124398	9.999e-05	1.07221e-235	1.74923e-236	0.001308
ENSG00000127125.9	21296	1.0136	6235.88	8298.77	1.59829e-08	121649	121649	5177	6377	0.641532	6.69983e-09	0.0228343	0.00393422	0.00019998	8.74181e-05	4.16423e-06	0.00114693
ENSG00000066185.13	21297	1.00665	5525.71	8176.81	0	-18564	-18564	5718	7342	0.412709	0	-0.45943	0.00802797	9.999e-05	0	0	0.0012909
ENSG00000186409.19	21283	1.01003	6353.03	8301.29	0	-5422	-5422	5638	7198	0.404609	0	-0.403286	0.00850309	9.999e-05	0	0	0.0011243
ENSG00000230116.1	21161	1.03556	5355.41	8118.88	1.01116e-08	215523	215523	4216	4927	0.276984	2.79374e-09	0.0365524	0.00614382	0.00019998	3.75983e-05	1.8009e-06	0.00134618
ENSG00000236876.3	21122	1.01101	5168.35	8191.92	0.00027121	984255	984255	3870	4595	0.741709	0.000169392	0.0440477	0.0117073	0.750125	0.750109	0.0315414	0.00138234
ENSG00000171960.12	21088	1.02637	5330.13	8126.99	8.53282e-33	-6147	-6147	3312	3734	0.209893	3.91658e-35	0.0699415	0.00563035	9.999e-05	8.04269e-30	4.97754e-31	0.00134803
ENSG00000234917.2	21106	1.00141	6495.12	8418	1.75591e-06	10024	10024	786	820	0.0460933	1.11788e-06	0.155349	0.0318788	0.010099	0.011262	0.000516566	0.00109619
ENSG00000065978.19	21096	1.0016	6862.44	8439.29	4.97077e-17	23584	23584	4248	4976	0.279708	1.40713e-17	0.0404215	0.00472622	9.999e-05	3.25625e-13	1.72326e-14	0.00103762
ENSG00000285728.4	21094	1.01957	5729.69	8236.08	1.81498e-11	-74008	-74008	12	12	0.000675904	4.45516e-12	0.624817	0.0901399	9.999e-05	7.5279e-08	3.73814e-09	0.00125095
ENSG00000117385.16	21134	1.01302	5386.75	8151.26	5.66329e-133	-18072	-18072	5945	7686	0.56796	2.11489e-142	-0.16079	0.00621189	9.999e-05	6.44271e-131	7.1098e-132	0.00132731
ENSG00000164008.17	21135	1.03656	5130.42	8069.32	2.99292e-67	-22979	-22979	5986	7708	0.433277	1.13983e-72	0.156786	0.00861499	9.999e-05	7.64051e-66	6.08906e-67	0.00140569
ENSG00000293683.2	21131	1.03171	5884.82	8258.23	3.85667e-19	35188	35188	2622	2908	0.163481	3.67861e-20	0.164122	0.0178014	9.999e-05	7.68366e-16	4.17995e-17	0.00122343
ENSG00000274386.6	21130	1.00483	5217.03	8169.11	2.21891e-33	20266	20266	3059	3457	0.194323	1.38003e-35	0.211425	0.0169048	9.999e-05	8.3724e-30	5.18089e-31	0.0013663
ENSG00000164010.15	21075	0.999447	6217.16	8379.83	0	27846	27846	2261	2456	0.138055	0	0.388199	0.00877529	9.999e-05	0	0	0.00114434
ENSG00000177868.12	21079	1.007	5008.11	8124.92	0	-12140	-12140	3059	3457	0.194323	0	0.724118	0.00499597	9.999e-05	0	0	0.00142441
ENSG00000164011.18	20992	1.02247	5218.04	8122.77	2.85796e-42	-6837	-6837	2782	3110	0.174817	2.43841e-45	-0.112089	0.0078865	9.999e-05	2.08682e-39	1.38972e-40	0.00137499
ENSG00000228192.11	20960	1.01759	5278.3	8192.05	8.81395e-16	-64349	-64349	4533	5368	0.301743	9.8967e-17	-0.10111	0.0121487	9.999e-05	2.91778e-12	1.52878e-13	0.00135686
ENSG00000288955.2	20881	1.00255	5325.77	8241.08	1.53577e-13	-8618	-8618	1740	1863	0.104745	2.8846e-14	-0.0927949	0.0121839	9.999e-05	7.74561e-10	3.94296e-11	0.00133729
ENSG00000284138.1	20876	1.01961	5171.7	8157.8	3.25287e-88	-9346	-9346	3672	4188	0.235413	2.36664e-94	0.208231	0.00998198	9.999e-05	3.79788e-86	3.39223e-87	0.00138584
ENSG00000117394.24	20856	1.0379	4561.15	8018.6	9.24325e-203	-11837	-11837	3318	3704	0.791793	9.16454e-221	0.142679	0.00436959	9.999e-05	1.25457e-206	1.8521e-207	0.00158176
ENSG00000227533.8	20856	1.01778	5305.25	8165.78	0	113	113	2493	2728	0.153345	0	0.83848	0.00886295	9.999e-05	0	0	0.00135007
ENSG00000283973.3	20844	1.00034	5090.47	8146.5	0	-3062	-3062	2493	2728	0.153345	0	0.966238	0.0107266	9.999e-05	0	0	0.00139791
ENSG00000243710.8	21011	1.0219	5747.09	8282.51	2.40895e-56	59967	59967	6265	8473	0.523721	2.4146e-59	-0.222013	0.0135629	9.999e-05	1.00357e-53	7.39376e-55	0.00124823
ENSG00000117395.13	20910	1.02668	5322.44	8126	4.1322e-155	-98197	-98197	2818	3150	0.177066	1.22207e-166	0.20909	0.00743544	9.999e-05	2.07918e-155	2.5406e-156	0.00135012
ENSG00000066056.15	20899	1.00149	5632.89	8262.74	2.25302e-39	-116	-116	388	409	0.0229904	1.54091e-41	0.614745	0.0452944	9.999e-05	1.1252e-35	7.29009e-37	0.00126392
ENSG00000117400.18	20916	1.0219	5836.54	8253.78	4.53833e-13	-9590	-9590	3727	4439	0.24955	9.49342e-14	-0.0539332	0.00722984	9.999e-05	1.70265e-09	8.62402e-11	0.00122911
ENSG00000287113.1	20910	0.998621	5964.18	8370.35	1.37297e-90	7341	7341	4015	4816	0.270744	1.74912e-94	-0.299863	0.0143641	9.999e-05	1.07694e-86	9.6501e-88	0.00119248
ENSG00000234694.3	20881	1.02023	5771.7	8263.5	2.18483e-187	-12457	-12457	4030	4832	0.271644	4.99033e-198	-0.313601	0.010177	9.999e-05	2.49524e-187	3.44339e-188	0.00124215
ENSG00000117399.14	20880	1.01645	5451.06	8191.72	6.69222e-05	112387	112387	30	30	0.00168634	3.8255e-05	0.458088	0.111189	0.29787	0.298083	0.0129548	0.00131333
ENSG00000229431.2	20840	1.02249	5806.66	8248.44	2.38303e-72	38423	38423	166	169	0.00949972	1.56274e-76	-0.5629	0.0301038	9.999e-05	4.07829e-70	3.32951e-71	0.0012357
ENSG00000066322.15	20836	1.0119	5524.71	8220.49	8.82737e-17	-339	-339	251	255	0.0143452	9.69759e-18	-0.154906	0.018021	9.999e-05	3.46244e-13	1.83209e-14	0.00129366
ENSG00000159479.17	20831	1.0326	5286.92	8137.13	1.43398e-81	-15414	-15414	4150	4873	0.273918	1.87501e-87	-0.148616	0.00741269	9.999e-05	2.28983e-80	1.98509e-81	0.00136213
ENSG00000198198.17	20830	1.01875	6286.25	8350.99	3.29996e-181	73	73	352	358	0.0201237	1.64542e-189	-0.263924	0.00876737	9.999e-05	1.00059e-180	1.34595e-181	0.00113991
ENSG00000229372.1	20836	1.01396	5955.94	8288.28	4.90634e-09	-58689	-58689	352	358	0.0201237	1.89046e-09	-0.148669	0.0247233	9.999e-05	2.5107e-05	1.20483e-06	0.00120097
ENSG00000178922.18	20818	1.0222	6091.14	8293.79	3.2018e-133	-3018	-3018	5622	7058	0.603216	2.99963e-140	-0.233499	0.00909345	9.999e-05	2.67968e-132	2.97277e-133	0.0011779
ENSG00000142949.18	20818	1.0019	5482.61	8162.01	2.88334e-119	990	990	5067	6211	0.349168	1.52274e-127	0.143679	0.00588173	9.999e-05	9.54876e-116	9.87312e-117	0.00129874
ENSG00000066135.13	20760	1.02171	6178.9	8227.41	2.52692e-15	11777	11777	6244	8302	0.466667	3.51706e-16	0.054464	0.00666643	9.999e-05	9.01338e-12	4.69661e-13	0.00116097
ENSG00000126091.21	20830	1.0343	6784.57	8288.33	0	10229	10229	922	1024	0.0575669	0	-0.609224	0.0143503	9.999e-05	0	0	0.00106227
ENSG00000236200.8	20807	1.0024	6358.23	8264.73	8.77331e-05	-20409	-20409	4842	5934	0.333596	5.5075e-05	-0.0334801	0.00829748	0.430557	0.426385	0.0183277	0.0011202
ENSG00000229444.2	20865	1.0288	6910.68	8384.19	2.61781e-06	5517	5517	4255	5077	0.285385	1.61176e-06	0.0751861	0.0156633	0.0164984	0.015772	0.000721153	0.00104081
ENSG00000233674.2	20863	1.00209	6731.62	8369.22	0.000283798	77789	77789	6337	8520	0.478975	0.00020827	-0.0349231	0.00941239	0.851115	0.851526	0.0356279	0.00105797
ENSG00000224751.2	20717	1.00064	7462.28	8474.48	1.03344e-05	-37572	-37572	5623	7069	0.397403	7.53092e-06	-0.0504779	0.0112654	0.0742926	0.0740767	0.00331626	0.000953915
ENSG00000306755.1	20627	1.00382	6673.58	8333.49	1.31326e-13	22928	22928	914	960	0.053969	3.39171e-14	-0.209063	0.0275259	9.999e-05	8.07977e-10	4.11169e-11	0.00106786
ENSG00000237950.4	20497	1.0234	5418.7	8067.04	4.89215e-110	-6992	-6992	5850	7805	0.56127	5.01508e-119	0.215134	0.00913202	9.999e-05	8.87314e-109	8.87137e-110	0.00132456
ENSG00000117408.11	20493	1.01476	5876.78	8177.01	7.20612e-25	17541	17541	1167	1220	0.0685779	1.83491e-26	0.110832	0.0103774	9.999e-05	2.106e-21	1.20927e-22	0.00121749
ENSG00000132768.14	20440	0.994198	6802.71	8375.37	2.02011e-202	-16150	-16150	29	30	0.00168653	4.27764e-211	2.37799	0.0745891	9.999e-05	1.93684e-197	2.76653e-198	0.00104383
ENSG00000117410.14	20434	1.01613	6018.75	8248.79	0	-32837	-32837	700	773	0.0434563	0	0.516365	0.00839437	9.999e-05	0	0	0.00118939
ENSG00000285649.2	20431	1.02177	5694.36	8169.61	3.26485e-15	4014	4014	29	30	0.00168672	3.64277e-16	1.26117	0.154448	9.999e-05	1.07545e-11	5.59744e-13	0.00125972
ENSG00000117411.18	20442	1.01733	6508.62	8315.63	7.41047e-64	194	194	483	513	0.0288689	5.24595e-67	0.426388	0.0244443	9.999e-05	4.49187e-61	3.47261e-62	0.00110041
ENSG00000159214.13	20434	1.01957	5966.85	8207.34	0	274	274	5832	7726	0.565711	0	-0.570404	0.00905127	9.999e-05	0	0	0.00120126
ENSG00000230615.9	20404	1.01741	5583.37	8169.61	3.14938e-168	9703	9703	4033	4691	0.736283	8.63912e-180	0.155688	0.0053183	9.999e-05	2.4581e-167	3.15032e-168	0.00128269
ENSG00000196517.13	20395	1.02172	5955.85	8233	3.70275e-31	14422	14422	3149	3566	0.200472	5.76171e-33	-0.0803934	0.00669422	9.999e-05	5.76087e-28	3.50885e-29	0.00120443
ENSG00000308838.1	20363	0.999467	6787.29	8466.08	2.39541e-48	-3703	-3703	4033	4691	0.736283	7.64873e-50	0.141141	0.00944834	9.999e-05	1.71592e-44	1.18667e-45	0.00104827
ENSG00000233514.1	20050	1.03153	5172.2	8162.34	2.43865e-05	471548	471548	172	173	0.00973222	1.26136e-05	-0.27082	0.0619836	0.108389	0.109401	0.00486892	0.00139178
ENSG00000178028.14	19864	0.998739	5998.2	8334.89	4.87012e-147	2957	2957	4639	5602	0.685069	4.71679e-154	0.128781	0.00477339	9.999e-05	4.42092e-143	5.13664e-144	0.00118577
ENSG00000302536.1	19842	0.994683	5974.11	8327.14	8.28013e-275	44	44	4381	5188	0.291625	2.91651e-288	0.471505	0.0125082	9.999e-05	1.35703e-269	2.43613e-270	0.00118874
ENSG00000233602.1	19752	1.00844	5637.82	8295.36	0.000101416	625008	625008	12	12	0.000675067	6.61998e-05	0.788166	0.197462	0.435756	0.431353	0.0185314	0.00126609
ENSG00000117419.16	19787	1.02431	5126.46	8165.3	2.79879e-05	-224467	-224467	42	42	0.00236353	1.46637e-05	-0.290668	0.0670338	0.127087	0.126065	0.00559138	0.00140048
ENSG00000187147.19	19825	1.02437	5665.91	8265.95	2.81241e-144	241576	241576	3008	3528	0.198336	2.11196e-152	0.167965	0.00626127	9.999e-05	6.18611e-144	7.19987e-145	0.00126725
ENSG00000126106.14	19721	1.01026	5470.15	8290.26	3.57624e-34	3873	3873	722	753	0.0423367	6.30642e-36	-0.204088	0.0162361	9.999e-05	9.65619e-31	6.02338e-32	0.00130575
ENSG00000198520.12	19716	1.0217	4921.07	8146.32	3.1032e-81	45671	45671	4058	4772	0.268241	5.35918e-87	-0.138768	0.00694045	9.999e-05	3.257e-79	2.80537e-80	0.00145749
ENSG00000142945.13	19683	0.999245	5679.54	8343.23	1.85619e-36	46655	46655	187	197	0.0110736	4.215e-38	0.71252	0.054948	9.999e-05	1.11485e-32	7.05717e-34	0.0012525
ENSG00000142937.12	19657	1.02024	4787.29	8123.26	0	362	362	1181	1230	0.06914	0	-0.20542	0.00460183	9.999e-05	0	0	0.00149738
ENSG00000225721.5	19656	1.01474	5709.92	8346.37	4.10691e-66	52270	52270	3068	3382	0.190128	3.96272e-69	-0.114605	0.0064639	9.999e-05	2.87623e-63	2.25441e-64	0.00125304
ENSG00000299627.1	19656	1.01556	4934.78	8221.74	3.4168e-13	-32093	-32093	1182	1231	0.069204	6.29195e-14	-0.184341	0.0245325	9.999e-05	1.22319e-09	6.20819e-11	0.00145016
ENSG00000234093.3	19666	1.00945	4772.72	8158.64	3.04075e-06	-2336	-2336	3655	4233	0.237943	1.35878e-06	0.0492099	0.0101793	0.0126987	0.0137866	0.00063126	0.00149597
ENSG00000142959.6	19672	1.00842	5146.08	8228.52	7.4151e-06	119621	119621	2683	2960	0.172273	3.87321e-06	-0.0760886	0.0164657	0.0357964	0.0362914	0.00164318	0.00138698
ENSG00000173846.14	19693	0.998467	5896.28	8391.35	4.01332e-32	7482	7482	302	312	0.0175419	2.2193e-33	-0.210485	0.0174108	9.999e-05	2.61038e-28	1.59392e-29	0.00120613
ENSG00000188396.4	19680	1.01108	5746.15	8363.08	1.46359e-11	508	508	302	312	0.0175419	5.15824e-12	-0.181729	0.0262966	9.999e-05	6.98739e-08	3.47176e-09	0.00124346
ENSG00000290041.2	19679	1.01666	5353.25	8273.86	1.41613e-08	-76608	-76608	319	327	0.0183832	5.59813e-09	-0.20284	0.0347675	0.00019998	6.42601e-05	3.06719e-06	0.00133742
ENSG00000222009.10	19682	1.04247	4661.85	8065.63	1.7436e-77	9362	9362	3313	3782	0.212711	8.69226e-84	-0.182705	0.00931931	9.999e-05	6.28252e-77	5.34423e-78	0.00155019
ENSG00000117425.15	19768	1.00768	4959.76	8179.54	7.43332e-14	42208	42208	322	330	0.0185497	1.06598e-14	0.307805	0.0397445	9.999e-05	3.10985e-10	1.5911e-11	0.00143865
ENSG00000226499.1	19772	1.03113	4857.98	8165.75	2.64969e-05	588437	588437	6186	8040	0.451947	1.38393e-05	-0.0260226	0.00598376	0.106389	0.111689	0.00496703	0.00148152
ENSG00000229815.1	19822	1.02938	4796.36	8209.77	1.95359e-13	31914	31914	3572	4057	0.228049	3.33054e-14	0.112167	0.0147637	9.999e-05	5.02321e-10	2.56236e-11	0.00149958
ENSG00000070785.17	19848	1.00909	4887.77	8218.66	2.24192e-46	-75657	-75657	6212	8178	0.459696	3.4041e-49	0.107536	0.00724844	9.999e-05	4.53724e-43	3.1046e-44	0.00146059
ENSG00000126088.14	19821	1.01783	4544.65	8134.58	1.61586e-226	4207	4207	3831	4399	0.247274	3.64625e-243	-0.173221	0.00503726	9.999e-05	7.99106e-227	1.26541e-227	0.00157586
ENSG00000126107.15	19823	1.01578	5073.82	8256.64	1.00814e-69	679	679	3886	4454	0.250394	1.11441e-73	-0.0981744	0.00535567	9.999e-05	4.73902e-67	3.80205e-68	0.00141056
ENSG00000281912.1	19449	1.02895	4179.98	8093.29	1.82054e-35	21404	21404	1110	1147	0.0652223	3.72768e-38	-0.175077	0.0134916	9.999e-05	9.43933e-33	5.98079e-34	0.00172025
ENSG00000162415.7	19442	1.01524	4395.05	8183.24	4.1818e-177	-214507	-214507	2067	2314	0.130219	5.68206e-189	-0.37831	0.0125862	9.999e-05	4.26253e-176	5.64748e-177	0.0016279
ENSG00000186603.7	19492	1.02356	4524.73	8219.25	4.61453e-05	635702	635702	68	68	0.0038228	2.65794e-05	-0.44399	0.105632	0.177482	0.179562	0.00790789	0.00158614
ENSG00000132773.12	19578	1.01702	4568.23	8224.73	9.27823e-08	91055	91055	3097	3457	0.194323	3.70337e-08	0.0512493	0.0093022	0.00019998	0.000368581	1.73691e-05	0.00156727
ENSG00000132781.22	19588	1.03385	4196.34	8112.32	8.32129e-182	-3895	-3895	6090	7881	0.556968	1.14083e-195	0.168327	0.00549751	9.999e-05	3.39302e-184	4.62664e-185	0.00171662
ENSG00000236872.1	19817	1.00961	4205.15	8237.16	4.84492e-13	65944	65944	6350	8296	0.466382	9.61115e-14	-0.0945924	0.012683	9.999e-05	1.67394e-09	8.4802e-11	0.00169781
ENSG00000070759.17	19853	1.01535	4359.16	8212.91	0	49350	49350	6504	8586	0.517369	0	-0.278124	0.00559446	9.999e-05	0	0	0.00164136
ENSG00000280670.3	19866	1.01986	4232.61	8191.32	0	-411	-411	3475	3952	0.777853	0	-1.37352	0.00847734	9.999e-05	0	0	0.00169321
ENSG00000132763.15	19866	1.02723	3386.91	7912.82	3.76597e-50	-14817	-14817	3503	3983	0.776085	3.41064e-55	-0.103979	0.00659802	9.999e-05	7.09639e-48	5.02659e-49	0.00212129
ENSG00000117450.15	19846	1.02249	3911.24	8091.42	3.84093e-236	-20830	-20830	1888	2030	0.114109	7.65022e-255	-0.234852	0.00665936	9.999e-05	9.10633e-238	1.49439e-238	0.00183398
ENSG00000117448.14	19860	1.00467	4216.64	8209.58	5.72555e-43	-10383	-10383	6506	8579	0.517724	1.2734e-45	-0.0628566	0.00440814	9.999e-05	1.59046e-39	1.0602e-40	0.00169008
ENSG00000132780.17	19782	1.00832	3930.69	8144.13	5.7729e-28	66535	66535	243	251	0.014109	6.96995e-30	-0.278077	0.0243975	9.999e-05	1.43783e-24	8.49036e-26	0.00181538
ENSG00000289407.2	19785	1.02631	3952.89	8143.3	0	360	360	4734	5641	0.682897	0	0.558163	0.0128081	9.999e-05	0	0	0.00181722
ENSG00000159588.15	19710	1.03663	4052.46	8122.15	2.82615e-65	120653	120653	5142	6270	0.352481	4.3829e-70	-0.127938	0.00716429	9.999e-05	6.59981e-64	5.19476e-65	0.00177931
ENSG00000225447.1	19763	1.04574	3722.18	8023.11	1.76135e-06	346914	346914	5016	6107	0.343304	6.11899e-07	-0.0398748	0.00798916	0.00469953	0.00508894	0.000235039	0.00194346
ENSG00000306015.1	19768	1.0242	3956.26	8139.61	3.80047e-15	97075	97075	5142	6270	0.352481	3.78665e-16	-0.0609623	0.00747003	9.999e-05	8.14031e-12	4.24395e-13	0.00181428
ENSG00000234329.1	19775	1.02918	3909.21	8096.28	0	-337	-337	4533	5398	0.303429	0	0.715552	0.00796213	9.999e-05	0	0	0.00183944
ENSG00000300481.1	19759	0.989068	4305.02	8284.32	4.22433e-40	-42450	-42450	6574	8750	0.508151	3.34864e-42	0.12587	0.00919704	9.999e-05	4.49211e-36	2.92095e-37	0.00164576
ENSG00000159592.11	19758	1.02541	3839.59	8102.06	1.46899e-95	24327	24327	5120	6245	0.64896	6.57414e-103	0.0787895	0.00360927	9.999e-05	2.68058e-94	2.49606e-95	0.00187018
ENSG00000159596.7	19759	1.05013	3493.8	7957.16	1.21125e-261	237	237	595	632	0.0355256	4.14992e-287	0.543898	0.0144601	9.999e-05	5.1777e-271	9.3454e-272	0.00207365
ENSG00000230896.1	19751	1.01578	4188.18	8209.71	0.000270882	50913	50913	402	418	0.0235573	0.000171953	-0.152845	0.0406651	0.670233	0.672122	0.0283888	0.00170858
ENSG00000302565.1	19704	1.04167	3266.09	7930.59	7.34159e-09	-165661	-165661	1122	1197	0.0672926	1.27767e-09	0.159506	0.0262486	9.999e-05	1.51155e-05	7.27916e-07	0.00221128
ENSG00000197429.11	19768	1.0264	3695.97	8058.67	1.07333e-07	151647	151647	411	430	0.0241736	3.14253e-08	-0.172993	0.0312356	0.00029997	0.000318891	1.50394e-05	0.00194348
ENSG00000236111.5	19782	1.0217	3850.99	8184.22	0.000218255	796373	796373	34	34	0.00191119	0.000133492	-0.493274	0.129074	0.562044	0.558531	0.0237691	0.00186211
ENSG00000086015.23	19800	1.04004	3673.65	8039.67	4.97048e-45	29425	29425	5080	6192	0.348083	8.67968e-49	-0.12122	0.00820646	9.999e-05	4.1951e-43	2.87092e-44	0.00196504
ENSG00000232467.2	20031	1.01269	4442.37	8337.04	0.000401686	-571557	-571557	11	11	0.000618534	0.000291116	0.960433	0.26498	0.827717	0.828855	0.0347134	0.00160906
ENSG00000117461.15	20665	1.03399	3775.15	7972.85	0	195	195	6619	8837	0.49674	0	0.734548	0.00662306	9.999e-05	0	0	0.00190805
ENSG00000117472.10	20828	1.00808	4412.38	8218.92	5.66798e-05	-645754	-645754	27	27	0.00152353	3.30412e-05	0.746278	0.17967	0.216678	0.217953	0.00955972	0.00161722
ENSG00000171357.6	20849	1.00752	4202.06	8160.45	9.93442e-150	-4757	-4757	2921	3306	0.186023	3.49403e-160	0.482798	0.0175308	9.999e-05	3.35513e-147	3.95351e-148	0.00169774
ENSG00000085998.15	20943	1.00382	4619	8197.46	2.25804e-71	-21728	-21728	2921	3306	0.186023	5.893e-76	-0.134846	0.0072401	9.999e-05	5.7741e-68	4.6574e-69	0.00154249
ENSG00000085999.13	21005	1.01628	5054.25	8309.62	4.32586e-05	78811	78811	191	194	0.010905	2.7476e-05	-0.236284	0.0563163	0.191681	0.19009	0.0083618	0.00141628
ENSG00000132128.18	21015	1.01653	4561.64	8166.22	0	-25388	-25388	2485	2842	0.159843	0	0.340973	0.00795854	9.999e-05	0	0	0.00156925
ENSG00000173660.12	21014	1.02792	4609.25	8155.55	1.28958e-36	5413	5413	1237	1313	0.0738138	4.15161e-39	0.0736327	0.00560069	9.999e-05	7.39544e-34	4.72461e-35	0.00155957
ENSG00000117481.12	21041	1.02246	4789.27	8194.35	0	-68	-68	2735	3070	0.172569	0	1.20607	0.00834797	9.999e-05	0	0	0.00149799
ENSG00000117480.16	21211	1.03058	4552.69	8133.71	3.61557e-254	-240	-240	2708	3038	0.17283	6.8127e-273	0.421385	0.0115154	9.999e-05	3.72692e-258	6.48742e-259	0.00158048
ENSG00000291138.2	21287	1.00567	5086.2	8267.03	2.75519e-39	9211	9211	235	240	0.0134907	1.99878e-41	-0.537915	0.0396906	9.999e-05	8.86605e-36	5.74862e-37	0.00140187
ENSG00000224863.3	21297	1.00872	4938.05	8273.39	5.00653e-59	-6097	-6097	5908	7828	0.559978	3.06959e-62	-0.204473	0.0121837	9.999e-05	8.22778e-56	6.14473e-57	0.00144553
ENSG00000269956.3	21510	1.03648	4424.15	8054.33	1.53437e-232	43158	43158	4680	5603	0.315002	4.23534e-252	0.263672	0.00752027	9.999e-05	3.17035e-237	5.19393e-238	0.00162986
ENSG00000142961.16	21518	1.02673	5027.96	8152.08	0	-1742	-1742	4659	5633	0.316654	0	0.385229	0.00675131	9.999e-05	0	0	0.00142917
ENSG00000079277.22	21520	1.02281	4718.63	8072.11	0	-35074	-35074	4680	5603	0.315002	0	0.469088	0.00458108	9.999e-05	0	0	0.00152059
ENSG00000233647.2	21564	1.02752	5386.87	8236.51	9.26757e-06	-196508	-196508	11	11	0.000618325	4.95749e-06	1.15842	0.253515	0.0429957	0.0442971	0.00200029	0.0013344
ENSG00000186118.9	21560	1.03086	5259.53	8173.13	1.51309e-106	4292	4292	6115	8238	0.463121	8.93062e-114	0.263876	0.011469	9.999e-05	5.54937e-106	5.47525e-107	0.00136835
ENSG00000123472.13	21558	1.00542	5575.48	8256.78	2.62538e-163	-30288	-30288	2368	2735	0.846262	1.0478e-172	0.28966	0.0101076	9.999e-05	2.00954e-160	2.50853e-161	0.0012788
ENSG00000228237.6	21554	1.01213	5274.12	8178.18	1.27944e-19	27530	27530	4227	4939	0.277628	7.45066e-21	0.102425	0.0109067	9.999e-05	4.39491e-16	2.39726e-17	0.00135519
ENSG00000295128.1	21565	1.0215	5302.73	8197.07	1.66751e-32	-16715	-16715	4294	5019	0.282125	1.54454e-34	-0.150275	0.0122075	9.999e-05	2.18476e-29	1.34723e-30	0.00135256
ENSG00000159658.15	21600	1.01871	5592.75	8235.14	2.35021e-242	-54183	-54183	5034	6260	0.648117	5.03235e-257	0.164292	0.00463724	9.999e-05	4.62276e-243	7.701e-244	0.00128115
ENSG00000224805.3	22386	1.00594	6723.07	8298.51	0	924	924	5089	6341	0.643524	0	-0.419439	0.00708452	9.999e-05	0	0	0.00106084
ENSG00000225506.3	22382	0.996058	6702.63	8331.66	0	-517	-517	25	25	0.00140528	0	3.32299	0.0615637	9.999e-05	0	0	0.00106015
ENSG00000162366.8	22444	1.02047	6640.44	8268.12	0	-900	-900	2489	2727	0.846712	0	0.58076	0.0074531	9.999e-05	0	0	0.00107983
ENSG00000309388.1	22554	1.01248	6196.4	8223.48	0	-16129	-16129	3821	4440	0.750422	0	0.260858	0.00627192	9.999e-05	0	0	0.00115375
ENSG00000226252.1	22629	1.00645	7239.63	8382.32	0	2698	2698	5389	7174	0.403306	0	0.489096	0.00441074	9.999e-05	0	0	0.000985371
ENSG00000307358.1	22638	1.03418	6390.2	8260.08	2.53914e-91	-6050	-6050	39	39	0.00220638	1.70535e-96	2.63003	0.124604	9.999e-05	1.72819e-90	1.578e-91	0.00112774
ENSG00000162367.12	22643	1.02323	5813.12	8129.34	0	-15880	-15880	5884	7909	0.444576	0	0.219089	0.0037024	9.999e-05	0	0	0.00123467
ENSG00000307375.1	22645	0.987647	8090.8	8597.02	2.6264e-05	-25726	-25726	5290	6769	0.38054	2.25535e-05	-0.0360447	0.00850053	0.19528	0.19628	0.00862854	0.00087556
ENSG00000123473.17	22851	1.01446	6630.94	8268.2	2.24026e-53	-60842	-60842	3374	3877	0.21798	2.62881e-56	0.0458722	0.00288054	9.999e-05	2.90614e-50	2.09162e-51	0.00107898
ENSG00000162368.15	22819	1.01025	6552.26	8254.93	2.53092e-185	-74597	-74597	4426	5242	0.294685	4.77817e-196	-0.110808	0.00361525	9.999e-05	2.32093e-183	3.15498e-184	0.00109022
ENSG00000307814.1	22567	1.01831	6253.12	8227.45	1.08485e-22	-22773	-22773	4579	5460	0.306914	5.33747e-24	0.109594	0.0108153	9.999e-05	3.1293e-19	1.76054e-20	0.00114576
ENSG00000225762.2	22559	1.00673	6702.06	8320.78	1.38378e-33	-55224	-55224	3316	3939	0.221417	3.48485e-35	0.201415	0.0162017	9.999e-05	5.89687e-30	3.65349e-31	0.00106448
ENSG00000237424.1	22555	1.02007	7036.81	8357.31	3.147e-35	3028	3028	32	32	0.00179978	9.35385e-37	1.15248	0.090584	9.999e-05	5.32413e-32	3.35253e-33	0.00101888
ENSG00000186564.6	22565	1.03292	5687.04	8136.35	1.72399e-20	28834	28834	5369	6635	0.372962	6.9026e-22	-0.10666	0.0110633	9.999e-05	2.8723e-17	1.58588e-18	0.00126651
ENSG00000117834.13	20845	1.01211	6220.17	8294.06	7.09099e-84	58465	58465	5252	6572	0.630552	2.90326e-88	-0.165058	0.00819322	9.999e-05	4.80194e-81	4.17589e-82	0.00114919
ENSG00000272491.1	20814	1.04128	5445.42	8157.44	2.46298e-41	-18018	-18018	6221	8283	0.465599	3.74907e-44	-0.161805	0.0115445	9.999e-05	3.95862e-39	2.63008e-40	0.0013267
ENSG00000224986.2	20668	1.02031	6095.02	8328.11	3.474e-30	150056	150056	898	933	0.0524452	1.37275e-31	-0.286009	0.0243621	9.999e-05	6.31794e-27	3.81174e-28	0.00117633
ENSG00000235105.1	20283	1.00472	5685.89	8265.51	4.84751e-06	-79571	-79571	2652	2960	0.168297	2.59996e-06	0.0287575	0.0061144	0.0277972	0.0266744	0.00121242	0.00125366
ENSG00000132122.12	20176	1.03084	5614.06	8238.93	4.09655e-188	-78060	-78060	444	452	0.0254075	2.20255e-199	-0.713495	0.0230706	9.999e-05	4.91575e-190	6.84457e-191	0.00128199
ENSG00000162373.13	19392	1.0212	4542.65	8227.74	4.24696e-70	107	107	1796	1973	0.111419	2.48979e-74	-0.225314	0.0122351	9.999e-05	7.7326e-68	6.2316e-69	0.00157852
ENSG00000186094.18	16945	1.00159	2800	8232.64	6.29571e-05	335175	335175	39	39	0.00219249	3.74888e-05	-0.602288	0.146025	0.159684	0.161055	0.00710981	0.00254116
ENSG00000230585.2	18330	1.02955	3196.99	8047.87	4.41639e-20	-52028	-52028	1879	2014	0.113248	1.14586e-21	0.152207	0.0158745	9.999e-05	4.74108e-17	2.61218e-18	0.00224907
ENSG00000237130.1	18376	1.02178	3189.14	8116.82	8.13392e-09	36473	36473	148	149	0.00840763	2.20105e-09	0.399779	0.0667574	9.999e-05	2.04195e-05	9.81331e-07	0.00224818
ENSG00000185104.21	18534	1.02908	3554.59	8134.95	3.30286e-66	-304741	-304741	1689	1868	0.105015	5.59738e-71	-0.124504	0.00692595	9.999e-05	1.83416e-64	1.44945e-65	0.00202269
ENSG00000123080.12	18536	1.02219	3140.22	8003.34	0.000126885	273549	273549	104	106	0.00609405	6.2156e-05	-0.184684	0.046097	0.320568	0.318244	0.0138042	0.00228352
ENSG00000290102.2	18539	1.00954	3746.71	8313.11	0.000324272	367334	367334	33	33	0.00185518	0.000227957	-0.540636	0.146618	0.70163	0.699673	0.0295059	0.0019053
ENSG00000299346.1	18550	1.04029	3121.37	7970.47	5.84997e-41	-1364	-1364	5169	6519	0.366483	9.79741e-45	0.20848	0.0147724	9.999e-05	5.93984e-39	3.94101e-40	0.00231252
ENSG00000123091.5	19222	1.02702	3209.56	8038.94	4.00663e-85	52991	52991	277	294	0.0165261	2.32312e-92	-0.28901	0.0140097	9.999e-05	8.28562e-84	7.30832e-85	0.0022382
ENSG00000203356.3	19216	1.03105	2992.7	7957.29	3.66194e-36	52367	52367	277	294	0.0165261	1.52888e-39	-0.247013	0.0186792	9.999e-05	1.10009e-33	7.0201e-35	0.00240374
ENSG00000233406.5	19214	1.01272	3334.12	8114.25	0.000231921	-892117	-892117	575	617	0.0347645	0.000133276	-0.0713117	0.0186581	0.535546	0.532519	0.0227054	0.00214335
ENSG00000085831.16	19280	1.02347	3157.75	8063.26	7.8684e-50	-118311	-118311	278	294	0.0165541	7.50998e-54	-0.399283	0.025666	9.999e-05	2.09129e-47	1.47634e-48	0.00227192
ENSG00000232027.2	19213	1.02085	3006.7	8025.15	3.3282e-05	496	496	119	120	0.00674536	1.49001e-05	0.202272	0.046686	0.090191	0.0899076	0.00401366	0.00238363
ENSG00000238140.1	19099	1.01466	3026.29	8028.37	7.94331e-05	65972	65972	279	282	0.0158516	3.84135e-05	-0.133377	0.0323813	0.211079	0.207776	0.00912213	0.00236281
ENSG00000227070.3	19147	1.02171	3079.82	8057.39	3.33554e-236	59024	59024	2615	3001	0.168709	5.62322e-256	0.403447	0.0114126	9.999e-05	9.3342e-238	1.5316e-238	0.00232784
ENSG00000085832.18	19144	1.02132	2951.4	7998.86	1.27218e-71	-115222	-115222	1219	1265	0.0711234	4.55872e-78	-0.139051	0.00735961	9.999e-05	1.35775e-69	1.10543e-70	0.00242865
ENSG00000117859.19	19293	1.03925	3167.91	8037.13	0	468	468	2613	2999	0.168578	0	0.274817	0.00631954	9.999e-05	0	0	0.00227774
ENSG00000293506.2	19299	1.01474	3159.96	8154.99	2.66867e-193	-14361	-14361	2522	2870	0.161327	5.69578e-207	0.526841	0.0166999	9.999e-05	1.3679e-192	1.92051e-193	0.00226305
ENSG00000236973.2	19472	1.00614	3660.84	8211.64	2.99184e-23	-130490	-130490	2613	2999	0.168578	1.2283e-24	0.157219	0.0152973	9.999e-05	8.35371e-20	4.72609e-21	0.00194749
ENSG00000232846.1	19473	1.01008	3872.21	8306.49	5.44848e-18	-140082	-140082	2580	2958	0.166273	7.63346e-19	0.149568	0.0168329	9.999e-05	1.52952e-14	8.211e-16	0.00184398
ENSG00000266993.3	19511	1.02612	3754.46	8148.37	1.12717e-233	4458	4458	4908	6148	0.345587	1.97678e-250	-0.196205	0.00561605	9.999e-05	4.26461e-236	6.96241e-237	0.00191304
ENSG00000272175.1	19498	1.01679	3685.15	8198.29	1.51429e-08	233	233	3464	3979	0.776335	5.11819e-09	0.0927602	0.0158587	9.999e-05	4.70039e-05	2.24802e-06	0.00194231
ENSG00000230604.2	19657	1.03587	3083.26	7891.89	0.000230786	98093	98093	105	105	0.00590219	0.000106585	-0.232924	0.0600804	0.493951	0.492022	0.021043	0.00233732
ENSG00000078618.23	19744	1.04647	3176.86	7904.99	0	-50907	-50907	5065	6367	0.642102	0	0.22687	0.00364731	9.999e-05	0	0	0.00227727
ENSG00000169213.7	19816	1.00427	3857.77	8219.79	2.63651e-06	-489717	-489717	191	191	0.0108919	1.27834e-06	0.34769	0.0717406	0.00989901	0.009905	0.000454858	0.00184689
ENSG00000223390.1	20053	1.01405	4175.15	8258.7	2.93694e-10	168406	168406	2034	2235	0.874368	9.02885e-11	-0.0781141	0.0120354	9.999e-05	1.00674e-06	4.92798e-08	0.00171282
ENSG00000198841.4	20053	1.03135	3369.96	7973.34	4.48812e-19	-912	-912	60	61	0.00342889	9.41881e-21	0.467212	0.0498837	9.999e-05	5.11932e-16	2.79017e-17	0.00213516
ENSG00000228369.2	20133	1.0112	3858.45	8226.28	3.65632e-11	4268	4268	591	611	0.0343451	9.09766e-12	-0.253562	0.0371281	9.999e-05	1.17662e-07	5.82832e-09	0.00185132
ENSG00000305195.1	20155	1.0116	3787.4	8149.56	2.62463e-15	11436	11436	1418	1515	0.914821	2.65395e-16	-0.181834	0.0221639	9.999e-05	7.37307e-12	3.846e-13	0.0018863
ENSG00000117862.14	20161	1.02269	3661.16	8091.4	0	-586	-586	591	611	0.0343451	0	-0.633737	0.00911293	9.999e-05	0	0	0.00195928
ENSG00000134717.18	20159	1.03175	3473.84	8007.76	8.17883e-23	-1013	-1013	591	611	0.0343451	9.54228e-25	-0.099613	0.00966914	9.999e-05	7.22157e-20	4.08881e-21	0.00207169
ENSG00000298098.1	20525	1.02395	4161.28	8272.33	4.49776e-10	-34342	-34342	451	465	0.973862	1.46657e-10	-0.267856	0.0417447	9.999e-05	1.35076e-06	6.5994e-08	0.00172481
ENSG00000157077.16	20531	1.03449	3866.76	8044.44	7.3295e-75	210427	210427	6075	8336	0.531422	3.73804e-81	-0.123804	0.00642121	9.999e-05	1.02896e-73	8.59319e-75	0.00186323
ENSG00000223429.1	20609	1.03304	3964.52	8156.61	4.11584e-05	991642	991642	1870	2002	0.887465	2.19057e-05	0.0801593	0.0188751	0.134187	0.139604	0.00618026	0.00181636
ENSG00000213735.2	20525	1.02552	3647.45	8027.46	0.000360376	742887	742887	117	120	0.00674764	0.000197597	-0.310787	0.0834629	0.726727	0.722208	0.030413	0.00196868
ENSG00000272100.1	20722	1.01008	4310.68	8129.93	3.1784e-13	12291	12291	1132	1183	0.0673614	4.21391e-14	0.196796	0.0260079	9.999e-05	1.11066e-09	5.64147e-11	0.00165657
ENSG00000287078.2	20755	1.01883	4642.94	8192.42	0	-2731	-2731	1130	1181	0.0663856	0	1.14551	0.025208	9.999e-05	0	0	0.0015431
ENSG00000154222.15	20759	1.03396	4621.32	8190.61	0	-428	-428	1132	1183	0.066498	0	0.590346	0.0109057	9.999e-05	0	0	0.00155894
ENSG00000224680.4	20758	1.02227	4426.14	8186.13	1.75279e-158	-5965	-5965	1130	1181	0.0663856	4.97423e-169	0.737732	0.0260377	9.999e-05	2.84428e-158	3.51835e-159	0.00162068
ENSG00000085840.13	20714	1.00447	4521.26	8170.03	2.89455e-22	52548	52548	1090	1226	0.0689229	1.06071e-23	0.23932	0.0237772	9.999e-05	1.08666e-18	6.08392e-20	0.00157618
ENSG00000134748.13	20713	1.01555	4998.52	8262.04	0	13416	13416	2233	2576	0.144817	0	0.352271	0.00552472	9.999e-05	0	0	0.00143167
ENSG00000272371.2	20923	1.00789	5808.57	8402.71	8.92281e-10	-217965	-217965	1202	1263	0.929005	4.14039e-10	-0.14684	0.0234727	9.999e-05	4.69251e-06	2.2747e-07	0.00122865
ENSG00000134744.14	20928	1.03799	5002.25	8158.44	0	-89820	-89820	2212	2552	0.143451	0	0.328856	0.00594126	9.999e-05	0	0	0.00144243
ENSG00000236290.1	20922	0.992582	4527.64	8118.48	1.94544e-06	60490	60490	28	28	0.00157392	7.92263e-07	0.709468	0.143592	0.00989901	0.00911141	0.000418682	0.00156698
ENSG00000116157.6	20977	1.03926	4622.28	8056.83	0	387	387	5701	7237	0.593198	0	-0.391392	0.00478307	9.999e-05	0	0	0.00156163
ENSG00000304915.1	21019	1.03277	4920.22	8103.41	4.99136e-61	10521	10521	5188	6291	0.353643	1.15473e-65	0.198999	0.0115298	9.999e-05	3.38237e-59	2.58302e-60	0.00146367
ENSG00000182183.15	21019	1.0158	6001.9	8360.69	1.61725e-140	-10245	-10245	3385	3941	0.221703	9.0775e-147	-0.161458	0.0061393	9.999e-05	6.84166e-139	7.80833e-140	0.00119258
ENSG00000162377.6	21179	1.03167	4868.26	8084.86	4.28221e-33	3570	3570	123	126	0.00708263	1.24528e-35	0.717418	0.0573239	9.999e-05	2.53973e-30	1.57883e-31	0.00147869
ENSG00000162378.13	21192	1.03775	4785.14	8018.74	1.81894e-301	-19962	-19962	5037	6295	0.35385	0	-0.229782	0.00567835	9.999e-05	0	0	0.00150769
ENSG00000228929.1	21186	1.03344	5538.99	8222.39	0.000150917	677062	677062	2086	2401	0.135527	9.3614e-05	-0.040419	0.0103416	0.556544	0.551124	0.0234648	0.00130058
ENSG00000203995.11	21278	1.04508	5612.34	8236.89	5.94632e-12	2741	2741	316	328	0.0185625	1.36891e-12	-0.333422	0.046977	9.999e-05	1.50598e-08	7.54639e-10	0.00128904
ENSG00000230953.2	21279	1.01048	5985.13	8310.74	1.68402e-13	46692	46692	3956	4632	0.260418	4.06556e-14	-0.112237	0.0148236	9.999e-05	8.07605e-10	4.10995e-11	0.00119357
ENSG00000121310.17	21301	1.00142	5396.27	8179.01	0	39902	39902	3956	4632	0.260418	0	-0.355874	0.00665348	9.999e-05	0	0	0.00131927
ENSG00000116171.19	21302	1.03511	5180.92	8101.7	0	39838	39838	3956	4632	0.260418	0	-0.401442	0.00657513	9.999e-05	0	0	0.00139126
ENSG00000236360.2	21482	1.02501	5835.46	8246.93	0	-26588	-26588	3956	4632	0.260418	0	-0.537862	0.0124468	9.999e-05	0	0	0.00123075
ENSG00000226147.1	21481	1.03996	5258.88	8088.82	0	-27612	-27612	3956	4632	0.260418	0	-0.779288	0.0103249	9.999e-05	0	0	0.00137307
ENSG00000174348.14	21502	0.992236	7014	8468.27	1.94891e-185	70436	70436	3506	3993	0.224452	2.81261e-191	0.323957	0.0107087	9.999e-05	3.47897e-180	4.67056e-181	0.00101166
ENSG00000162383.13	21481	1.01702	6079.68	8249.66	0	-50334	-50334	880	906	0.0509275	0	-0.789993	0.0186188	9.999e-05	0	0	0.00117786
ENSG00000157184.7	21490	1.01163	6503.99	8292.62	5.34581e-116	12078	12078	2348	2560	0.143901	4.01453e-122	-0.223821	0.00937365	9.999e-05	1.74806e-113	1.78927e-114	0.00109887
ENSG00000236723.2	21490	1.02644	5835.87	8161.83	1.01244e-05	-93724	-93724	6242	8287	0.534177	4.9318e-06	0.0572447	0.0125248	0.050095	0.0526154	0.00236893	0.00123131
ENSG00000162384.14	21510	1.02391	5653.41	8125.44	0	-6428	-6428	3707	4355	0.244828	0	-0.463813	0.0075612	9.999e-05	0	0	0.00126984
ENSG00000259818.1	21510	0.997216	7106.27	8402.56	5.06518e-25	48	48	3551	4178	0.765149	5.89988e-26	-0.139189	0.0131686	9.999e-05	4.10834e-21	2.35149e-22	0.0010004
ENSG00000162385.11	21576	1.00675	6564.94	8312.98	5.17298e-70	71	71	365	384	0.0215852	1.69539e-73	-0.21465	0.0117249	9.999e-05	1.2242e-66	9.79568e-68	0.00108671
ENSG00000226754.4	21577	1.02735	6594.73	8277.02	8.85679e-23	18543	18543	4387	5318	0.298932	5.86701e-24	-0.122382	0.0120884	9.999e-05	1.83062e-19	1.03221e-20	0.00109006
ENSG00000225675.3	21800	1.0305	6439.78	8209.79	3.29104e-160	-1894	-1894	3337	3847	0.216245	2.19104e-170	0.45768	0.0160854	9.999e-05	3.74063e-161	4.68576e-162	0.00111756
ENSG00000157193.18	21800	1.03424	6964.88	8287.59	1.02524e-61	-2143	-2143	3337	3847	0.216245	5.706e-65	0.15637	0.00911038	9.999e-05	7.77091e-60	5.96044e-61	0.00103476
ENSG00000285954.1	21829	0.989563	7614.85	8417.34	3.87499e-23	5834	5834	6471	8648	0.48617	5.86555e-24	-0.107301	0.0105988	9.999e-05	4.62622e-19	2.59725e-20	0.000930932
ENSG00000226938.2	21856	1.01228	7174.03	8336.36	9.26669e-246	-24034	-24034	3337	3847	0.216245	1.69338e-257	0.509923	0.0143787	9.999e-05	7.2067e-245	1.20704e-245	0.000996533
ENSG00000230138.2	21891	1.01183	7416.43	8353.8	6.84797e-36	-6436	-6436	2896	3245	0.182406	1.83507e-37	0.18279	0.014223	9.999e-05	2.15409e-32	1.35998e-33	0.000963816
ENSG00000293595.1	22075	1.01681	8200.99	8496.11	1.77728e-05	656751	656751	2128	2434	0.136818	1.35e-05	0.0803176	0.0184455	0.130387	0.13029	0.00577558	0.000873259
ENSG00000058804.12	23075	1.03166	7926.51	8272.73	6.11211e-26	-56433	-56433	28	28	0.00157392	2.62797e-27	0.622613	0.0573232	9.999e-05	1.01033e-22	5.86823e-24	0.000908429
ENSG00000058799.15	23244	1.02828	7973.19	8267.38	2.24315e-118	-18428	-18428	47	47	0.00264283	5.304e-125	-0.9229	0.0381816	9.999e-05	1.07366e-117	1.11989e-118	0.000901995
ENSG00000211452.12	23252	1.02907	8553.96	8322.06	1.75478e-09	55653	55653	103	104	0.00589502	6.93296e-10	-0.520865	0.0843573	9.999e-05	1.07321e-05	5.17906e-07	0.000841026
ENSG00000297290.1	23349	1.00327	8723.22	8444.64	6.59905e-10	37872	37872	141	142	0.00798381	3.34741e-10	-0.452269	0.0719137	9.999e-05	5.52618e-06	2.67692e-07	0.000816884
ENSG00000081870.12	23502	1.01955	8559.38	8340.11	0	9911	9911	136	137	0.00772005	0	-0.993326	0.0222667	9.999e-05	0	0	0.000837557
ENSG00000116212.16	23506	1.03561	8739.29	8316.22	6.5225e-44	431	431	2992	3506	0.197299	4.7472e-46	0.176996	0.0123519	9.999e-05	2.24716e-41	1.5173e-42	0.000825167
ENSG00000219102.3	23632	1.02713	8108.32	8297.01	3.64032e-06	-17153	-17153	98	99	0.00556931	2.01006e-06	0.389096	0.0818183	0.0255974	0.0261217	0.00118753	0.000886597
ENSG00000280378.1	23662	1.01457	8095.96	8231.62	7.94834e-75	-2570	-2570	455	465	0.0261383	2.58573e-79	0.531483	0.0278982	9.999e-05	6.07189e-72	5.01833e-73	0.00088385
ENSG00000116209.12	23658	1.02661	8556.27	8270.48	2.1182e-20	48729	48729	467	478	0.026869	1.83031e-21	0.080347	0.00842281	9.999e-05	6.82901e-17	3.75741e-18	0.000840041
ENSG00000116205.14	23660	1.04618	7866.04	8160.88	0	43187	43187	2128	2434	0.136818	0	0.575605	0.00808262	9.999e-05	0	0	0.000920256
ENSG00000116221.15	23292	1.02391	7611.07	8159.49	7.0928e-102	34211	34211	3040	3463	0.19466	5.82691e-109	0.135908	0.00604233	9.999e-05	2.52351e-100	2.42476e-101	0.000943378
ENSG00000215883.11	23331	1.03006	8286.12	8257.63	2.97408e-154	-45512	-45512	241	244	0.0137171	4.14892e-163	-0.973613	0.0350165	9.999e-05	7.75057e-155	9.4419e-156	0.000868512
ENSG00000198711.5	23447	1.01832	9026.71	8357.8	7.6898e-53	-5794	-5794	2416	2644	0.148623	3.66403e-55	0.178178	0.0113097	9.999e-05	9.0362e-50	6.47966e-51	0.000793851
ENSG00000225632.2	23666	1.00571	8618.98	8354.67	9.63429e-44	95	95	2165	2366	0.134969	1.14124e-45	0.186416	0.0130662	9.999e-05	4.95513e-40	3.31409e-41	0.000827513
ENSG00000232245.2	23664	0.982599	11302.9	8683.52	6.16033e-16	6357	6357	6356	8579	0.482237	5.00273e-16	-0.100578	0.0123759	9.999e-05	1.0967e-11	5.70676e-13	0.000625619
ENSG00000157216.17	23675	1.01637	8395.94	8293.81	1.17009e-42	-17041	-17041	259	263	0.0147836	7.54004e-45	-0.261869	0.0185306	9.999e-05	2.32818e-39	1.54947e-40	0.000852853
ENSG00000304716.1	23726	1.01542	8905.35	8349.29	1.55607e-08	-173	-173	1976	2231	0.874592	7.23332e-09	0.0899712	0.0155361	0.00019998	0.000120028	5.70269e-06	0.000803805
ENSG00000162390.18	23762	1.01839	8292.19	8302.26	8.94881e-43	6230	6230	4738	5938	0.666217	6.29068e-45	0.129774	0.0091747	9.999e-05	1.4652e-39	9.76846e-41	0.000864163
ENSG00000162391.12	23956	1.00205	8112.88	8336.08	3.81634e-17	-9138	-9138	5141	6503	0.365542	6.75546e-18	0.106216	0.012297	9.999e-05	2.91577e-13	1.54391e-14	0.000877914
ENSG00000184313.20	23993	1.0184	7783.36	8221.4	6.88999e-219	-32587	-32587	4863	6066	0.341016	1.64464e-232	0.417038	0.0124225	9.999e-05	6.07345e-219	9.37594e-220	0.000920635
ENSG00000243725.7	24152	1.00213	9150.72	8400.3	0	7486	7486	1748	1886	0.106027	0	1.08584	0.0121186	9.999e-05	0	0	0.000778405
ENSG00000162396.6	24133	1.02492	7275.87	8141.59	0	267	267	4834	5970	0.664418	0	-0.44466	0.00753357	9.999e-05	0	0	0.000987183
ENSG00000006555.11	24232	0.993952	9952.26	8518.97	1.40458e-44	-3908	-3908	3296	3829	0.215233	1.11325e-45	0.100633	0.00705262	9.999e-05	2.44126e-40	1.63557e-41	0.000713547
ENSG00000162398.12	24213	1.00813	9618.44	8468.72	0	-241	-241	6355	8547	0.519562	0	-0.332028	0.00758813	9.999e-05	0	0	0.000742226
ENSG00000233203.8	24303	0.991839	8767.74	8417.92	4.35038e-33	609	609	5653	7489	0.420967	2.78504e-34	0.178852	0.0145864	9.999e-05	6.52851e-29	4.00807e-30	0.000809264
ENSG00000116133.13	24302	1.02451	8822.64	8344.75	8.69291e-116	3843	3843	5658	7488	0.420958	3.76062e-121	0.242093	0.0101815	9.999e-05	1.43346e-114	1.47488e-115	0.000814061
ENSG00000162399.9	24407	1.02205	7790.03	8262.67	0	27245	27245	3874	4496	0.252756	0	-0.936416	0.0107363	9.999e-05	0	0	0.000921084
ENSG00000169174.13	24336	1.02651	7252.93	8213.56	4.50943e-06	15147	15147	4089	4730	0.73412	2.23891e-06	0.0750331	0.0158507	0.030497	0.029048	0.00131877	0.000990883
ENSG00000162402.15	24367	1.03906	7844.26	8240.26	3.13151e-57	-4752	-4752	2404	2609	0.146705	1.40766e-60	-0.0735842	0.00444711	9.999e-05	2.12727e-55	1.58471e-56	0.000920431
ENSG00000298887.1	24367	1.02559	6811.27	8107.94	1.42985e-27	5562	5562	2336	2534	0.14244	1.38526e-29	-0.131687	0.0116157	9.999e-05	2.48242e-24	1.46245e-25	0.00105474
ENSG00000231090.2	24370	1.02553	6071.68	8015.7	1.63986e-154	285	285	2333	2531	0.142287	2.98307e-168	-0.527826	0.0186747	9.999e-05	1.45766e-154	1.77416e-155	0.00118312
ENSG00000233079.4	24424	0.988742	8278.84	8425.68	3.53107e-234	4504	4504	4318	5190	0.29177	8.82858e-243	0.295019	0.00858643	9.999e-05	1.127e-227	1.78984e-228	0.000856035
ENSG00000162407.9	23364	1.01251	7502.65	8295.62	2.57175e-46	-220360	-220360	172	177	0.00994941	1.08315e-48	-0.806202	0.0546358	9.999e-05	5.77041e-43	3.94562e-44	0.000952986
ENSG00000226759.9	23400	1.01188	6851.79	8249.38	0	686200	686200	4300	5362	0.698595	0	0.600027	0.0133394	9.999e-05	0	0	0.00104322
ENSG00000229887.5	23306	1.01322	6384.85	8124.57	1.5246e-65	494372	494372	4292	5350	0.699258	2.36517e-70	0.269294	0.0150498	9.999e-05	1.51024e-62	1.17859e-63	0.00112003
ENSG00000290536.1	23308	1.00658	6916.07	8253.02	9.17794e-100	497397	497397	4300	5362	0.698595	1.63672e-105	0.327171	0.0147927	9.999e-05	1.49521e-96	1.41009e-97	0.0010315
ENSG00000223416.3	23329	1.00338	7196.06	8225.88	0.000304504	710632	710632	67	68	0.00382237	0.00019752	-0.311484	0.0836478	0.887011	0.887617	0.037072	0.000990198
ENSG00000297058.1	23141	0.99502	6779.41	8244.27	0	246026	246026	2645	2940	0.165261	0	-0.647263	0.0154703	9.999e-05	0	0	0.00104774
ENSG00000286918.1	23187	0.987965	8978.11	8532.46	2.27061e-88	-892	-892	4700	5867	0.670208	1.87644e-90	0.230466	0.0112944	9.999e-05	2.08342e-83	1.83459e-84	0.000789156
ENSG00000173406.16	23193	1.0043	7347.29	8264.7	0	-27457	-27457	4328	5155	0.28977	0	-0.521453	0.00791269	9.999e-05	0	0	0.000970162
ENSG00000162600.12	23192	1.0313	7412.23	8230	0	-1526	-1526	4700	5867	0.670208	0	0.386273	0.00507055	9.999e-05	0	0	0.000971299
ENSG00000283445.2	23151	1.01932	8032.39	8394.66	0	3381	3381	2186	2375	0.133517	0	1.39263	0.013813	9.999e-05	0	0	0.000892407
ENSG00000184292.7	23152	1.0215	7334.44	8243.46	0	4354	4354	2186	2375	0.133517	0	1.43061	0.0109131	9.999e-05	0	0	0.000978073
ENSG00000185839.3	23499	1.04692	6486.6	8083.75	1.9152e-158	-45567	-45567	2185	2375	0.133502	4.20279e-171	0.478919	0.0167945	9.999e-05	7.32303e-162	9.19779e-163	0.00111614
ENSG00000162601.12	23414	0.997822	7664.4	8335.73	3.65393e-114	-21283	-21283	5547	6947	0.6095	1.40662e-119	-0.0791293	0.00335074	9.999e-05	4.85527e-110	4.88652e-111	0.000927791
ENSG00000177606.9	23309	1.02515	7584.98	8295.44	8.8459e-136	220020	220020	5775	7541	0.423937	6.45158e-143	-0.224329	0.00865016	9.999e-05	3.33334e-135	3.74449e-136	0.000947052
ENSG00000234807.10	23309	1.026	6904.26	8182.9	4.13722e-260	1057	1057	257	259	0.01458	1.3087e-277	1.37529	0.0372363	9.999e-05	6.41504e-263	1.13051e-263	0.0010407
ENSG00000290013.1	23316	1.01261	7704.96	8365.7	4.6672e-06	230822	230822	5881	7803	0.438617	2.86862e-06	-0.0509163	0.0108724	0.0328967	0.0336863	0.00152675	0.000928006
ENSG00000272226.1	23260	1.01871	8341.64	8394.31	1.04766e-80	-28119	-28119	257	259	0.01458	6.21164e-84	0.610419	0.0311075	9.999e-05	3.27575e-78	2.80558e-79	0.000859143
ENSG00000309812.1	23264	1.01824	7766.09	8333.58	2.95016e-19	-560	-560	435	455	0.0255762	4.09029e-20	0.365604	0.0397045	9.999e-05	1.2293e-15	6.67311e-17	0.000922625
ENSG00000231740.2	23226	1.01357	7545.36	8375.15	7.832e-74	-67608	-67608	257	259	0.01458	5.972e-77	0.991099	0.0528532	9.999e-05	6.75614e-71	5.5439e-72	0.000947965
ENSG00000232453.8	23153	1.02582	7678.17	8311.95	2.0622e-32	-39439	-39439	6583	8866	0.50163	5.49058e-34	0.140602	0.0115196	9.999e-05	2.99789e-29	1.84707e-30	0.000935795
ENSG00000224609.9	22995	1.04755	6753.39	8183.35	1.22017e-29	380762	380762	4008	4730	0.73412	1.55174e-31	-0.137477	0.0117207	9.999e-05	5.17649e-27	3.12598e-28	0.00107232
ENSG00000172456.18	22996	1.019	7448.04	8323.37	0	-3964	-3964	2964	3374	0.189657	0	0.587381	0.0123701	9.999e-05	0	0	0.000962274
ENSG00000226883.1	22523	0.997814	5917.11	8177.83	7.58184e-20	-492067	-492067	524	536	0.0301327	4.25343e-21	0.372901	0.0394586	9.999e-05	4.85103e-16	2.64521e-17	0.00120159
ENSG00000134709.13	22530	0.99899	6784	8271.06	1.01556e-269	-73	-73	504	519	0.0291737	7.95847e-285	-0.6952	0.0185629	9.999e-05	1.27691e-265	2.2646e-266	0.00104859
ENSG00000134716.11	22422	1.02018	7202.97	8358.25	1.85626e-26	-48773	-48773	2081	2270	0.1276	1.38455e-27	0.192921	0.0176658	9.999e-05	4.79599e-23	2.79407e-24	0.000995434
ENSG00000162598.13	22443	0.990125	5611.36	8085.97	0	68353	68353	956	1000	0.0562177	0	1.81189	0.0211775	9.999e-05	0	0	0.00126337
ENSG00000226476.8	21420	1.00043	6520.21	8232.28	1.63508e-06	-8634	-8634	573	587	0.0329961	7.85087e-07	0.170863	0.0345692	0.010199	0.0105821	0.00048564	0.00109158
ENSG00000297519.1	21419	1.01218	7803.63	8434.62	4.88328e-11	1541	1541	5205	6440	0.637999	2.20665e-11	-0.0749997	0.0111933	9.999e-05	3.16619e-07	1.55953e-08	0.000916135
ENSG00000162599.18	21619	1.02496	7057.45	8218.95	1.97346e-20	206764	206764	1496	1573	0.0884304	1.27436e-21	0.0750492	0.00783633	9.999e-05	5.53873e-17	3.04982e-18	0.00101774
ENSG00000162604.13	21874	1.00405	7999.27	8363.21	8.58672e-228	-1554	-1554	2394	2615	0.147009	6.60723e-238	0.256863	0.00755774	9.999e-05	8.56964e-225	1.34796e-225	0.000891039
ENSG00000271200.1	21864	1.00853	8304.32	8395.92	1.66979e-223	289	289	1306	1373	0.0771869	1.59249e-232	0.446736	0.0133067	9.999e-05	1.87837e-221	2.9219e-222	0.000859755
ENSG00000132849.22	21864	1.02686	6810.41	8155.99	0	236	236	1306	1373	0.0771869	0	0.332063	0.00808194	9.999e-05	0	0	0.00105537
ENSG00000240563.3	22545	1.01833	8342.02	8399.09	0	-372	-372	1356	1468	0.0825275	0	0.888374	0.0198289	9.999e-05	0	0	0.000858986
ENSG00000300813.1	22609	1.00033	8221.26	8410.78	3.20328e-08	31829	31829	5582	7205	0.594997	1.73544e-08	0.0365119	0.00647169	0.00039996	0.000262558	1.24028e-05	0.000865788
ENSG00000162607.13	22608	0.996143	8476.06	8457.84	9.88917e-84	18040	18040	5019	6124	0.344238	1.92483e-86	-0.0660314	0.00331361	9.999e-05	1.69448e-79	1.46136e-80	0.000838456
ENSG00000132855.5	22610	1.01543	7996.33	8433.3	8.71071e-80	90008	90008	4774	5735	0.322372	1.33505e-82	-0.214546	0.0110253	9.999e-05	4.78874e-77	4.07609e-78	0.000895144
ENSG00000278967.1	22611	1.02353	7557.61	8357.02	3.49811e-80	-96018	-96018	5494	7041	0.604188	9.42984e-84	0.19453	0.00992464	9.999e-05	4.36168e-78	3.7319e-79	0.000949913
ENSG00000116641.18	22507	1.00178	6895.27	8265.75	0	-147254	-147254	5498	7052	0.603598	0	0.550191	0.00774824	9.999e-05	0	0	0.00103276
ENSG00000235545.2	22508	1.02242	6567.44	8253.43	7.53993e-09	-193578	-193578	5424	6889	0.612754	2.75356e-09	0.0850818	0.014295	0.00029997	3.92665e-05	1.88047e-06	0.00109261
ENSG00000125703.15	22529	1.04445	6855.76	8197.98	1.16964e-261	172	172	4951	6007	0.662338	9.39419e-279	0.214694	0.00579998	9.999e-05	2.94193e-269	5.2744e-270	0.00105513
ENSG00000088035.18	21842	0.996025	6493.87	8283.05	1.81299e-264	36120	36120	3083	3448	0.806183	7.07916e-279	-0.269104	0.00726813	9.999e-05	1.27303e-259	2.22362e-260	0.0010942
ENSG00000286429.2	21922	1.00349	7189.4	8374.47	3.84156e-282	15424	15424	477	483	0.0271623	2.69364e-294	1.28468	0.0336991	9.999e-05	2.96399e-279	5.5019e-280	0.000991157
ENSG00000203965.13	21946	1.02021	7042.11	8337.29	4.07648e-41	-33828	-33828	5038	6177	0.347244	5.22287e-43	0.10747	0.00777459	9.999e-05	5.19519e-38	3.42397e-39	0.00101817
ENSG00000116652.7	21990	1.00987	7675.92	8418.38	1.25241e-59	46719	46719	1035	1071	0.0602091	7.99878e-62	-0.280528	0.0167742	9.999e-05	2.74047e-56	2.05216e-57	0.000930573
ENSG00000300414.1	22077	1.03134	6223.15	8171.64	2.29834e-166	-46853	-46853	3305	3703	0.208151	9.389e-178	-0.42882	0.0147371	9.999e-05	1.19519e-167	1.53349e-168	0.0011568
ENSG00000079739.17	22069	1.00883	6657.53	8254.84	0	869	869	3418	3861	0.217032	0	-0.379102	0.00839448	9.999e-05	0	0	0.00107243
ENSG00000142856.18	22069	1.0039	7401.41	8379.74	1.33128e-148	-48506	-48506	911	1012	0.0572982	7.2e-155	-0.340264	0.0125772	9.999e-05	2.6978e-145	3.15525e-146	0.000962928
ENSG00000244256.3	22188	1.0201	7097.19	8369.8	3.49932e-15	3820	3820	4379	5157	0.289882	8.76931e-16	-0.122705	0.0152275	9.999e-05	1.507e-11	7.82922e-13	0.00101023
ENSG00000308067.1	22195	1.00338	5664.99	8074.8	2.11318e-208	-9954	-9954	280	281	0.0157954	2.40079e-225	1.66397	0.0504031	9.999e-05	2.44816e-205	3.59705e-206	0.00125765
ENSG00000185483.13	22035	1.01967	8173.87	8491.2	2.55105e-88	54445	54445	4252	5127	0.288196	7.85463e-91	0.288642	0.0141145	9.999e-05	4.67366e-86	4.17229e-87	0.00087708
ENSG00000158966.16	20844	1.02242	6676.6	8241.2	1.61712e-147	80587	80587	1871	1981	0.111355	2.73972e-156	-0.330061	0.0121414	9.999e-05	6.67196e-147	7.85376e-148	0.00107475
ENSG00000162437.15	20584	1.00066	7273.02	8400.26	0	32	32	56	56	0.00314784	0	2.75843	0.0624946	9.999e-05	0	0	0.000978731
ENSG00000234784.2	20610	1.0276	5647.17	8124.35	2.55606e-05	564	564	560	602	0.966161	1.26603e-05	-0.10839	0.0248122	0.127287	0.125787	0.00557943	0.00127297
ENSG00000233877.2	20599	1.02312	6453.14	8239.97	1.75346e-27	3696	3696	3851	4615	0.259415	4.8179e-29	0.0874552	0.00779063	9.999e-05	3.30247e-24	1.94388e-25	0.00111224
ENSG00000185031.6	20631	1.00307	6709.84	8324.04	9.923e-219	69856	69856	4914	6006	0.662357	1.67244e-229	0.202714	0.00608059	9.999e-05	1.46612e-215	2.23601e-216	0.00106179
ENSG00000226891.10	20628	1.01787	6873.83	8336.29	0	53454	53454	4914	6006	0.662357	0	0.240205	0.00469518	9.999e-05	0	0	0.00104218
ENSG00000272506.1	20626	1.00829	6201.62	8215.83	2.36336e-88	51856	51856	4914	6006	0.662357	7.57739e-94	0.133871	0.00643542	9.999e-05	2.94602e-85	2.61799e-86	0.00115099
ENSG00000162434.14	20630	1.02041	6350.38	8255.32	1.15376e-82	-11811	-11811	4914	6006	0.662357	2.18608e-87	0.0659775	0.00329215	9.999e-05	1.84652e-80	1.60139e-81	0.0011291
ENSG00000288804.2	20630	1.00494	6742.72	8340.52	8.66486e-75	610	610	5886	7931	0.445812	2.90298e-78	0.111971	0.00591857	9.999e-05	2.6227e-71	2.15743e-72	0.00105735
ENSG00000162433.15	20619	0.99345	6908.55	8366.73	6.2598e-264	498	498	4635	5964	0.335247	1.51243e-275	-0.473095	0.012861	9.999e-05	2.1673e-258	3.77452e-259	0.00102756
ENSG00000116675.16	20627	1.01531	6489.2	8277.75	5.52451e-127	29608	29608	397	401	0.0225408	6.2002e-134	-0.23874	0.00952549	9.999e-05	4.75351e-125	5.11821e-126	0.00110288
ENSG00000290094.2	20410	0.997891	7195.4	8424.95	2.40431e-187	8098	8098	69	70	0.0039348	3.1372e-194	1.97378	0.0647165	9.999e-05	4.20669e-183	5.71045e-184	0.00098826
ENSG00000213625.9	20104	1.01521	6042.1	8195.09	0	1961	1961	5153	6441	0.637943	0	0.3241	0.00496797	9.999e-05	0	0	0.0011844
ENSG00000116678.20	20106	1.04021	6706.81	8290.41	0	14355	14355	1421	1498	0.0842046	0	0.556215	0.0126105	9.999e-05	0	0	0.0010769
ENSG00000237852.1	20268	1.01147	7150.31	8427.77	2.67536e-62	-57276	-57276	1417	1495	0.084036	1.59065e-64	0.381883	0.0223294	9.999e-05	4.14383e-59	3.16205e-60	0.000999536
ENSG00000224570.1	20540	1.01331	6960.52	8412.23	1.65888e-63	7523	7523	234	244	0.0137156	6.78555e-66	-0.9951	0.0575492	9.999e-05	1.88643e-60	1.45248e-61	0.00102747
ENSG00000285079.2	20735	1.01202	7176.5	8503.73	2.65609e-47	53	53	6244	8481	0.523272	1.47876e-48	0.188897	0.0128201	9.999e-05	5.81608e-44	4.00737e-45	0.000996091
ENSG00000184588.18	20966	1.04512	5691.32	8118.93	6.75855e-60	535548	535548	774	804	0.0451939	2.52408e-64	0.179068	0.0104875	9.999e-05	1.19179e-58	9.06891e-60	0.00127118
ENSG00000295544.1	21053	1.01707	6481.23	8413.66	1.25557e-10	21670	21670	3101	3525	0.198167	5.55386e-11	0.0837497	0.0127599	9.999e-05	6.35888e-07	3.12118e-08	0.00110495
ENSG00000118473.23	21357	1.035	6279.61	8232.26	0	-332	-332	3102	3474	0.195278	0	-0.685565	0.00975777	9.999e-05	0	0	0.00114794
ENSG00000152760.10	21620	1.02047	6326.96	8239.59	0	-20198	-20198	6103	8113	0.543957	0	-0.579661	0.0105934	9.999e-05	0	0	0.0011333
ENSG00000152763.17	21755	0.986136	6828.65	8342.3	4.0881e-137	-37409	-37409	2284	2529	0.142159	1.59467e-143	-0.158037	0.00608036	9.999e-05	1.9323e-131	2.13669e-132	0.00103671
ENSG00000198160.15	21755	1.02312	6122.06	8172.04	3.66637e-207	-21180	-21180	3867	4431	0.750928	2.30027e-221	-0.114837	0.00351181	9.999e-05	4.59174e-208	6.80596e-209	0.00117235
ENSG00000289394.2	21760	1.02072	6386.79	8210.85	1.53553e-16	101638	101638	2721	2999	0.831422	1.67229e-17	-0.100833	0.0118175	9.999e-05	5.48081e-13	2.8939e-14	0.00112279
ENSG00000116704.8	21877	1.00124	7233.82	8352.4	0	9412	9412	6173	8307	0.533003	0	-0.217591	0.00497203	9.999e-05	0	0	0.000984246
ENSG00000162594.17	22085	1.0257	5873.62	8071.15	3.04366e-280	45315	45315	4370	5213	0.293063	3.214e-303	-0.38115	0.00983699	9.999e-05	1.44969e-283	2.72622e-284	0.00122307
ENSG00000081985.14	22055	1.00159	7407.87	8357.9	0	26123	26123	4377	5174	0.709135	0	-0.467298	0.00968386	9.999e-05	0	0	0.000961259
ENSG00000142864.15	22311	1.01677	6477.58	8149.19	6.58095e-14	-99457	-99457	2801	3093	0.173862	8.35541e-15	0.0424166	0.00545503	9.999e-05	2.94738e-10	1.50854e-11	0.00110545
ENSG00000116717.13	21996	1.02828	6816.59	8215.78	5.23856e-21	-94570	-94570	1087	1147	0.0644817	3.05727e-22	0.0875362	0.00900114	9.999e-05	1.20861e-17	6.69937e-19	0.00105496
ENSG00000308588.1	22017	1.00325	8162.81	8506.7	8.88625e-29	-25161	-25161	6005	7911	0.444688	1.62713e-29	0.123378	0.0108966	9.999e-05	6.04556e-25	3.58339e-26	0.000872937
ENSG00000232284.10	21907	1.0282	6467.24	8197.56	0	439507	439507	4373	5313	0.298651	0	0.572296	0.00839747	9.999e-05	0	0	0.00111188
ENSG00000234383.1	22320	1.02492	7223.63	8316.83	0	108610	108610	4373	5313	0.298651	0	0.617428	0.00933059	9.999e-05	0	0	0.000994319
ENSG00000116729.14	22158	1.00547	7163.14	8313.88	0	38580	38580	4373	5313	0.298651	0	0.68282	0.00870388	9.999e-05	0	0	0.000995523
ENSG00000229133.1	22170	1.01295	6951.75	8286.27	5.31628e-05	795980	795980	20	20	0.00112448	3.32521e-05	0.473063	0.113932	0.30047	0.302973	0.0131623	0.00102863
ENSG00000233589.1	22198	1.01359	6570.91	8318.48	1.52365e-06	-89536	-89536	46	46	0.0025863	8.31327e-07	-0.537637	0.109022	0.010299	0.00930302	0.000427386	0.00108848
ENSG00000024526.17	22191	1.02649	6624.47	8241.51	1.67424e-79	-26690	-26690	1123	1161	0.0652614	3.53257e-84	-0.177105	0.00901169	9.999e-05	1.1329e-77	9.67624e-79	0.00108483
ENSG00000033122.21	21165	1.03269	5499.79	8157.31	0	79051	79051	3180	3649	0.205161	0	0.918971	0.0114681	9.999e-05	0	0	0.00130949
ENSG00000270615.1	21183	0.994361	3503.41	7495.77	0	-19263	-19263	2248	2470	0.140485	0	0.828672	0.0147229	9.999e-05	0	0	0.00202598
ENSG00000066557.6	21034	1.04008	5383.19	8139.76	1.99967e-15	-39402	-39402	69	70	0.00393568	1.90305e-16	0.331132	0.0401652	9.999e-05	3.84423e-12	2.01188e-13	0.00134144
ENSG00000116754.14	21035	0.999706	6702.53	8424.94	1.83123e-28	-14180	-14180	2195	2408	0.135357	1.84825e-29	-0.0552596	0.00488536	9.999e-05	1.24755e-24	7.37251e-26	0.00106161
ENSG00000228988.1	21083	1.01396	6269.16	8412.77	3.26115e-05	644915	644915	12	12	0.000674536	2.29608e-05	1.15206	0.271953	0.179182	0.179649	0.00791144	0.00114099
ENSG00000118454.13	21195	1.02816	4976	8089.47	2.11873e-48	38980	38980	6433	8564	0.481394	3.87841e-52	-0.0658543	0.00430553	9.999e-05	6.01709e-46	4.20168e-47	0.00144484
ENSG00000197568.16	21195	1.01657	4992.02	8099.52	0	339	339	293	303	0.017032	0	1.72446	0.0300738	9.999e-05	0	0	0.00143408
ENSG00000226088.2	21174	1.01313	5302.3	8251.88	3.34587e-13	-5429	-5429	293	303	0.017032	6.83214e-14	0.362493	0.0483111	9.999e-05	1.35408e-09	6.86793e-11	0.0013485
ENSG00000304098.1	21087	1.00427	4219.72	7959.46	8.56073e-260	-54	-54	6464	8655	0.513491	5.37614e-285	0.459934	0.0122769	9.999e-05	2.91892e-257	5.06994e-258	0.0016886
ENSG00000116761.12	21085	1.01874	5633.89	8267.6	0	-143	-143	6464	8655	0.513491	0	0.415335	0.00874568	9.999e-05	0	0	0.00127182
ENSG00000306600.1	20971	1.02101	5523.83	8293.9	6.48612e-157	-47171	-47171	6464	8655	0.513491	3.30128e-165	0.35474	0.0126725	9.999e-05	2.22556e-156	2.73073e-157	0.00129823
ENSG00000235782.2	20638	0.991506	5086.06	8286.98	1.17625e-84	108909	108909	5147	6442	0.637886	3.68562e-89	-0.190659	0.00941416	9.999e-05	2.88283e-80	2.49775e-81	0.00139449
ENSG00000235079.2	20335	0.998972	6356.63	8431.93	3.77837e-29	6837	6837	1553	1643	0.0923553	3.79916e-30	-0.119011	0.0103928	9.999e-05	2.54696e-25	1.5142e-26	0.00111904
ENSG00000050628.21	20336	1.01583	5199.32	8190.08	7.4773e-45	-84835	-84835	6102	8309	0.53294	9.79628e-48	-0.149516	0.0102388	9.999e-05	8.85517e-42	5.99689e-43	0.00137656
ENSG00000132485.14	20357	1.04805	5238.15	8163.92	4.74471e-10	-22733	-22733	6527	8691	0.511467	1.17469e-10	0.0185176	0.00287076	9.999e-05	1.30904e-06	6.39649e-08	0.00138254
ENSG00000229956.12	20358	1.0363	4793.06	8053.42	1.37992e-14	-25812	-25812	138	139	0.00781338	1.06831e-15	0.533937	0.0664618	9.999e-05	2.78038e-11	1.44041e-12	0.00150441
ENSG00000233994.2	20946	1.00484	4914.1	8279.43	9.27688e-14	97265	97265	5075	6492	0.635076	1.94251e-14	0.0950803	0.0124005	9.999e-05	4.09942e-10	2.09371e-11	0.00145048
ENSG00000172260.15	20939	1.01444	4814.37	8240.92	0	16154	16154	4763	5819	0.672906	0	0.66432	0.0114876	9.999e-05	0	0	0.00148578
ENSG00000227016.5	20941	1.02598	3652.11	7971.94	1.22442e-157	563149	563149	183	184	0.0103429	1.3657e-172	1.90596	0.0665317	9.999e-05	4.59017e-158	5.67646e-159	0.0019665
ENSG00000162620.16	21363	1.00747	5266.76	8226.8	0	-162	-162	6179	8316	0.467454	0	-0.86217	0.0077446	9.999e-05	0	0	0.00135474
ENSG00000254685.8	21365	1.04497	4626.68	8029.71	0	-213	-213	6179	8316	0.467454	0	-0.454763	0.00465928	9.999e-05	0	0	0.00156338
ENSG00000116783.15	21314	1.01234	6403.66	8464.57	0	-123369	-123369	4752	5705	0.320686	0	0.632016	0.0122017	9.999e-05	0	0	0.00111637
ENSG00000178965.14	21288	1.01254	5389.03	8286.41	1.56363e-09	125009	125009	4344	5349	0.300675	5.64595e-10	-0.0874079	0.0140821	9.999e-05	7.2387e-06	3.50151e-07	0.00132652
ENSG00000162623.16	21456	1.01749	5493.66	8225.09	2.42258e-132	-1222	-1222	4703	5954	0.334682	1.8028e-140	-0.155379	0.0060461	9.999e-05	7.67179e-131	8.46272e-132	0.00130365
ENSG00000116791.14	21452	1.01898	5571.44	8238.66	0	207	207	4544	5387	0.697189	0	-0.908961	0.00568074	9.999e-05	0	0	0.00128618
ENSG00000137968.17	21677	0.996553	3902.4	7786.69	0	-216944	-216944	4811	6053	0.659753	0	-0.853113	0.0102349	9.999e-05	0	0	0.00182052
ENSG00000297240.1	21916	1.00455	5442.25	8214.94	9.93908e-176	854	854	5142	6328	0.644295	8.69247e-187	0.289934	0.00970568	9.999e-05	8.96915e-173	1.17442e-173	0.00130966
ENSG00000117054.15	21914	1.03422	4885.02	8039.66	8.66548e-282	12706	12706	530	544	0.0306203	4.45048e-306	-0.536668	0.0137801	9.999e-05	1.34775e-287	2.5685e-288	0.00147499
ENSG00000293044.2	21913	1.00202	5017.45	8099.21	0	-553	-553	5142	6328	0.644295	0	0.465916	0.00905287	9.999e-05	0	0	0.00141912
ENSG00000181227.3	21959	1.01435	5442.5	8179.57	2.58254e-58	-64281	-64281	3806	4431	0.249157	3.59087e-62	-0.198313	0.0118234	9.999e-05	2.35866e-55	1.75613e-56	0.00131437
ENSG00000137955.16	21962	1.02827	5288.02	8126.47	1.4463e-128	4350	4350	2852	3195	0.179595	4.31805e-138	-0.115549	0.0045368	9.999e-05	2.34439e-128	2.56124e-129	0.0013597
ENSG00000057468.7	21978	1.03103	5202	8110.85	0	6893	6893	3848	4564	0.256549	0	0.718413	0.0108541	9.999e-05	0	0	0.00138356
ENSG00000230027.3	22131	1.02441	2239.4	6703.42	0	42	42	3436	3925	0.77937	0	-1.06683	0.00891925	9.999e-05	0	0	0.00320321
ENSG00000184005.12	22142	1.01088	6505.43	8305.11	9.89152e-263	-22299	-22299	2450	2661	0.149578	2.58392e-276	0.411667	0.0111743	9.999e-05	9.9506e-262	1.74747e-262	0.00109832
ENSG00000223905.1	22227	1.02244	6397.71	8301.68	1.82965e-28	-329746	-329746	6245	8742	0.491455	7.14002e-30	0.124169	0.0108962	9.999e-05	3.36668e-25	1.99971e-26	0.00112159
ENSG00000226415.1	21682	1.0315	6638.57	8299.29	0.000100191	-296977	-296977	40	40	0.00224896	6.56205e-05	0.510162	0.127746	0.478252	0.470602	0.0201585	0.00108451
ENSG00000230498.3	20517	1.0136	6264.43	8332.15	2.77683e-13	10388	10388	4745	5666	0.318494	7.39862e-14	0.100334	0.0133907	9.999e-05	1.31451e-09	6.66946e-11	0.0011417
ENSG00000226084.5	20427	1.00205	5738.56	8229.32	0.000192136	-727652	-727652	75	78	0.00438498	0.000121703	-0.143125	0.0372293	0.665433	0.667185	0.0281864	0.00124092
ENSG00000228187.1	20403	1.01023	5774.89	8280.82	9.93632e-05	-478030	-478030	662	680	0.0382237	6.38408e-05	0.111497	0.0278738	0.432857	0.431633	0.0185428	0.00123688
ENSG00000142892.15	20359	1.02921	5859.82	8242.73	2.219e-113	568	568	3481	4037	0.226925	4.48333e-120	0.150042	0.00633976	9.999e-05	8.47611e-113	8.64158e-114	0.00122752
ENSG00000289212.2	20359	1.03714	5491.69	8146.45	3.44438e-107	-50033	-50033	2446	2774	0.156246	7.85954e-115	-0.259388	0.0112195	9.999e-05	2.84853e-107	2.82848e-108	0.00131355
ENSG00000287870.1	20341	1.00056	5698.22	8299.73	3.54663e-68	-156261	-156261	4745	5666	0.318494	1.11591e-71	-0.241351	0.0133572	9.999e-05	1.8615e-64	1.47089e-65	0.00124901
ENSG00000154027.19	20385	1.01148	5083.74	8107.81	0	149984	149984	2838	3148	0.176953	0	0.578335	0.00813268	9.999e-05	0	0	0.00140557
ENSG00000233099.2	20379	1.03774	6267.38	8366.71	1.92704e-224	-35	-35	5248	6604	0.371247	2.62031e-234	0.415258	0.0123185	9.999e-05	5.96343e-229	9.51616e-230	0.00115132
ENSG00000287647.2	20424	1.01907	5620.5	8226.41	0	-5601	-5601	2838	3148	0.176953	0	0.489789	0.00931869	9.999e-05	0	0	0.001275
ENSG00000036549.13	20426	1.03094	5317.33	8207.87	8.95316e-46	127873	127873	3274	3752	0.210905	1.28725e-48	-0.0724223	0.00491199	9.999e-05	2.47387e-43	1.69614e-44	0.00135353
ENSG00000077254.14	20447	1.00249	5285.49	8215.9	3.78223e-78	-168690	-168690	5332	6678	0.624578	5.38594e-83	0.0648175	0.00332262	9.999e-05	1.30783e-74	1.09678e-75	0.00134745
ENSG00000180488.17	20455	1.0228	5389.35	8226.58	9.73447e-08	8432	8432	1886	2034	0.114579	3.9105e-08	-0.0494088	0.00898382	0.00029997	0.000437206	2.05753e-05	0.00133147
ENSG00000219201.4	20453	1.00979	5022.1	8179.98	5.20882e-05	994974	994974	22	22	0.00123665	2.89222e-05	-0.458929	0.109687	0.226177	0.226088	0.00990859	0.00142192
ENSG00000235613.2	20497	1.03261	4802.92	8049.25	0.000105792	933747	933747	134	134	0.00753317	5.35923e-05	-0.151487	0.037484	0.384962	0.382619	0.0165016	0.0014993
ENSG00000162614.19	20746	1.02374	4898.53	8094.24	2.85955e-56	-55370	-55370	330	347	0.0195053	1.3343e-60	-0.359681	0.0217332	9.999e-05	8.15014e-54	6.00848e-55	0.00146529
ENSG00000235927.4	20748	1.01739	5286.68	8204.51	1.80994e-247	12924	12924	4671	5750	0.676768	2.01605e-263	0.384295	0.0107041	9.999e-05	5.63105e-248	9.50956e-249	0.00135461
ENSG00000162613.18	20841	1.02465	4881.62	8127.97	1.71635e-15	-30	-30	671	697	0.0391793	1.53657e-16	-0.0600785	0.00726465	9.999e-05	4.42064e-12	2.31159e-13	0.00147086
ENSG00000162616.9	20841	1.01486	4921.99	8168.34	4.91039e-37	16076	16076	3076	3482	0.195728	1.69189e-39	0.117784	0.00891212	9.999e-05	7.86738e-34	5.02493e-35	0.00145355
ENSG00000137960.6	20846	1.01878	5459.98	8309.99	9.61388e-99	81431	81431	3670	4306	0.242046	9.92136e-104	-0.335719	0.0153151	9.999e-05	8.82241e-97	8.3334e-98	0.00131232
ENSG00000285928.1	20847	1.01871	5623.7	8364.54	1.64565e-10	-37558	-37558	5637	7163	0.402642	6.47457e-11	0.086383	0.0132074	9.999e-05	7.07889e-07	3.47246e-08	0.0012741
ENSG00000122420.10	21571	1.00527	5737.37	8351.71	8.17016e-203	255119	255119	4569	5509	0.309703	4.24478e-212	-0.393227	0.012303	9.999e-05	4.21841e-200	6.0918e-201	0.00124267
ENSG00000137959.17	22239	1.04075	4843.53	8065.19	1.50002e-84	-11791	-11791	98	99	0.00556492	1.91193e-91	-0.88379	0.0430653	9.999e-05	3.87145e-84	3.42033e-85	0.00149116
ENSG00000137965.11	22506	0.97764	6546.46	8476.66	7.45229e-44	-41685	-41685	98	99	0.00556492	3.75291e-45	-0.57332	0.0404263	9.999e-05	3.72697e-39	2.47689e-40	0.0010779
ENSG00000238015.2	22639	1.01128	5479.4	8308.54	4.35329e-31	7346	7346	1853	1959	0.110118	1.31479e-32	0.192829	0.01615	9.999e-05	1.18904e-27	7.22258e-29	0.00130405
ENSG00000235400.1	23034	0.997364	5859.47	8330.63	3.63301e-05	741450	741450	12	12	0.000674688	2.34285e-05	1.03485	0.244546	0.194481	0.192771	0.0084762	0.0012132
ENSG00000234184.9	25537	1.01992	6469.59	8115.55	1.68768e-16	103846	103846	290	296	0.0166386	1.20257e-17	-0.289413	0.0337671	9.999e-05	6.25378e-13	3.30025e-14	0.0011081
ENSG00000235089.1	24695	1.04216	7081.95	8222.01	8.52972e-34	4	4	430	443	0.0249044	8.25616e-36	0.443653	0.0353555	9.999e-05	3.47758e-31	2.17573e-32	0.0010206
ENSG00000227288.3	24316	1.02654	7406.34	8258.04	3.04671e-06	-497393	-497393	5662	7298	0.41023	1.57575e-06	0.0559517	0.0116452	0.019698	0.0199437	0.000909643	0.000970379
ENSG00000230817.6	22889	1.02283	5024.06	7995.11	2.15657e-121	-72176	-72176	2707	2998	0.831478	1.731e-132	-0.409088	0.0164156	9.999e-05	2.29262e-120	2.4202e-121	0.00142823
ENSG00000236268.7	22858	0.989564	5137.23	8033.31	1.37295e-86	-155201	-155201	2707	2998	0.831478	5.12102e-94	-0.330377	0.0158668	9.999e-05	5.10069e-82	4.45756e-83	0.0013796
ENSG00000310120.1	22497	0.985576	5720.86	8297.7	1.4639e-215	300264	300264	3283	3723	0.209275	6.89387e-227	-0.457671	0.0138127	9.999e-05	9.33606e-209	1.38637e-209	0.00123708
ENSG00000231364.4	22212	1.02258	5627.21	8179.72	0	34028	34028	3283	3723	0.209416	0	-0.741434	0.0122369	9.999e-05	0	0	0.00127513
ENSG00000303470.1	21779	1.00358	4889.75	8105.58	4.58976e-26	310314	310314	716	731	0.0410905	5.70819e-28	-0.334986	0.0304481	9.999e-05	1.87455e-22	1.08578e-23	0.00145701
ENSG00000237076.3	21655	1.01507	6023.17	8312.38	3.64457e-30	80596	80596	1716	1820	0.102305	1.26721e-31	-0.217992	0.0185576	9.999e-05	8.95531e-27	5.396e-28	0.00118805
ENSG00000303457.1	21651	1.01944	5846.49	8252.92	4.79444e-13	7101	7101	664	677	0.0380851	1.00314e-13	-0.258807	0.0347275	9.999e-05	1.89557e-09	9.59404e-11	0.00122591
ENSG00000233008.9	21644	1.04265	5502.28	8103.06	3.74845e-249	-375294	-375294	3447	3947	0.221941	1.65016e-268	-0.30699	0.00846304	9.999e-05	7.4099e-256	1.28134e-256	0.00131365
ENSG00000137941.17	21882	1.00674	6692.94	8335.77	1.18108e-135	-30	-30	53	53	0.0029792	4.19747e-142	1.97397	0.0763454	9.999e-05	1.0305e-132	1.14526e-133	0.00106593
ENSG00000142875.21	21777	1.00067	6258.45	8240.76	1.77653e-32	66162	66162	14	14	0.000786959	2.46622e-34	-0.722073	0.0588412	9.999e-05	1.06468e-28	6.52379e-30	0.00113731
ENSG00000271576.3	21778	0.995214	6839.31	8367.92	3.70836e-62	15772	15772	6193	8050	0.452552	7.9668e-65	0.159678	0.00931398	9.999e-05	4.79456e-58	3.63361e-59	0.00103864
ENSG00000213540.3	21763	1.02792	6002.36	8270.6	1.90981e-07	116028	116028	4741	5740	0.322653	8.64822e-08	-0.0683189	0.0127518	0.00119988	0.000936941	4.38768e-05	0.00119782
ENSG00000203943.9	21523	1.01061	6535.17	8335.21	5.16209e-21	2995	2995	2656	2974	0.167173	5.9481e-22	-0.175761	0.0182017	9.999e-05	2.24554e-17	1.24158e-18	0.00109322
ENSG00000294213.1	21527	1.00166	4844.17	7962.67	0	-46906	-46906	2554	2935	0.164999	0	0.861749	0.0162766	9.999e-05	0	0	0.00146965
ENSG00000117133.11	21406	1.03909	5400.93	8048.54	0	5999	5999	1000	1050	0.0590286	0	-0.377054	0.00874079	9.999e-05	0	0	0.00133656
ENSG00000122432.19	21420	1.00717	6059.05	8217.8	2.30655e-127	86504	86504	1763	1893	0.106564	2.66993e-135	-0.257188	0.010207	9.999e-05	1.83438e-124	1.96983e-125	0.00117757
ENSG00000174021.12	21419	1.00643	7032.03	8382.04	0	9405	9405	999	1049	0.0590188	0	0.249766	0.00594439	9.999e-05	0	0	0.00101444
ENSG00000284882.3	21432	1.00674	6543.93	8281.3	0	-1465	-1465	6097	8138	0.457495	0	-0.451587	0.00506151	9.999e-05	0	0	0.00109019
ENSG00000117151.13	21434	1.00322	7195.54	8392.76	2.58037e-271	43957	43957	1623	1745	0.0980998	2.18305e-282	0.212035	0.00568809	9.999e-05	2.56351e-268	4.58031e-269	0.000990213
ENSG00000293930.1	21363	1.01693	6473.67	8288.92	6.25543e-38	451	451	3133	3533	0.801405	6.83489e-40	0.176101	0.0132551	9.999e-05	1.09371e-34	7.03566e-36	0.00110618
ENSG00000117155.17	21362	1.01885	7236.82	8411.49	0	-1822	-1822	945	986	0.0554369	0	-0.518811	0.00916986	9.999e-05	0	0	0.000990292
ENSG00000171517.6	21361	1.00906	6802.36	8351.21	0	83	83	4770	5802	0.326138	0	0.816517	0.0113699	9.999e-05	0	0	0.0010497
ENSG00000153898.13	21501	1.0212	6301.03	8237.88	1.36498e-226	-62539	-62539	3706	4297	0.24154	3.21136e-240	-0.268857	0.00786969	9.999e-05	1.6714e-227	2.65348e-228	0.00113827
ENSG00000295769.1	21502	1.00203	6753.07	8388.64	4.90521e-31	7166	7166	6464	8516	0.521304	2.93821e-32	-0.152293	0.0128283	9.999e-05	2.92479e-27	1.76967e-28	0.00105459
ENSG00000162643.13	21522	1.00354	6705.3	8344.16	0	196	196	4531	5359	0.301237	0	-0.794612	0.00957585	9.999e-05	0	0	0.0010627
ENSG00000055732.13	21718	1.01098	6385.12	8238.51	2.97635e-216	-49157	-49157	4531	5359	0.301237	3.08807e-229	-0.313875	0.00942082	9.999e-05	8.95802e-215	1.36164e-215	0.00111905
ENSG00000296416.1	21972	1.01321	7584.26	8437.72	1.11559e-131	57459	57459	4308	5155	0.28977	2.70526e-136	0.3452	0.0136473	9.999e-05	1.76332e-129	1.93369e-130	0.00094298
ENSG00000280099.1	21948	1.03281	5747.45	8107.44	4.26711e-214	46270	46270	4308	5155	0.28977	1.38617e-230	0.377378	0.0112913	9.999e-05	3.21124e-217	4.9223e-218	0.00125316
ENSG00000296439.1	22109	1.0121	6906.64	8318.06	4.68408e-258	213	213	4308	5155	0.28977	5.62665e-271	0.430749	0.0118162	9.999e-05	2.76141e-257	4.79758e-258	0.00103502
ENSG00000097096.10	22102	1.01019	6667.66	8302.57	0	-1251	-1251	4308	5155	0.28977	0	0.574744	0.00849518	9.999e-05	0	0	0.00107134
ENSG00000162642.14	22030	1.01374	6775.39	8306.54	3.61282e-14	-27008	-27008	4312	5128	0.288252	7.94489e-15	0.0494281	0.0063515	9.999e-05	1.79564e-10	9.2151e-12	0.0010557
ENSG00000223653.7	21990	1.02832	6111.89	8181.77	0	2401	2401	4236	4943	0.722147	0	-0.464828	0.00849998	9.999e-05	0	0	0.00117654
ENSG00000142867.14	21985	0.997829	6663.61	8329.47	4.97723e-54	2477	2477	1171	1217	0.0684092	1.3659e-56	0.117502	0.00735907	9.999e-05	4.25119e-50	3.05566e-51	0.00106706
ENSG00000282057.1	21984	1.00148	5117.85	8043.21	9.06415e-104	-52449	-52449	2457	2699	0.848286	1.45094e-112	0.39604	0.0173101	9.999e-05	3.30566e-100	3.17429e-101	0.00139102
ENSG00000153904.21	21985	1.00485	6253.25	8229.33	2.62464e-166	-52562	-52562	2457	2699	0.848286	1.84349e-176	0.499413	0.0172297	9.999e-05	2.68464e-163	3.38971e-164	0.00114004
ENSG00000142871.18	21980	0.992624	6603.22	8368.32	2.71823e-172	44553	44553	434	455	0.025579	8.19552e-180	1.19875	0.0409466	9.999e-05	3.10913e-167	3.98319e-168	0.00107471
ENSG00000272691.2	21980	0.999056	5411.34	8105.61	1.18582e-161	43045	43045	434	455	0.0255762	4.1798e-174	1.18275	0.0410961	9.999e-05	9.03381e-158	1.11545e-158	0.00131444
ENSG00000310286.1	22040	1.02224	6767.89	8323.61	1.32004e-15	24515	24515	5623	7189	0.404117	2.62831e-16	-0.100387	0.0122346	9.999e-05	5.02578e-12	2.62601e-13	0.00106019
ENSG00000310307.1	22039	1.01155	6829.77	8373.88	7.17613e-15	14906	14906	5676	7156	0.402259	1.88437e-15	0.0989251	0.0124226	9.999e-05	3.70789e-11	1.91823e-12	0.00104645
ENSG00000117174.11	22132	1.02213	5408.12	8053.73	3.55151e-247	8298	8298	5390	6770	0.380594	5.37422e-268	0.154338	0.00425916	9.999e-05	8.08337e-249	1.36849e-249	0.00132653
ENSG00000171502.15	21969	1.01599	5307.06	8169.68	1.1187e-119	4493	4493	5035	6222	0.650253	7.25702e-128	-0.233959	0.00956482	9.999e-05	8.47321e-118	8.84481e-119	0.00134872
ENSG00000285210.2	22134	1.04246	5362.75	8125.42	2.27448e-204	22669	22669	4899	5919	0.667285	1.27903e-219	0.413479	0.0126982	9.999e-05	3.88904e-209	5.77947e-210	0.00134772
ENSG00000122417.16	22207	1.00343	6706.16	8360.46	3.31862e-160	-34392	-34392	4730	5660	0.681808	2.38977e-167	0.13506	0.0047921	9.999e-05	6.49445e-157	7.98438e-158	0.00106252
ENSG00000299069.1	22153	1.02286	4771.48	7993.4	7.92125e-265	-1429	-1429	4270	4982	0.719955	2.68668e-289	0.494781	0.0131002	9.999e-05	4.16029e-267	7.4081e-268	0.00150379
ENSG00000236915.3	22146	1.01834	6342.47	8260.11	1.89532e-215	-759	-759	1886	2011	0.113054	8.59624e-228	0.526685	0.0158618	9.999e-05	1.61635e-215	2.46486e-216	0.00112964
ENSG00000097033.15	22144	1.03229	6993.72	8364.26	2.4236e-234	94292	94292	2353	2622	0.147386	1.01814e-244	-0.184928	0.00535935	9.999e-05	6.36045e-238	1.04415e-238	0.00102977
ENSG00000304275.1	22098	1.01683	5509.66	8156.97	7.14858e-14	24197	24197	2353	2622	0.147386	9.39933e-15	-0.125699	0.016197	9.999e-05	2.71633e-10	1.39086e-11	0.00129955
ENSG00000230721.1	22091	0.977446	7873.52	8596.75	6.06351e-05	-715116	-715116	65	66	0.00370995	5.27401e-05	0.333379	0.0824144	0.39656	0.390726	0.0168432	0.00089624
ENSG00000183291.18	21974	1.01737	6468.28	8220.45	8.30849e-78	-10976	-10976	193	195	0.0109612	1.37843e-82	0.212171	0.0109042	9.999e-05	2.84567e-75	2.39765e-76	0.00110729
ENSG00000153936.18	21973	1.00995	6766.63	8291.23	3.79557e-107	-2688	-2688	3221	3725	0.209411	8.14398e-113	-0.19263	0.00840962	9.999e-05	2.44059e-104	2.38934e-105	0.00105558
ENSG00000267734.1	21946	0.995768	7621.87	8449.54	1.2708e-10	-43884	-43884	3115	3562	0.200292	6.17327e-11	-0.0666074	0.0101727	9.999e-05	1.02888e-06	5.03564e-08	0.000932247
ENSG00000235251.2	21698	1.0168	7339	8350.57	4.00709e-06	-36753	-36753	804	834	0.0468855	2.39615e-06	0.12365	0.0261976	0.0248975	0.0271135	0.00123209	0.000975774
ENSG00000225568.1	21698	1.02302	6562	8222.85	3.09362e-14	-226131	-226131	4247	5076	0.714671	4.93223e-15	0.0939542	0.01198	9.999e-05	1.20256e-10	6.18539e-12	0.00109375
ENSG00000267272.5	21552	0.993648	7124.19	8330.21	2.20536e-75	-25050	-25050	3741	4571	0.743058	5.55981e-79	0.323118	0.0169981	9.999e-05	4.43744e-71	3.6454e-72	0.000996546
ENSG00000143013.13	21445	1.0151	7327.23	8313.76	1.10916e-37	183085	183085	1965	2116	0.118957	1.62231e-39	0.123651	0.00935378	9.999e-05	2.55543e-34	1.63945e-35	0.000976726
ENSG00000227290.3	21441	1.03393	7119.22	8277.82	8.9883e-18	-30566	-30566	2608	3029	0.170264	1.12772e-18	-0.140425	0.0158823	9.999e-05	2.24929e-14	1.20527e-15	0.00101223
ENSG00000065243.20	21215	1.02484	5733.34	8177.79	1.25774e-186	14293	14293	1775	1982	0.111423	2.86214e-199	0.178435	0.00577139	9.999e-05	2.13164e-187	2.94311e-188	0.00125258
ENSG00000237505.9	21217	1.03522	5540.38	8127.19	5.23887e-189	-859050	-859050	59	59	0.00331647	4.67573e-203	0.895191	0.0286659	9.999e-05	9.06853e-192	1.26968e-192	0.0013011
ENSG00000241975.1	21176	1.03182	5336.01	8138.5	3.15902e-12	38179	38179	1642	1878	0.105565	5.09852e-13	-0.0903514	0.0124904	9.999e-05	9.40765e-09	4.72626e-10	0.00134923
ENSG00000137947.12	21179	1.02945	5209.05	8086.62	9.14077e-51	-16112	-16112	4207	4937	0.277515	1.03785e-54	0.0716967	0.00457058	9.999e-05	2.03177e-48	1.44419e-49	0.0013809
ENSG00000307240.1	21155	1.02247	5885.05	8316.77	5.00906e-156	-767	-767	1546	1667	0.0937359	7.944e-164	-0.541146	0.0194175	9.999e-05	1.14733e-155	1.4046e-156	0.00121925
ENSG00000235308.1	21167	1.0039	5848.37	8294.55	1.53157e-11	39030	39030	1645	1736	0.0975829	4.42679e-12	-0.147572	0.0212868	9.999e-05	8.39424e-08	4.16576e-09	0.00121848
ENSG00000137944.18	21072	1.0264	5319.95	8157.38	0	-31734	-31734	5707	7232	0.406521	0	-0.550276	0.00653365	9.999e-05	0	0	0.00135062
ENSG00000213516.10	21071	1.03003	5904.9	8237.23	1.53304e-152	20043	20043	6255	8191	0.460427	1.08463e-161	0.162481	0.00587071	9.999e-05	3.20133e-153	3.87467e-154	0.00121852
ENSG00000307222.1	21072	1.0083	6721.02	8407.57	8.18619e-63	14521	14521	6100	7928	0.554356	3.28473e-65	-0.124374	0.00723231	9.999e-05	1.79945e-59	1.37642e-60	0.0010621
ENSG00000117226.13	20987	1.01907	5662.03	8220.52	0	-13442	-13442	3798	4363	0.24525	0	-1.03888	0.0044803	9.999e-05	0	0	0.00126565
ENSG00000117228.11	21031	1.00519	5469.24	8193.76	6.29348e-67	4976	4976	3941	4599	0.741484	2.99495e-71	0.09962	0.00553062	9.999e-05	1.62828e-63	1.27795e-64	0.00130351
ENSG00000234518.2	21080	1.00419	6028.16	8292.46	1.18781e-54	2276	2276	552	565	0.0317594	1.71953e-57	-0.352085	0.0218694	9.999e-05	4.40572e-51	3.19297e-52	0.00118229
ENSG00000289582.2	21120	1.00215	5958.26	8305.25	0	-214	-214	3376	3866	0.217533	0	-0.365809	0.00713198	9.999e-05	0	0	0.00119524
ENSG00000286802.2	21119	1.00867	6246.4	8380.72	1.45019e-60	-134065	-134065	3431	3933	0.221079	4.54277e-63	-0.278169	0.0164604	9.999e-05	2.94889e-57	2.22238e-58	0.00114291
ENSG00000162645.13	21171	1.00402	5635.99	8217.91	6.39689e-39	203225	203225	811	844	0.0474477	2.83406e-41	-0.151526	0.0112022	9.999e-05	2.61716e-35	1.69179e-36	0.00126442
ENSG00000213512.3	21262	1.01298	6151.08	8368.65	1.00967e-23	-184000	-184000	3431	3933	0.224871	1.06835e-24	-0.169183	0.0164396	9.999e-05	3.47898e-20	1.97519e-21	0.00116246
ENSG00000284734.2	21278	1.01392	5836.63	8235.22	2.33274e-105	78266	78266	6118	8047	0.452384	1.13357e-111	-0.189136	0.00830128	9.999e-05	5.3424e-103	5.19628e-104	0.00122548
ENSG00000162654.9	21282	1.01603	5503.58	8174.32	2.99262e-183	-32231	-32231	4244	4924	0.723215	9.59267e-196	0.160822	0.0052513	9.999e-05	2.23136e-182	3.02119e-183	0.0013006
ENSG00000237568.1	21237	1.03563	5789.63	8201.45	9.08279e-81	16296	16296	6118	8049	0.452445	6.27948e-86	-0.0905671	0.00455906	9.999e-05	9.91242e-80	8.56116e-81	0.00124531
ENSG00000154451.15	21233	1.01419	5964.72	8241.94	8.61423e-174	3978	3978	6118	8047	0.452384	3.96979e-184	-0.166717	0.00562355	9.999e-05	2.02143e-172	2.64357e-173	0.0011993
ENSG00000309100.1	21236	1.01087	6044.53	8335.19	1.22596e-15	179	179	6370	8536	0.47982	2.55006e-16	0.10177	0.0123975	9.999e-05	5.5826e-12	2.91583e-13	0.00118202
ENSG00000309087.1	21205	1.02542	6005.2	8267.85	1.09695e-06	-193270	-193270	5517	6904	0.388083	5.4415e-07	0.0612255	0.0122114	0.00459954	0.00571568	0.000263683	0.00119616
ENSG00000238081.1	21199	1.03622	4989.23	8093.94	1.89094e-13	-70663	-70663	5256	6482	0.635638	2.1158e-14	-0.0955414	0.0124786	9.999e-05	4.37509e-10	2.23384e-11	0.00144526
ENSG00000183347.15	21203	1.03401	6160.4	8272.77	2.07884e-94	-9126	-9126	4582	5572	0.31321	1.30846e-99	0.217137	0.0101179	9.999e-05	1.10676e-93	1.0261e-94	0.00116971
ENSG00000290525.2	21117	1.00332	6355.18	8348.13	2.04722e-257	-6053	-6053	1878	2040	0.885329	2.44934e-269	0.432499	0.0119032	9.999e-05	1.87592e-254	3.22629e-255	0.00112112
ENSG00000225492.7	21110	1.04002	6186.73	8269.37	1.85761e-91	-8793	-8793	1878	2040	0.885329	1.56542e-96	0.294418	0.013946	9.999e-05	3.74671e-91	3.43189e-92	0.00116729
ENSG00000197147.15	21145	1.01021	5960.15	8250.71	0	32411	32411	5641	7247	0.407399	0	0.687908	0.00662303	9.999e-05	0	0	0.00119845
ENSG00000286548.1	21147	1.01899	5399.79	8147.2	8.19557e-202	-344	-344	878	895	0.0503205	2.69326e-216	0.843931	0.0261295	9.999e-05	7.85878e-202	1.14141e-202	0.00132704
ENSG00000297773.1	21158	1.02441	5666.97	8198.41	0	22319	22319	6095	8065	0.453394	0	0.331326	0.00790351	9.999e-05	0	0	0.00126704
ENSG00000231999.9	21117	1.01326	5587.61	8186.6	0	-75768	-75768	5641	7247	0.407399	0	0.280054	0.00522177	9.999e-05	0	0	0.00127975
ENSG00000171488.15	21117	1.0071	5819.03	8238.62	1.97633e-266	124769	124769	3519	4127	0.231984	1.88899e-282	-0.166654	0.00447017	9.999e-05	1.58756e-264	2.80823e-265	0.00122608
ENSG00000301602.1	21043	1.01804	6350.9	8343.26	2.53857e-116	-654	-654	5379	6705	0.376897	9.86653e-122	-0.32145	0.013485	9.999e-05	1.5395e-114	1.58364e-115	0.00112802
ENSG00000231613.1	21060	1.01744	6586.21	8379.57	0	-26824	-26824	5379	6705	0.376897	0	-0.75332	0.0112752	9.999e-05	0	0	0.0010875
ENSG00000272931.1	21098	1.0269	5895.08	8189.16	5.06803e-17	-5228	-5228	6404	8568	0.518381	4.65381e-18	0.105654	0.0121715	9.999e-05	1.3593e-13	7.22049e-15	0.00121916
ENSG00000171492.14	21096	0.998874	6404.34	8295.5	1.11176e-296	-7731	-7731	6536	8764	0.507364	0	0.228062	0.00579116	9.999e-05	1.51953e-292	2.93772e-293	0.00111067
ENSG00000302992.1	21032	1.01427	6537.63	8304.59	2.10343e-70	8333	8333	4568	5466	0.307286	5.56862e-74	0.0809563	0.00440696	9.999e-05	1.56911e-67	1.26244e-68	0.00109429
ENSG00000272672.1	20820	1.02396	5911.93	8193.8	1.02456e-14	-75942	-75942	4568	5466	0.307286	1.36084e-15	0.112801	0.0140934	9.999e-05	3.41207e-11	1.76613e-12	0.00121437
ENSG00000303043.1	20774	1.00067	6736.89	8423.12	6.76354e-32	-29257	-29257	1412	1568	0.0881394	5.02148e-33	-0.322583	0.0268351	9.999e-05	4.36607e-28	2.6612e-29	0.00105659
ENSG00000228175.3	20749	1.01906	6176.11	8290.47	1.94486e-09	-69002	-69002	1412	1568	0.0881394	7.17264e-10	-0.162383	0.0263219	0.00019998	9.59938e-06	4.6352e-07	0.00116036
ENSG00000299996.1	20750	1.01563	7216.05	8480.45	8.95253e-14	-69716	-69716	1412	1568	0.0881394	3.79385e-14	-0.199832	0.0263612	9.999e-05	4.60974e-10	2.35268e-11	0.000991963
ENSG00000162664.17	20750	0.999384	6795.3	8374.66	2.09771e-13	40248	40248	206	213	0.011973	6.38109e-14	-0.147835	0.019679	9.999e-05	1.44382e-09	7.32037e-11	0.001047
ENSG00000232882.1	21505	1.02471	6272.79	8154.06	3.00562e-08	23072	23072	13	13	0.00073083	9.68819e-09	1.01451	0.176692	9.999e-05	0.000150904	7.15644e-06	0.00114486
ENSG00000122482.22	21671	1.03166	6771.94	8261.55	1.7097e-24	-97730	-97730	4635	5641	0.682912	8.2092e-26	0.033808	0.00320809	9.999e-05	2.67041e-21	1.53206e-22	0.00106323
ENSG00000162669.16	21364	1.01615	6263.3	8299.11	9.47552e-265	-283	-283	1795	1898	0.893311	1.2262e-278	-0.607195	0.0164071	9.999e-05	3.70102e-265	6.55693e-266	0.00114299
ENSG00000097046.13	21394	1.03643	5829.31	8177	2.65208e-100	-2	-2	1519	1595	0.0896672	4.73251e-107	-0.250068	0.0112212	9.999e-05	4.91549e-100	4.71616e-101	0.0012372
ENSG00000241318.3	21379	1.00653	5758.43	8279.98	1.52779e-51	-34705	-34705	3580	4186	0.235327	2.70456e-54	-0.261609	0.0167441	9.999e-05	4.32467e-48	3.06776e-49	0.00123871
ENSG00000308390.1	21374	1.00944	5682.06	8268.58	8.3956e-67	-10714	-10714	4984	6022	0.338505	1.72396e-70	0.251092	0.0140183	9.999e-05	1.22584e-63	9.6281e-65	0.00125671
ENSG00000308368.1	21420	1.03113	5809.96	8193.95	1.32819e-180	-22184	-22184	5505	6876	0.386509	1.85669e-192	-0.401729	0.0132362	9.999e-05	2.51119e-182	3.39974e-183	0.00123892
ENSG00000069702.11	21443	1.01122	5424.71	8256.53	2.61097e-48	-349528	-349528	5063	6156	0.653963	5.05121e-51	-0.0585153	0.00386934	9.999e-05	4.53962e-45	3.15078e-46	0.00131716
ENSG00000289483.2	21483	1.01348	5059.86	8251.14	9.55525e-111	1165	1165	786	820	0.0460985	3.64012e-117	0.597702	0.0255817	9.999e-05	1.77438e-108	1.77195e-109	0.00141325
ENSG00000172031.7	21484	1.01013	5333.1	8289.28	2.69877e-193	1113	1113	786	820	0.0460985	1.20212e-203	0.761609	0.0243507	9.999e-05	1.75312e-191	2.45277e-192	0.00133922
ENSG00000230667.7	21476	1.02043	4985.52	8212.89	2.48485e-05	-788099	-788099	11	11	0.000618325	1.36836e-05	-1.00992	0.232093	0.110089	0.110607	0.00492051	0.00143799
ENSG00000189195.15	21454	1.00608	5025.69	8171.64	1.16969e-284	64	64	453	471	0.0264755	3.07885e-304	1.04092	0.0268157	9.999e-05	1.15851e-282	2.17295e-283	0.00141895
ENSG00000224678.3	21268	1.02491	5106.26	8271.82	1.09586e-19	30252	30252	68	68	0.0038228	1.04544e-20	-0.991418	0.105978	9.999e-05	2.3083e-16	1.26202e-17	0.00140633
ENSG00000233401.1	21232	1.03156	5357.22	8304.59	4.27868e-14	-52485	-52485	435	452	0.0254104	9.42313e-15	0.307941	0.0396814	9.999e-05	1.1223e-10	5.77518e-12	0.00134376
ENSG00000273487.1	20938	0.996965	5850.82	8472.43	1.27358e-19	-108868	-108868	453	471	0.0264755	3.46278e-20	0.404164	0.0438062	9.999e-05	8.293e-16	4.50982e-17	0.00121481
ENSG00000174842.17	20628	1.01578	4479.85	8098.19	0.000186012	-464840	-464840	18	18	0.0010118	0.000103545	0.406956	0.10478	0.559944	0.558114	0.0237543	0.00159744
ENSG00000122484.9	20628	1.02283	4542.18	8117.44	6.25078e-72	168942	168942	5333	6817	0.616764	2.75272e-77	-0.0746012	0.00396926	9.999e-05	8.06599e-70	6.57366e-71	0.00157963
ENSG00000298905.1	20343	1.01704	4548.06	8233.53	0.000349061	-537469	-537469	39	39	0.00220488	0.000229784	0.488033	0.132426	0.786621	0.790497	0.033167	0.00157423
ENSG00000162676.13	20166	1.02549	4391.86	8126.39	1.51776e-13	-110115	-110115	104	105	0.00590219	1.88122e-14	0.260044	0.033897	9.999e-05	3.84767e-10	1.9658e-11	0.00163525
ENSG00000223787.2	20026	1.01743	4473.87	8220.48	8.29153e-10	-104399	-104399	36	36	0.00202429	2.45869e-10	0.719364	0.113518	0.00019998	2.96097e-06	1.43932e-07	0.00160054
ENSG00000229992.1	19745	1.03456	4203.71	8150.55	9.57056e-19	70257	70257	41	41	0.00230492	5.53425e-20	0.83439	0.0909386	9.999e-05	1.26048e-15	6.84127e-17	0.00171405
ENSG00000225505.1	19558	1.02532	3624.8	8032.29	2.723e-15	51506	51506	52	52	0.00296634	1.68123e-16	0.671686	0.0813262	9.999e-05	5.13975e-12	2.68525e-13	0.00198083
ENSG00000223896.2	19561	1.02582	3710.19	8083.61	5.87912e-15	-202806	-202806	44	44	0.00249716	4.80358e-16	0.693392	0.0852679	9.999e-05	1.14458e-11	5.95476e-13	0.00193563
ENSG00000067208.17	19643	1.02518	3959.22	8132.26	5.03423e-194	-7067	-7067	1241	1293	0.927319	2.53846e-208	-0.280142	0.00884923	9.999e-05	3.29084e-195	4.66006e-196	0.00181357
ENSG00000122406.14	19643	1.04191	3839.28	8085.23	1.76412e-36	-13	-13	121	121	0.00680157	2.75498e-39	-0.176454	0.0133893	9.999e-05	2.98229e-34	1.91214e-35	0.00188162
ENSG00000296280.1	19730	1.04901	3360.08	7955.69	6.00129e-53	-429	-429	5865	7821	0.439678	5.61018e-58	0.117028	0.00723704	9.999e-05	8.10799e-52	5.90719e-53	0.00215521
ENSG00000293223.1	19734	1.03322	3490.65	8030.72	2.20054e-136	29914	29914	577	611	0.0343451	3.21748e-148	0.295118	0.0111637	9.999e-05	3.09176e-137	3.50544e-138	0.00206283
ENSG00000229052.3	19735	1.04148	3589.69	8072.04	5.06537e-18	29265	29265	577	611	0.0343451	2.22179e-19	0.217343	0.024088	9.999e-05	4.8071e-15	2.59368e-16	0.002012
ENSG00000154511.12	19742	1.04972	3569.42	8002.37	2.47299e-178	-912	-912	577	611	0.0343451	1.54541e-194	0.316325	0.010363	9.999e-05	1.91564e-183	2.60534e-184	0.00202946
ENSG00000289544.2	19746	0.999857	3791.33	8140.56	1.13876e-34	-526	-526	3400	3812	0.785722	4.33801e-37	-0.134977	0.0105585	9.999e-05	4.3612e-31	2.72681e-32	0.00187613
ENSG00000306346.1	20106	1.02127	4391.23	8215.14	2.95199e-80	-45	-45	4112	5290	0.702642	3.03667e-85	0.248352	0.0125541	9.999e-05	3.12187e-78	2.67413e-79	0.00163295
ENSG00000143033.18	20106	1.03106	4296.22	8155.88	3.38896e-130	-36610	-36610	2843	3184	0.178977	2.39664e-139	0.159369	0.00622763	9.999e-05	1.7739e-130	1.95425e-131	0.00167504
ENSG00000122483.18	20286	1.01708	4923.15	8270.69	2.69794e-180	71617	71617	1380	1455	0.0817875	2.29327e-190	0.174863	0.00579496	9.999e-05	1.30523e-179	1.74885e-180	0.0014544
ENSG00000117500.13	20287	1.01181	4488.08	8167.82	0	-11483	-11483	5331	6593	0.629399	0	0.272371	0.00356475	9.999e-05	0	0	0.00159217
ENSG00000308261.1	20260	1.02924	4928.25	8240.57	6.22024e-64	7206	7206	3219	3932	0.778977	1.11099e-67	0.277389	0.0158193	9.999e-05	5.50976e-62	4.28511e-63	0.0014594
ENSG00000117505.13	20275	1.01676	4739.51	8187.29	0	34191	34191	5982	8013	0.549578	0	-0.161538	0.00394115	9.999e-05	0	0	0.00151053
ENSG00000223745.9	20272	1.0287	4751.06	8166.51	0	-39389	-39389	3219	3931	0.779033	0	0.619462	0.00748669	9.999e-05	0	0	0.00151349
ENSG00000229635.1	20359	1.03575	5071.75	8300.75	1.42246e-34	-29967	-29967	3154	3800	0.786397	2.64035e-36	0.216115	0.0170978	9.999e-05	5.94265e-32	3.74062e-33	0.00142152
ENSG00000137942.18	20401	1.03033	4639.52	8100.64	0	-2664	-2664	2899	3413	0.192087	0	0.841963	0.0103217	9.999e-05	0	0	0.00155077
ENSG00000224093.8	20476	1.01688	5964.18	8375.86	5.74303e-91	-143140	-143140	1308	1381	0.0776628	8.10734e-95	0.406355	0.0194294	9.999e-05	1.18118e-88	1.07008e-89	0.0012006
ENSG00000137936.18	21117	1.02502	5991.26	8269.36	3.31111e-57	-11203	-11203	4949	6249	0.351265	2.40368e-60	0.19465	0.0117875	9.999e-05	9.42597e-55	6.99212e-56	0.00119877
ENSG00000260464.1	21117	1.00688	6288.88	8339.84	2.06727e-191	10564	10564	6499	8772	0.506914	1.88799e-200	0.244777	0.00789236	9.999e-05	6.70355e-189	9.29781e-190	0.00113444
ENSG00000305050.1	21138	1.03161	5954.58	8235.77	2.41939e-25	55465	55465	167	170	0.00955915	8.67125e-27	-0.612836	0.0570057	9.999e-05	3.11685e-22	1.80145e-23	0.00120906
ENSG00000310419.1	21313	1.02962	6245.8	8271.62	1.1275e-23	158318	158318	38	38	0.00213651	6.43712e-25	1.39862	0.135258	9.999e-05	1.88337e-20	1.072e-21	0.00115188
ENSG00000067334.14	21317	1.01778	6774.51	8383.57	1.83618e-281	-758	-758	5061	6418	0.360764	2.85545e-293	0.196166	0.00515552	9.999e-05	1.47321e-282	2.76245e-283	0.00105742
ENSG00000023909.10	21392	1.00163	5815.71	8193.23	0	-7333	-7333	5331	6944	0.390363	0	-0.261827	0.00525736	9.999e-05	0	0	0.00122428
ENSG00000302751.1	21392	1.02811	6937.25	8392.71	1.40625e-08	7692	7692	639	663	0.0372681	7.11671e-09	-0.173936	0.0300207	0.00029997	7.43388e-05	3.54466e-06	0.00103656
ENSG00000234099.1	21435	1.02088	6831.76	8441.02	0.000108655	-267224	-267224	126	127	0.00714286	8.21959e-05	-0.290028	0.0736155	0.519048	0.514064	0.0219479	0.00104976
ENSG00000229842.2	21431	1.01452	5379.71	8177	0.000139968	-222479	-222479	872	956	0.053847	8.26093e-05	0.117576	0.0298526	0.521248	0.522167	0.0222778	0.00132979
ENSG00000226960.1	21445	1.01402	5333.71	8110.61	8.2078e-05	499966	499966	10	10	0.000562177	4.35593e-05	1.08747	0.265897	0.347365	0.347827	0.0150449	0.001341
ENSG00000302776.1	21435	1.00413	6701.16	8422.55	1.18736e-06	-50196	-50196	4040	4706	0.735469	7.50283e-07	-0.0666265	0.0134559	0.00859914	0.00775484	0.000356863	0.00106359
ENSG00000137962.13	21572	1.00917	6286.99	8258.9	3.58626e-46	-15133	-15133	147	151	0.00848791	9.52432e-49	-0.751378	0.0508897	9.999e-05	9.31918e-43	6.3626e-44	0.00113574
ENSG00000286692.1	21833	1.01887	6829.87	8356.85	4.17076e-13	-5983	-5983	5666	7142	0.401507	1.23103e-13	0.0951044	0.0128082	9.999e-05	1.94917e-09	9.8639e-11	0.00104928
ENSG00000117528.14	21831	0.988496	7257.7	8389.56	0	48489	48489	5160	6434	0.361664	0	-0.266614	0.00612601	9.999e-05	0	0	0.000976327
ENSG00000117525.14	21906	0.991836	6417.51	8325.49	1.62238e-54	1340	1340	5239	6571	0.369365	3.96669e-57	0.224376	0.0139832	9.999e-05	2.67354e-50	1.92492e-51	0.00110547
ENSG00000143036.17	21863	0.999286	7433.27	8448.57	3.21258e-148	-11934	-11934	5732	7268	0.591456	3.14987e-153	-0.338741	0.0125914	9.999e-05	3.02495e-144	3.52457e-145	0.000957151
ENSG00000293271.2	21812	1.02046	8063.7	8540.27	2.16886e-171	-47018	-47018	5732	7268	0.591456	2.60329e-175	-0.379273	0.0131302	9.999e-05	6.7175e-171	8.72973e-172	0.000889317
ENSG00000235501.10	21718	1.01502	6540.98	8242.52	3.9286e-30	37183	37183	5894	7800	0.438449	7.64938e-32	-0.140204	0.0118917	9.999e-05	1.05352e-26	6.34294e-28	0.00109404
ENSG00000117519.16	21713	1.02885	6476.13	8219.57	6.04978e-53	-1819	-1819	287	289	0.0162451	3.59656e-56	-0.651355	0.0409538	9.999e-05	1.55202e-50	1.1198e-51	0.00111063
ENSG00000172339.10	21472	1.03647	5495.48	8083.89	4.91886e-47	-17650	-17650	800	837	0.0470913	1.07075e-50	-0.317854	0.0210891	9.999e-05	7.45314e-45	5.16533e-46	0.00131233
ENSG00000231992.2	21274	1.03254	6041.74	8215.06	7.19409e-61	22302	22302	1206	1271	0.0732143	1.25528e-64	-0.200659	0.0117231	9.999e-05	6.27733e-59	4.78391e-60	0.00119204
ENSG00000152078.10	21274	1.02413	5898.81	8205.79	1.5806e-91	-7148	-7148	4304	5070	0.715008	2.43759e-97	0.0775054	0.00365531	9.999e-05	7.32999e-90	6.67823e-91	0.00121714
ENSG00000226026.8	21278	1.00867	6580.47	8314.11	2.49997e-282	-39	-39	938	976	0.0548746	1.29785e-296	0.779938	0.020372	9.999e-05	6.38291e-281	1.19098e-281	0.00108492
ENSG00000122481.17	21278	1.01858	5995.93	8200.26	0	-1938	-1938	909	940	0.0528387	0	0.495723	0.012156	9.999e-05	0	0	0.001195
ENSG00000287919.2	21402	1.01001	6938.67	8382.01	0	12240	12240	5547	7051	0.603654	0	0.499369	0.0109184	9.999e-05	0	0	0.00102945
ENSG00000228852.6	21389	1.00797	6989.1	8384.24	6.35727e-55	-47405	-47405	2808	3129	0.824115	3.64811e-57	0.188915	0.0117693	9.999e-05	1.75858e-51	1.27817e-52	0.00102125
ENSG00000228502.1	21052	1.02198	5585.85	8220.02	2.21797e-05	-394964	-394964	229	232	0.013041	1.22355e-05	-0.0649071	0.014833	0.106889	0.110178	0.00490189	0.00128428
ENSG00000137970.7	21126	1.02624	5014.5	8091.71	6.30874e-05	222520	222520	12	12	0.000674536	3.21505e-05	-0.334022	0.0802967	0.264774	0.259635	0.0113359	0.00143274
ENSG00000117569.20	21015	1.02049	4703.62	8048.17	9.34248e-236	1870	1870	5553	6964	0.608544	8.80471e-256	0.155919	0.00441241	9.999e-05	7.90474e-237	1.29409e-237	0.00152414
ENSG00000296260.1	20673	0.999309	5690.12	8310.97	1.53281e-08	-23793	-23793	2949	3344	0.187971	6.5767e-09	0.0913398	0.0157289	0.00019998	8.78056e-05	4.18225e-06	0.0012502
ENSG00000232878.3	20702	1.02603	5136.59	8149.69	4.14643e-30	234022	234022	3903	4477	0.748342	3.6743e-32	0.102177	0.00862059	9.999e-05	4.52124e-27	2.73162e-28	0.0013986
ENSG00000304851.1	20651	1.02778	4936	8164.32	3.64649e-12	19773	19773	4402	5152	0.289601	6.46491e-13	0.094875	0.013175	9.999e-05	1.08367e-08	5.43999e-10	0.00145634
ENSG00000232542.1	20615	1.02202	5731.95	8258.09	1.46189e-17	-43303	-43303	4022	4459	0.25067	1.71665e-18	-0.116054	0.0131968	9.999e-05	4.2771e-14	2.28486e-15	0.00125158
ENSG00000228057.1	20595	1.02058	5813.14	8227.13	8.39882e-34	361388	361388	997	1036	0.0582415	8.52821e-36	-0.11802	0.00940723	9.999e-05	1.2064e-30	7.51845e-32	0.00123346
ENSG00000226128.1	20606	1.01704	5932.95	8269.1	3.08121e-12	285336	285336	875	909	0.0511019	7.55553e-13	-0.142041	0.0197836	9.999e-05	1.3395e-08	6.71735e-10	0.00120699
ENSG00000230718.1	20494	1.02838	5681.52	8163.89	3.89569e-17	195013	195013	1046	1091	0.0613404	3.12288e-18	-0.131088	0.0150226	9.999e-05	9.56328e-14	5.09065e-15	0.00126564
ENSG00000235777.1	20537	1.03284	5193.31	8066.45	8.70053e-33	72725	72725	990	1028	0.0577853	2.24476e-35	-0.146591	0.0117579	9.999e-05	5.22201e-30	3.23758e-31	0.00138679
ENSG00000270911.1	20558	1.01367	5450.01	8152.97	1.58134e-45	51514	51514	997	1036	0.0582415	1.14541e-48	-0.130733	0.00886204	9.999e-05	2.3535e-42	1.60194e-43	0.00131223
ENSG00000188641.14	20722	1.02504	5345.38	8133.58	5.39673e-212	-87911	-87911	997	1036	0.0582415	1.36214e-227	-0.291515	0.00878349	9.999e-05	1.81477e-213	2.74505e-214	0.00134352
ENSG00000225206.13	20733	1.01559	6243.26	8349.1	4.3224e-06	-806456	-806456	15	15	0.00084317	2.58819e-06	0.865331	0.18395	0.0232977	0.0249974	0.00113695	0.00114642
ENSG00000162627.17	21465	1.02439	5539	8185.71	0	-52	-52	1573	1750	0.90163	0	-1.42088	0.0173198	9.999e-05	0	0	0.00129628
ENSG00000227034.1	21816	1.03384	6525.08	8341.62	0.000296914	-911319	-911319	83	84	0.00472228	0.000213111	0.256741	0.0693052	0.849015	0.848038	0.0354939	0.00110431
ENSG00000099260.12	21713	0.997518	4926.03	8164.6	9.85668e-13	62262	62262	1909	2129	0.119741	1.59821e-13	0.15614	0.0211273	9.999e-05	5.09706e-09	2.56844e-10	0.00144301
ENSG00000301039.1	21789	1.03482	5081.88	8171.58	1.72424e-208	41413	41413	6240	8505	0.478078	8.5097e-223	0.356866	0.0108757	9.999e-05	6.76829e-212	1.01802e-212	0.0014182
ENSG00000156869.14	21838	1.01037	5381.5	8175.92	7.04421e-167	-7792	-7792	6425	8772	0.506914	3.27934e-178	0.233481	0.00801307	9.999e-05	7.80326e-165	9.92244e-166	0.00132731
ENSG00000162688.17	21999	1.02085	5246.83	8125.38	5.87874e-54	-28712	-28712	4114	4824	0.271164	6.87391e-58	-0.0941659	0.0058279	9.999e-05	2.83837e-51	2.06023e-52	0.00136663
ENSG00000117620.15	21734	1.01291	5818.19	8272.68	9.7105e-44	182980	182980	1679	1798	0.898932	4.22539e-46	0.103427	0.00721356	9.999e-05	1.74961e-40	1.17386e-41	0.0012289
ENSG00000228084.4	21731	1.01076	5348.29	8203.01	1.81711e-15	-441	-441	2164	2396	0.134713	2.23976e-16	0.126512	0.0153822	9.999e-05	7.36467e-12	3.84177e-13	0.00133573
ENSG00000288826.2	21670	1.01418	5580.43	8251.32	4.38253e-21	114289	114289	1679	1798	0.898932	3.10611e-22	0.209994	0.0215968	9.999e-05	1.41295e-17	7.82728e-19	0.00128183
ENSG00000156875.14	21670	1.0344	5995.26	8289.45	0	44343	44343	4966	6233	0.350365	0	0.243607	0.00454226	9.999e-05	0	0	0.00120208
ENSG00000241073.1	21560	1.0109	5607.13	8299.52	1.61414e-05	-57239	-57239	739	758	0.0426082	9.64578e-06	0.121063	0.027343	0.0822918	0.0838858	0.003749	0.00127418
ENSG00000156876.10	21450	1.00038	5591.41	8283.43	3.54607e-96	-212	-212	678	693	0.0389545	2.38552e-101	0.327507	0.0151231	9.999e-05	1.82902e-92	1.68415e-93	0.00127276
ENSG00000122435.11	21450	1.01287	5338.89	8232.43	1.49476e-15	-58417	-58417	3942	4706	0.264568	2.0573e-16	-0.0383725	0.00465977	9.999e-05	5.71167e-12	2.98268e-13	0.00133913
ENSG00000285530.2	21468	1.02988	5725.48	8315.08	8.7545e-17	110685	110685	3083	3606	0.797256	1.46917e-17	0.158803	0.0185787	9.999e-05	2.12271e-13	1.12538e-14	0.00125662
ENSG00000122477.14	21449	1.02628	5262.46	8195	6.95959e-37	-3531	-3531	693	713	0.0400832	3.2558e-39	0.223379	0.0169665	9.999e-05	5.08783e-34	3.25511e-35	0.0013653
ENSG00000230287.3	21445	1.01236	5968	8366.04	3.82929e-05	473326	473326	944	1009	0.0567173	2.57538e-05	0.129102	0.0306632	0.19928	0.199414	0.00876348	0.00119783
ENSG00000137992.15	21442	1.04901	4777.47	8037.82	1.02065e-12	138365	138365	5149	6428	0.361327	1.07227e-13	0.0509655	0.00684684	9.999e-05	1.8681e-09	9.4561e-11	0.00151628
ENSG00000224616.5	21408	1.03024	5643.98	8248.99	0	81	81	3069	3583	0.798595	0	0.661804	0.00746996	9.999e-05	0	0	0.00127492
ENSG00000137996.13	21407	1.0248	5472.5	8210.07	9.839e-71	754	754	3073	3588	0.798314	3.66737e-75	-0.116082	0.00626694	9.999e-05	1.21037e-68	9.79359e-70	0.00131222
ENSG00000079335.21	21501	0.999043	5497.34	8242.26	0	68807	68807	5333	6742	0.378977	0	-0.553383	0.00475432	9.999e-05	0	0	0.00129388
ENSG00000234332.1	21600	0.99801	4802.58	8092.23	6.52919e-114	410	410	5333	6742	0.378977	7.61121e-123	-0.123016	0.00513601	9.999e-05	5.18285e-110	5.21429e-111	0.00148035
ENSG00000298758.1	21544	1.01735	5697.07	8231.95	2.99857e-142	-29635	-29635	5333	6742	0.378977	7.17751e-151	-0.113732	0.00426223	9.999e-05	6.89527e-141	7.93522e-142	0.00125708
ENSG00000228086.2	21686	1.01391	5572.35	8233.03	0	-131811	-131811	5333	6742	0.378977	0	-0.335949	0.00610205	9.999e-05	0	0	0.00128356
ENSG00000181656.7	21719	1.03889	5725.6	8233.6	1.43738e-48	243706	243706	6259	8260	0.464306	1.95551e-51	-0.196823	0.0129601	9.999e-05	1.56137e-46	1.09477e-47	0.00126073
ENSG00000162692.12	22016	1.01744	4510.95	8008.94	3.01849e-153	-34766	-34766	3204	3646	0.204947	5.18132e-167	-0.407295	0.0144667	9.999e-05	3.42937e-152	4.13527e-153	0.0015874
ENSG00000273204.2	22350	0.998456	6477.48	8396	8.17789e-62	-12330	-12330	6313	8498	0.522316	2.94633e-64	0.217145	0.0127245	9.999e-05	6.49816e-58	4.9206e-59	0.00109796
ENSG00000162694.14	22352	1.03071	5880.42	8192.76	0	-520	-520	1738	1869	0.105059	0	-0.732796	0.0167459	9.999e-05	0	0	0.0012239
ENSG00000162695.13	22361	1.01058	6086.76	8258.29	1.32851e-29	105227	105227	1857	1982	0.111423	3.16836e-31	0.0629764	0.00539742	9.999e-05	4.36726e-26	2.61313e-27	0.0011737
ENSG00000230946.3	22424	1.02928	6517.44	8295.21	1.85516e-37	100287	100287	4159	4931	0.277215	2.29552e-39	-0.0712644	0.0054018	9.999e-05	1.29728e-34	8.34007e-36	0.00110376
ENSG00000233184.10	22581	1.02326	6376.98	8251.41	2.93952e-220	54101	54101	3326	3773	0.212085	4.0131e-233	0.209513	0.00623208	9.999e-05	1.77917e-221	2.7679e-222	0.00112557
ENSG00000117543.22	22583	1.0229	6386.96	8266.84	1.18325e-41	15913	15913	113	113	0.00635188	6.28986e-44	0.350772	0.0250944	9.999e-05	1.05687e-38	6.9979e-40	0.00112366
ENSG00000306729.1	23062	0.990108	7501.93	8442.55	3.89127e-263	173	173	4565	5471	0.307532	2.85984e-272	-0.375671	0.0102788	9.999e-05	1.05807e-256	1.83522e-257	0.000945132
ENSG00000225938.4	23073	1.014	7616.7	8448.13	0	-532	-532	508	548	0.0308038	0	-1.11015	0.0191742	9.999e-05	0	0	0.000939239
ENSG00000170989.10	23073	1.00422	6592.95	8273.7	4.84029e-71	49366	49366	5230	6388	0.359103	6.34939e-75	-0.0762556	0.00412368	9.999e-05	1.66814e-67	1.34195e-68	0.00108107
ENSG00000228399.1	23111	0.995365	8006.5	8569.47	2.23611e-07	-17298	-17298	3077	3511	0.19738	1.70215e-07	-0.0790469	0.0151041	0.00129987	0.00184556	8.59349e-05	0.000887348
ENSG00000303021.1	23400	1.0113	7864.13	8475.99	1.4542e-250	-1301	-1301	2196	2395	0.134626	3.0401e-258	0.53311	0.0150091	9.999e-05	1.89616e-249	3.21652e-250	0.000908791
ENSG00000226715.5	24163	1.03595	5957.72	8133.32	0.000110778	-226670	-226670	710	735	0.04132	6.15427e-05	0.1118	0.0278889	0.470253	0.465813	0.0199597	0.00121034
ENSG00000183298.5	24532	1.02295	6132.53	8191.9	2.51586e-05	-726123	-726123	14	14	0.000786959	1.35175e-05	0.644179	0.14795	0.134987	0.135506	0.00600233	0.00117028
ENSG00000185946.16	23665	1.02121	4566.06	8134.63	6.5465e-96	-15910	-15910	1653	1756	0.0987071	7.00104e-103	0.183078	0.00838779	9.999e-05	3.39406e-94	3.15785e-95	0.00157044
ENSG00000224613.8	23665	1.02197	4474.95	8107.36	1.98819e-05	973663	973663	19	20	0.00112423	9.46525e-06	0.637233	0.143791	0.080392	0.0799239	0.0035744	0.00160284
ENSG00000240038.8	23760	1.01408	4553.73	8109.64	1.03298e-167	-1019	-1019	748	817	0.0459247	1.50613e-180	0.515872	0.0175829	9.999e-05	2.34666e-166	2.99681e-167	0.00157055
ENSG00000236085.1	23841	1.02594	4414.05	8077.9	4.48431e-13	-59772	-59772	1653	1756	0.0987071	5.07003e-14	0.115446	0.015306	9.999e-05	1.16393e-09	5.90986e-11	0.0016273
ENSG00000243480.8	24029	1.01995	4755.89	8185.05	5.87073e-14	-24780	-24780	2122	2302	0.129399	8.45895e-15	0.143446	0.0184517	9.999e-05	1.7848e-10	9.16015e-12	0.0015071
ENSG00000232952.1	26670	1.03826	5813.31	8204.79	8.89806e-05	794802	794802	134	135	0.00759366	5.2509e-05	-0.283892	0.0701631	0.387361	0.385388	0.0166184	0.00124143
ENSG00000198890.9	23364	1.02669	7044.44	8279.67	0	-3176	-3176	3975	4637	0.739348	0	0.504844	0.00625082	9.999e-05	0	0	0.00102026
ENSG00000294279.1	23360	1.01997	6867.46	8271.47	1.70272e-251	-4006	-4006	3975	4637	0.739348	1.46671e-265	0.297663	0.00825499	9.999e-05	1.36105e-252	2.32818e-253	0.00104396
ENSG00000162631.20	23313	1.01949	7978.71	8475.67	3.24314e-183	-4361	-4361	331	338	0.0189994	8.01689e-189	1.27302	0.0423705	9.999e-05	8.49628e-183	1.15185e-183	0.000898464
ENSG00000224550.1	20802	1.02672	6375.47	8298.07	0.000121939	625901	625901	18	18	0.0010118	8.05583e-05	0.646526	0.163902	0.529147	0.527849	0.0225125	0.00112727
ENSG00000230489.3	20314	1.01027	6197.92	8235.84	0	77660	77660	5181	6538	0.63249	0	-0.62704	0.00876578	9.999e-05	0	0	0.00115252
ENSG00000134215.16	20315	1.00841	7797.96	8482.4	0	-210526	-210526	2236	2445	0.137437	0	0.403412	0.00782292	9.999e-05	0	0	0.000915519
ENSG00000260879.1	20112	1.00789	7141.22	8388.72	0	511	511	6157	8031	0.548567	0	0.600155	0.00847133	9.999e-05	0	0	0.000999477
ENSG00000085491.17	20099	1.02001	6684.83	8318.66	0	-412	-412	6157	8031	0.548567	0	0.451254	0.004399	9.999e-05	0	0	0.00107248
ENSG00000290547.2	19964	1.00838	5121.18	8014.73	2.95689e-256	219593	219593	598	633	0.0358275	3.45408e-279	1.30279	0.0351655	9.999e-05	1.17322e-254	2.02005e-255	0.0013937
ENSG00000241361.9	19964	0.9767	3564.6	7463.79	9.42637e-236	215490	215490	598	633	0.0358275	1.22937e-275	1.22082	0.0331819	9.999e-05	8.39362e-227	1.32885e-227	0.00197799
ENSG00000295053.1	19593	0.988975	5058.45	8059.92	2.82479e-153	24191	24191	598	633	0.0358275	5.32999e-166	0.992109	0.0353521	9.999e-05	6.28019e-148	7.42526e-149	0.00140076
ENSG00000162636.16	19285	1.02772	5117.96	8060.44	9.50722e-242	15853	15853	2565	2862	0.160913	6.84366e-262	0.267068	0.00746232	9.999e-05	1.27096e-244	2.12714e-245	0.00140456
ENSG00000285923.2	19130	1.02458	5986.35	8249.39	7.01032e-183	268	268	819	902	0.0507026	1.36738e-193	0.465723	0.0152969	9.999e-05	1.71366e-183	2.33181e-184	0.00119956
ENSG00000162639.16	19137	1.03704	5917.82	8214.99	7.69433e-78	-18289	-18289	2837	3223	0.181251	1.12294e-82	-0.157968	0.00811397	9.999e-05	8.60715e-77	7.31712e-78	0.00121898
ENSG00000290126.2	18929	1.0278	5105.28	8067.38	1.57299e-110	-22	-22	646	704	0.0395772	1.4845e-119	0.297742	0.0126092	9.999e-05	8.91289e-110	8.95112e-111	0.00140809
ENSG00000134186.12	18928	1.01723	5399.34	8174.69	1.34959e-120	-46550	-46550	2833	3218	0.180888	9.04362e-129	-0.135975	0.00553844	9.999e-05	7.21603e-119	7.56722e-120	0.00132629
ENSG00000143107.10	18801	1.0081	6632	8487.55	4.29057e-06	-12511	-12511	245	248	0.0139404	3.09945e-06	0.294247	0.0630463	0.0270973	0.0271613	0.00123422	0.00107626
ENSG00000116266.11	18650	1.00605	6067.86	8301.9	1.73033e-270	1617	1617	5255	6753	0.620405	1.38684e-284	-0.136876	0.00365648	9.999e-05	2.56776e-268	4.5873e-269	0.00117537
ENSG00000228076.2	18691	1.02974	5964.52	8258.88	1.3358e-35	34778	34778	5197	6395	0.359472	1.44462e-37	-0.104541	0.0081225	9.999e-05	9.34768e-33	5.92355e-34	0.00120623
ENSG00000121957.15	18892	1.01703	6217.85	8270.94	2.17113e-69	77415	77415	256	266	0.014969	3.33537e-73	0.418479	0.0229066	9.999e-05	1.05325e-66	8.43122e-68	0.00115171
ENSG00000121940.17	18877	1.00729	6048.87	8235.6	0	-9679	-9679	237	244	0.0137387	0	0.79442	0.0171953	9.999e-05	0	0	0.0011796
ENSG00000244716.3	18805	0.997806	6634.48	8347.04	0.000113328	55751	55751	17	17	0.000956453	7.83145e-05	-0.171796	0.0434776	0.531147	0.529582	0.022585	0.00107173
ENSG00000228665.2	18655	1.04098	5989.76	8246.88	0.000307469	218329	218329	11	12	0.000674536	0.000203334	-0.717399	0.193035	0.832017	0.831156	0.0348012	0.00120607
ENSG00000085433.17	18639	0.992785	7200.97	8480.61	3.43331e-49	50467	50467	2932	3374	0.189871	1.24961e-50	0.107342	0.00712695	9.999e-05	5.20303e-45	3.60958e-46	0.000985606
ENSG00000197780.11	18597	0.991996	7185.25	8453.16	0	-13329	-13329	2738	3101	0.174331	0	0.228583	0.00564304	9.999e-05	0	0	0.000987468
ENSG00000215717.7	18575	1.01558	7058.83	8410.5	7.71303e-105	-3521	-3521	1691	1824	0.102599	7.59511e-109	-0.132304	0.00588535	9.999e-05	1.48231e-102	1.43818e-103	0.00101402
ENSG00000273382.1	18578	1.00987	6052.23	8229.58	2.25552e-218	-224	-224	6042	8182	0.540079	9.81935e-232	0.166427	0.00496632	9.999e-05	1.05541e-216	1.61451e-217	0.00118008
ENSG00000270066.4	18574	1.02655	6978.95	8371.64	2.2443e-29	80924	80924	6486	8855	0.497808	1.37583e-30	0.0294464	0.00255161	9.999e-05	3.39796e-26	2.03565e-27	0.00102978
ENSG00000278249.1	18575	1.02547	7028.09	8380.91	5.61782e-29	80825	80825	6486	8855	0.497808	3.85354e-30	0.029253	0.00255484	9.999e-05	9.33197e-26	5.56934e-27	0.00102218
ENSG00000251484.3	18570	1.03042	6283.8	8264.11	7.54597e-56	-4087	-4087	433	456	0.0256324	6.0115e-59	0.712238	0.0436639	9.999e-05	1.2849e-53	9.45933e-55	0.00114526
ENSG00000116299.17	18559	1.03324	5899.77	8176.8	0	50092	50092	6114	7919	0.554818	0	1.02957	0.00653165	9.999e-05	0	0	0.00122101
ENSG00000179902.13	18559	1.0075	5919.67	8292.82	4.37017e-228	49914	49914	6114	7919	0.554818	3.23087e-240	0.412156	0.0120643	9.999e-05	5.42141e-226	8.55816e-227	0.00120543
ENSG00000298269.1	18502	1.01059	5715.55	8220.77	0	32504	32504	6114	7919	0.554818	0	0.570427	0.0102681	9.999e-05	0	0	0.00124988
ENSG00000031698.13	18550	1.03836	6724.24	8318.69	9.63599e-56	-51518	-51518	5554	7080	0.602024	1.84229e-58	0.106985	0.00658727	9.999e-05	6.93158e-54	5.11123e-55	0.00107338
ENSG00000143126.8	18816	1.01524	6617.22	8288.2	0	-8513	-8513	6077	7862	0.558066	0	-0.278038	0.00662343	9.999e-05	0	0	0.00108153
ENSG00000134222.16	19133	1.01556	6733.54	8285.13	0	-7278	-7278	3385	3843	0.78398	0	-0.428804	0.0087759	9.999e-05	0	0	0.00106298
ENSG00000134243.12	19517	1.01452	7320.77	8360.91	2.14521e-38	21395	21395	2667	2939	0.834795	4.76097e-40	0.0862394	0.00647777	9.999e-05	5.03926e-35	3.25178e-36	0.000977378
ENSG00000308734.1	19520	1.01688	6963.58	8295.59	6.22114e-06	-68904	-68904	429	448	0.0251827	3.52367e-06	-0.111034	0.0239265	0.0382962	0.0399114	0.00180517	0.00102838
ENSG00000143106.13	19770	1.03984	6078.85	8110.72	9.58056e-32	177	177	116	117	0.00657673	4.53765e-34	0.296754	0.0242818	9.999e-05	4.70529e-29	2.89316e-30	0.00118792
ENSG00000143028.9	20191	1.023	7206.09	8391.02	2.84098e-23	6564	6564	3903	4639	0.739236	3.61352e-24	-0.164477	0.0161699	9.999e-05	7.53424e-20	4.2646e-21	0.000996034
ENSG00000162650.17	20202	1.01229	7105.12	8303.98	9.44888e-42	5889	5889	3384	3831	0.215346	7.66486e-44	0.114624	0.00820868	9.999e-05	2.33332e-38	1.54213e-39	0.00100619
ENSG00000174151.15	20191	1.02799	7019.32	8261.12	1.88668e-82	324	324	2670	2963	0.166554	4.22261e-87	-0.157899	0.00789235	9.999e-05	8.65281e-81	7.51656e-82	0.0010244
ENSG00000181754.7	20207	1.03827	6329.67	8123.07	0	-221	-221	5929	7856	0.558354	0	0.170759	0.00342306	9.999e-05	0	0	0.00114022
ENSG00000306592.1	20192	1.0112	7742.71	8442.91	3.17239e-17	-27564	-27564	540	571	0.0321111	8.98371e-18	0.324992	0.0377693	9.999e-05	1.76576e-13	9.36938e-15	0.000923004
ENSG00000156097.13	20186	1.00749	7976.74	8421.87	1.89737e-31	3957	3957	3255	3720	0.20913	1.44829e-32	-0.111081	0.00930975	9.999e-05	9.49793e-28	5.77343e-29	0.000894702
ENSG00000254942.1	20171	1.00598	8555.31	8543.87	7.44966e-20	-8	-8	3255	3720	0.20913	2.86345e-20	-0.156165	0.0168887	9.999e-05	5.15644e-16	2.81017e-17	0.000833753
ENSG00000290117.2	20168	1.0006	8654.96	8499.67	2.52013e-07	-438251	-438251	14	15	0.00084317	1.71359e-07	0.472351	0.0902771	0.00229977	0.00217024	0.000100932	0.000822504
ENSG00000065135.12	20167	1.00834	7441.26	8340.66	3.72061e-129	45441	45441	3430	3918	0.220236	3.25524e-135	-0.0868883	0.00344948	9.999e-05	2.52607e-126	2.73758e-127	0.000959356
ENSG00000225113.1	20215	1.01332	8301.32	8457.41	5.5188e-06	-371103	-371103	34	34	0.00191119	3.85966e-06	0.41426	0.0896328	0.0439956	0.0427285	0.00193067	0.000861595
ENSG00000116337.20	20236	1.01431	7761.13	8352.65	3.69119e-12	-307	-307	28	28	0.00157409	1.18579e-12	-0.361254	0.0507557	9.999e-05	2.22091e-08	1.1106e-09	0.000921874
ENSG00000134183.13	20250	1.00481	7755.85	8343.83	1.65313e-26	-16793	-16793	5667	7418	0.416976	1.10607e-27	0.0863277	0.00789011	9.999e-05	1.00424e-22	5.83312e-24	0.000919252
ENSG00000228703.1	20247	0.997363	7647.56	8348.81	2.06267e-26	-4039	-4039	3553	4147	0.766865	1.44499e-27	-0.0655024	0.00600022	9.999e-05	1.80269e-22	1.04433e-23	0.000929674
ENSG00000168765.19	20239	1.00873	7864.17	8373.67	0	6	6	5866	7713	0.433558	0	-1.09892	0.00678033	9.999e-05	0	0	0.000907923
ENSG00000213366.13	20194	0.997047	8138.83	8428.75	0	2356	2356	6123	8239	0.463177	0	-0.52364	0.0121985	9.999e-05	0	0	0.000873478
ENSG00000134184.13	20112	1.03228	7120.31	8249.79	1.00109e-269	-18143	-18143	5218	6702	0.376729	1.4633e-285	-0.535217	0.0142711	9.999e-05	1.94066e-274	3.54828e-275	0.00101146
ENSG00000260246.1	20115	1.01498	7969.34	8402.35	1.219e-244	-24071	-24071	5218	6702	0.376729	2.50163e-254	-0.507632	0.0144099	9.999e-05	2.44834e-244	4.09416e-245	0.000898024
ENSG00000134201.12	20102	1.02797	7095.13	8305.45	0	-1161	-1161	4939	6266	0.35226	0	-0.840529	0.010895	9.999e-05	0	0	0.00101345
ENSG00000241720.2	20110	0.988362	7322.03	8368.81	0	14530	14530	4765	5839	0.671782	0	0.633212	0.010205	9.999e-05	0	0	0.000967705
ENSG00000134202.12	20125	0.990828	8158.95	8418.55	0	-688	-688	4765	5839	0.671782	0	1.1035	0.00727107	9.999e-05	0	0	0.000869291
ENSG00000261055.2	20140	1.00005	7842.8	8387.67	3.21349e-233	67	67	1822	1971	0.110817	7.14772e-243	-0.517189	0.0150496	9.999e-05	2.45881e-229	3.92825e-230	0.000907451
ENSG00000235005.2	20139	1.01457	7595.43	8405.04	2.23395e-58	34	34	360	375	0.0210793	1.28399e-60	0.767726	0.046382	9.999e-05	2.775e-55	2.06521e-56	0.00094207
ENSG00000184371.14	20175	1.00575	7104.49	8270.2	1.89362e-244	-14202	-14202	1822	1971	0.110817	3.71834e-258	-0.369373	0.0104011	9.999e-05	5.59373e-242	9.29355e-243	0.00100384
ENSG00000168710.18	20167	0.999873	8324.14	8444.91	1.26567e-26	7075	7075	3647	4316	0.242608	1.71953e-27	-0.0784204	0.00719411	9.999e-05	1.06039e-22	6.15768e-24	0.000854946
ENSG00000143093.15	20266	1.03353	7457.5	8283.05	9.15133e-67	2463	2463	4523	5543	0.31158	2.48874e-70	-0.117973	0.00659417	9.999e-05	5.541e-65	4.39252e-66	0.000966192
ENSG00000258634.3	20312	1.01618	6980.08	8218.4	5.95332e-66	5602	5602	5264	6538	0.63249	5.2705e-70	-0.116367	0.00652021	9.999e-05	4.19298e-63	3.28196e-64	0.00102569
ENSG00000156150.9	20271	1.01184	7399.15	8317.12	1.40523e-16	-6730	-6730	5264	6538	0.63249	2.43649e-17	-0.0966448	0.0113854	9.999e-05	7.46128e-13	3.93367e-14	0.00096607
ENSG00000258673.3	20291	1.02749	7610.51	8336	3.95847e-05	-72992	-72992	674	707	0.0397414	2.57837e-05	-0.129868	0.0308469	0.251475	0.248195	0.0108478	0.000944689
ENSG00000116396.15	20183	0.994732	7851.48	8415.18	1.94884e-115	916	916	152	154	0.00865655	8.64527e-120	0.635414	0.0268818	9.999e-05	5.88158e-111	5.9484e-112	0.000904645
ENSG00000224965.2	20190	1.0171	7693.82	8360.61	1.77826e-118	-2963	-2963	332	347	0.0195075	9.79646e-124	0.90527	0.0376529	9.999e-05	1.53394e-116	1.59123e-117	0.000930896
ENSG00000162775.17	20644	1.01641	7932.32	8381.41	2.72823e-160	25652	25652	3808	4421	0.75149	5.045e-167	-0.199957	0.00710202	9.999e-05	5.99282e-159	7.43127e-160	0.000902691
ENSG00000227963.3	20651	1.01468	8177.05	8419.96	4.67838e-158	-2204	-2204	5166	6329	0.355762	5.97847e-164	-0.27887	0.0100025	9.999e-05	2.12675e-156	2.61019e-157	0.000875125
ENSG00000224699.13	20694	1.0422	6279.53	8106.06	5.46324e-45	32402	32402	6010	7910	0.444651	2.33214e-48	-0.0846311	0.00575611	9.999e-05	6.60166e-43	4.51265e-44	0.00115096
ENSG00000168679.18	20861	1.01251	8969.56	8509.21	9.8676e-54	-6443	-6443	1290	1389	0.0780864	3.96147e-55	-0.202228	0.0128404	9.999e-05	2.14258e-50	1.54411e-51	0.000797194
ENSG00000134248.14	20968	1.02459	7601.66	8309.34	1.48126e-165	-707	-707	6044	7767	0.563406	5.43598e-174	-0.0817009	0.00283978	9.999e-05	1.22865e-165	1.56582e-166	0.00094478
ENSG00000177301.16	21518	1.02216	7404.6	8255.78	2.82016e-66	32789	32789	6422	8613	0.515852	4.86378e-70	0.146232	0.00819146	9.999e-05	8.88276e-64	6.98442e-65	0.000969047
ENSG00000300042.1	21540	0.995377	8891.81	8501.92	7.09692e-201	34915	34915	4373	5238	0.705565	2.14306e-206	-0.36657	0.0116368	9.999e-05	5.10494e-196	7.25608e-197	0.000799038
ENSG00000177272.10	21622	1.00563	7657.64	8325.43	3.72292e-176	-27548	-27548	2060	2212	0.124353	8.77359e-185	-0.166213	0.00559598	9.999e-05	3.07667e-173	4.03595e-174	0.000931322
ENSG00000288803.1	21696	1.0355	7543.01	8260.04	6.60569e-23	-16245	-16245	6422	8613	0.515852	3.87134e-24	0.0776696	0.00764092	9.999e-05	1.09907e-19	6.21207e-21	0.000955932
ENSG00000301570.1	21969	1.01259	7725.25	8344.75	0	-101	-101	4780	5707	0.679202	0	0.59363	0.0108875	9.999e-05	0	0	0.000925564
ENSG00000237415.2	21826	1.01482	6900.87	8217.76	3.75622e-07	-603881	-603881	12	12	0.000674536	1.61201e-07	0.949235	0.181029	0.00249975	0.00235504	0.000109463	0.00103693
ENSG00000143119.15	21775	1.01387	7481.79	8308.78	0	28019	28019	5205	6635	0.627038	0	-0.163158	0.00376424	9.999e-05	0	0	0.000956122
ENSG00000304336.1	21722	1.02562	7031.64	8230.79	6.63863e-19	-36375	-36375	23	23	0.00129315	5.67499e-20	0.808137	0.0881036	9.999e-05	1.98213e-15	1.07388e-16	0.00102172
ENSG00000261654.1	21731	1.00716	8083.12	8412.95	1.19467e-215	-43146	-43146	5205	6635	0.627038	6.70039e-224	0.279781	0.00850402	9.999e-05	2.97599e-213	4.49753e-214	0.000882822
ENSG00000232811.1	21738	1.01863	7247.66	8284.66	1.14476e-20	32897	32897	6133	7921	0.44525	1.03469e-21	0.0631257	0.0065764	9.999e-05	4.12907e-17	2.27655e-18	0.000988732
ENSG00000273010.1	21735	1.02209	7027.34	8236.94	3.89693e-28	-84497	-84497	6385	8695	0.488758	9.55434e-30	-0.057002	0.00501343	9.999e-05	8.18276e-25	4.84135e-26	0.00102102
ENSG00000121931.16	21738	1.01301	7864.54	8377.53	1.24708e-39	-84842	-84842	6385	8694	0.488702	2.91934e-41	-0.0771252	0.00570271	9.999e-05	3.4168e-36	2.22396e-37	0.000909322
ENSG00000134255.16	22264	1.01989	7594.98	8294.42	1.48915e-221	58244	58244	4743	5813	0.673207	2.73394e-233	-0.157141	0.00467245	9.999e-05	5.41629e-222	8.44456e-223	0.000943979
ENSG00000156171.15	22265	1.01343	6934.66	8196.99	0	-707	-707	3792	4402	0.247442	0	0.337306	0.00492751	9.999e-05	0	0	0.00103135
ENSG00000273221.1	22160	1.02672	7089.26	8226.04	1.77964e-41	2094	2094	107	108	0.00607151	5.99348e-44	0.519129	0.0371294	9.999e-05	1.28777e-38	8.52097e-40	0.00101383
ENSG00000064886.14	22206	1.01258	8242.82	8408.79	0	22278	22278	1332	1391	0.07819	0	0.818095	0.0184836	9.999e-05	0	0	0.000867472
ENSG00000162777.17	22256	1.03121	7264.48	8235.14	0	-6812	-6812	4743	5813	0.673207	0	0.267329	0.00436404	9.999e-05	0	0	0.000991011
ENSG00000307320.1	22332	0.996667	8210.45	8479.34	4.37968e-31	-1815	-1815	6389	8490	0.522766	5.55177e-32	0.15792	0.0133633	9.999e-05	4.41112e-27	2.66544e-28	0.000865739
ENSG00000173947.14	22525	1.01513	7679.6	8358.08	9.85592e-12	9886	9886	4090	4818	0.270826	3.36375e-12	0.110916	0.01591	9.999e-05	5.86813e-08	2.91957e-09	0.00093194
ENSG00000085465.13	22815	1.00877	8409.68	8405.91	9.39156e-289	6776	6776	6219	8334	0.468465	4.46807e-300	-0.342988	0.00890244	9.999e-05	2.54143e-287	4.83999e-288	0.000849064
ENSG00000260948.1	22811	1.00167	8315.23	8394.5	2.15117e-257	1443	1443	6219	8334	0.468465	7.71643e-268	-0.24154	0.00666772	9.999e-05	6.76039e-254	1.16034e-254	0.000856436
ENSG00000233337.1	22824	1.01956	8157.23	8371.08	2.74165e-13	35156	35156	6206	8462	0.475714	8.33409e-14	0.0787106	0.0105269	9.999e-05	1.50203e-09	7.61381e-11	0.000878835
ENSG00000243960.1	22831	1.02295	8228.33	8327.77	9.5658e-27	-834	-834	2686	3027	0.170171	5.55108e-28	0.120179	0.010921	9.999e-05	2.423e-23	1.41529e-24	0.000872333
ENSG00000116459.11	22816	1.01204	7027.76	8214.59	1.43018e-47	13965	13965	4096	4817	0.270801	1.72768e-50	-0.0514173	0.00341882	9.999e-05	3.0369e-44	2.09639e-45	0.00101717
ENSG00000116455.14	22819	1.03807	7374.7	8224.08	1.85366e-44	-8726	-8726	2686	3027	0.170171	3.98027e-47	0.133366	0.00919463	9.999e-05	4.0834e-42	2.77417e-43	0.000978653
ENSG00000143110.12	22799	0.984012	9096.16	8518.23	0	3361	3361	205	208	0.011692	0	-0.729457	0.0179582	9.999e-05	0	0	0.000777755
ENSG00000282608.2	22807	1.01411	8141.46	8375.04	9.97287e-75	-4106	-4106	6497	8737	0.491119	6.94002e-78	0.101887	0.00539924	9.999e-05	8.28189e-72	6.83741e-73	0.000878763
ENSG00000116473.15	22712	1.03356	6090.61	8040.74	0	77935	77935	2271	2441	0.137212	0	-0.227518	0.00347834	9.999e-05	0	0	0.00118292
ENSG00000121933.19	22647	1.0139	8772.02	8484.39	2.39777e-130	-74237	-74237	6154	7635	0.570816	3.49211e-134	-0.156006	0.00621839	9.999e-05	3.74288e-128	4.08679e-129	0.000815559
ENSG00000231346.5	22692	1.00978	7341.26	8288.08	5.97071e-42	10144	10144	2968	3285	0.184675	3.92278e-44	-0.236804	0.0168995	9.999e-05	1.88122e-38	1.24369e-39	0.000972942
ENSG00000215867.4	22630	1.00132	7557.43	8348.63	2.81309e-150	-2048	-2048	2250	2415	0.135766	3.42476e-157	0.167563	0.00614519	9.999e-05	1.36623e-146	1.60685e-147	0.000942148
ENSG00000298926.1	22656	1.01234	7441.1	8313.04	3.8476e-24	-104258	-104258	2510	2745	0.8457	2.71763e-25	0.120293	0.0115403	9.999e-05	1.63477e-20	9.31005e-22	0.000960802
ENSG00000227811.4	22651	1.02086	7435.06	8333.56	3.98596e-238	-11302	-11302	4748	5614	0.315571	1.40224e-249	0.283068	0.00811721	9.999e-05	3.95857e-239	6.5142e-240	0.000964615
ENSG00000064703.13	22655	1.0311	6728.09	8190.75	5.51725e-95	-929	-929	2324	2646	0.148735	3.34305e-101	0.216698	0.010014	9.999e-05	5.637e-94	5.23646e-95	0.00106994
ENSG00000284830.1	22656	0.997842	7802.5	8388.4	0	3538	3538	2303	2604	0.146374	0	0.497119	0.0122798	9.999e-05	0	0	0.000911384
ENSG00000197852.12	22653	1.03618	6071.87	8065.48	1.91056e-217	-34950	-34950	354	365	0.0205171	2.11519e-235	0.406829	0.0120384	9.999e-05	2.26086e-221	3.51648e-222	0.0011877
ENSG00000171385.11	22834	1.01338	7773.13	8333.89	6.33956e-151	272452	272452	828	919	0.0516582	3.8177e-158	-0.706815	0.0258391	9.999e-05	5.39644e-149	6.41428e-150	0.000920137
ENSG00000231437.4	22834	1.04175	7957.68	8356.26	4.26032e-87	272350	272350	828	919	0.0516582	5.46526e-91	-0.522473	0.0255257	9.999e-05	1.20071e-86	1.07563e-87	0.000908203
ENSG00000231246.4	22180	1.03278	7088.23	8222.86	5.72148e-125	-106587	-106587	829	920	0.0517144	1.12926e-132	-0.534804	0.0214444	9.999e-05	4.5264e-125	4.87443e-126	0.00101622
ENSG00000143079.15	22075	1.03322	6700.49	8188.41	3.72978e-83	-179	-179	16	16	0.000899382	1.31178e-88	2.62895	0.130231	9.999e-05	6.03416e-82	5.27063e-83	0.00107517
ENSG00000134245.18	21797	1.03151	6830.19	8209.69	2.79678e-68	76289	76289	3553	4155	0.233611	1.48612e-72	0.153578	0.00844576	9.999e-05	1.85115e-66	1.47958e-67	0.00105411
ENSG00000273483.1	21597	1.02768	6909.65	8321.15	1.39873e-22	99107	99107	3566	4177	0.234795	1.24508e-23	0.153498	0.0152748	9.999e-05	3.02921e-19	1.70437e-20	0.00104053
ENSG00000116489.13	21441	0.992017	7405.34	8398.11	3.23486e-54	60029	60029	6516	8758	0.507701	2.44634e-56	-0.042402	0.00266186	9.999e-05	5.98369e-50	4.29642e-51	0.000958141
ENSG00000007341.19	21432	1.01622	6935.54	8300.07	2.65282e-121	37224	37224	6528	8741	0.508601	1.34239e-127	-0.117432	0.00480618	9.999e-05	2.33433e-119	2.45398e-120	0.00103229
ENSG00000235299.2	21417	1.01814	6757.94	8268.58	1.76155e-07	-601400	-601400	24	24	0.00134907	7.91281e-08	0.567582	0.105622	0.00159984	0.00104475	4.88904e-05	0.00106015
ENSG00000155363.19	21275	1.03693	6558.64	8206.17	6.15321e-105	-85704	-85704	2072	2252	0.126631	1.30156e-111	0.144752	0.00635502	9.999e-05	7.77962e-105	7.63541e-106	0.0010999
ENSG00000225075.2	21163	1.0063	6424.93	8245.37	1.60859e-05	-79736	-79736	1545	1782	0.100169	8.98521e-06	-0.0889122	0.0200122	0.0975902	0.0965217	0.00430414	0.00111019
ENSG00000155366.17	21138	1.05128	6089.62	8141.67	4.09779e-94	-6449	-6449	387	390	0.0219224	7.24859e-101	0.32267	0.0149371	9.999e-05	6.19927e-95	5.79548e-96	0.00119074
ENSG00000155367.16	21113	1.0334	6028.46	8143.58	1.09945e-07	893	893	419	438	0.0246233	3.80126e-08	-0.179816	0.0326654	0.00069993	0.000511412	2.40467e-05	0.00119504
ENSG00000226419.10	20586	1.01425	6623.27	8342.04	1.32662e-58	276812	276812	640	656	0.0368746	2.67589e-61	0.341756	0.0205267	9.999e-05	1.48136e-55	1.10463e-56	0.00108014
ENSG00000155380.13	20410	1.01791	5840.85	8212.11	1.69009e-127	-61939	-61939	4955	6122	0.655874	1.55047e-135	-0.210792	0.00835801	9.999e-05	6.14105e-126	6.63944e-127	0.0012264
ENSG00000287807.2	20332	1.03308	5986.28	8248.99	1.18228e-14	117816	117816	640	656	0.0368746	1.96676e-15	-0.245501	0.0308495	9.999e-05	3.22054e-11	1.66762e-12	0.00120331
ENSG00000238198.3	20207	1.00696	6116.96	8301.54	3.68595e-18	-136898	-136898	5018	6210	0.650927	4.94163e-19	-0.0885015	0.009906	9.999e-05	1.80629e-14	9.68878e-16	0.00116634
ENSG00000198799.12	20207	1.01507	6532.09	8370.02	6.99703e-232	63064	63064	1712	1821	0.102361	5.53676e-242	0.302193	0.00881079	9.999e-05	1.7034e-231	2.74355e-232	0.00109554
ENSG00000237278.2	20159	1.03958	5849.79	8207.84	0	-1668	-1668	1745	1856	0.104328	0	0.542508	0.0126005	9.999e-05	0	0	0.00123429
ENSG00000303525.1	20299	1.00588	6108.98	8258.93	4.83799e-33	-70162	-70162	1712	1821	0.102361	7.35174e-35	0.200153	0.0161794	9.999e-05	2.00379e-29	1.23603e-30	0.00116739
ENSG00000081026.19	20324	1.01191	6163.33	8267.6	2.03633e-168	-74	-74	47	47	0.0026455	6.96297e-178	2.20533	0.0757608	9.999e-05	1.39579e-166	1.784e-167	0.00115969
ENSG00000232499.2	20102	1.03462	5761.32	8172.02	4.80823e-09	34685	34685	47	47	0.00264431	1.4217e-09	0.486979	0.0803658	9.999e-05	1.89756e-05	9.1239e-07	0.00125097
ENSG00000232450.1	20033	1.01585	6223.28	8283.45	9.54774e-63	-436	-436	378	382	0.0214752	4.33917e-66	0.564694	0.0326075	9.999e-05	7.05138e-60	5.40977e-61	0.0011502
ENSG00000116793.16	19947	1.01332	6066.28	8279.03	1.71013e-52	-30688	-30688	3424	4098	0.76962	2.64565e-55	0.106492	0.00675043	9.999e-05	2.36768e-49	1.69318e-50	0.00117885
ENSG00000226167.2	19802	1.01757	5900.89	8256.84	1.11709e-71	92564	92564	4412	5423	0.304846	9.54521e-76	-0.160681	0.00863967	9.999e-05	4.31643e-69	3.50318e-70	0.00121378
ENSG00000081019.14	19801	1.02725	5650	8198.99	1.26198e-31	-31583	-31583	186	186	0.0104565	1.35779e-33	-0.273519	0.0225484	9.999e-05	1.28284e-28	7.8542e-30	0.00127217
ENSG00000134242.16	19595	1.02016	6438.75	8369.54	0	29524	29524	2321	2496	0.140304	0	0.24982	0.00603731	9.999e-05	0	0	0.00111351
ENSG00000188761.13	19582	1.01741	6034.41	8288.79	5.29378e-91	12832	12832	4860	6224	0.349859	7.86606e-96	0.225884	0.0107405	9.999e-05	9.89684e-89	8.96893e-90	0.00118687
ENSG00000118655.8	19483	0.992012	6063.26	8362.2	7.68096e-163	762	762	187	194	0.010905	4.56008e-170	0.736579	0.025913	9.999e-05	8.59696e-158	1.06161e-158	0.0011701
ENSG00000134262.15	19488	0.988849	6779.97	8484.66	3.86937e-141	-20983	-20983	4153	4981	0.720011	2.71235e-145	-0.196653	0.00751743	9.999e-05	8.78764e-136	9.90008e-137	0.00104522
ENSG00000163349.22	19476	1.02537	5679.14	8248.87	1.92461e-16	36739	36739	656	679	0.0381675	2.51589e-17	0.0824195	0.00971385	9.999e-05	5.37615e-13	2.83875e-14	0.00126477
ENSG00000235527.8	19476	1.02701	5694.02	8215.77	3.46554e-20	-1182	-1182	27	27	0.00151771	2.27742e-21	1.15425	0.121292	9.999e-05	7.34399e-17	4.03897e-18	0.00126223
ENSG00000116774.12	19478	1.01918	5514.26	8224.98	1.73269e-12	-6296	-6296	6196	8012	0.450365	3.56428e-13	0.0942135	0.0129372	9.999e-05	6.64957e-09	3.34718e-10	0.0012996
ENSG00000134207.17	19796	1.0401	5837.99	8305.66	7.09514e-10	336149	336149	3952	4600	0.258611	2.57605e-10	-0.103172	0.0162994	9.999e-05	2.47633e-06	1.20503e-07	0.00123701
ENSG00000226984.1	20464	1.01104	5618.81	8231.73	2.23566e-12	-29580	-29580	383	399	0.0224283	4.77453e-13	0.196766	0.0271679	9.999e-05	1.02272e-08	5.13646e-10	0.0012716
ENSG00000225650.2	20502	1.00475	6204.37	8365.7	3.10611e-06	239363	239363	301	310	0.0174353	1.87614e-06	0.164324	0.0344527	0.0183982	0.018694	0.000853186	0.00114897
ENSG00000197323.12	20766	1.02848	5693.68	8193.24	1.29576e-273	28272	28272	282	291	0.0163575	1.15568e-291	0.488531	0.0128776	9.999e-05	1.57327e-277	2.90339e-278	0.00126298
ENSG00000116752.6	21027	1.02167	5996.08	8229.82	1.63926e-216	-33233	-33233	282	291	0.0163612	9.44099e-230	0.531744	0.0159409	9.999e-05	2.48186e-217	3.80727e-218	0.00119633
ENSG00000175984.16	21347	1.05234	5842.88	8130.95	4.17948e-155	-518	-518	428	439	0.0246768	1.55822e-166	0.69695	0.0247925	9.999e-05	3.1295e-159	3.88597e-160	0.00124146
ENSG00000213281.5	21524	1.03673	6178.9	8209.54	7.18566e-73	77	77	694	818	0.0459809	1.93198e-77	-0.199438	0.0106004	9.999e-05	1.34864e-71	1.1116e-72	0.00116737
ENSG00000009307.17	21780	1.0213	6593.76	8279.14	5.18075e-19	-4209	-4209	879	907	0.0509837	5.59518e-20	0.0747763	0.00815079	9.999e-05	1.66525e-15	9.02775e-17	0.0010878
ENSG00000052723.12	21906	1.0242	6200.79	8227.06	5.48661e-23	-750	-750	361	373	0.0209763	2.58239e-24	0.136448	0.013371	9.999e-05	1.2033e-19	6.7989e-21	0.00115793
ENSG00000134198.10	22479	1.00681	6472.38	8287.38	1.07953e-136	-29518	-29518	1163	1220	0.0685779	5.12339e-144	0.269547	0.0103519	9.999e-05	8.75906e-134	9.77908e-135	0.00110226
ENSG00000297416.1	22454	0.999393	6846.42	8385.29	5.29984e-18	-24202	-24202	4189	4911	0.723946	1.07795e-18	0.0841996	0.00951765	9.999e-05	3.69828e-14	1.97681e-15	0.00103919
ENSG00000233730.3	22454	1.02516	5827.52	8165.49	6.42235e-52	-24254	-24254	4189	4911	0.723946	1.96523e-55	0.0831187	0.00526239	9.999e-05	2.37273e-49	1.69671e-50	0.00123249
ENSG00000173218.15	21933	1.02495	5615.71	8090.07	0	-10389	-10389	2513	2811	0.15801	0	-0.50839	0.0120121	9.999e-05	0	0	0.00127885
ENSG00000177551.5	22232	1.01451	8109.29	8503.18	2.63881e-11	-768682	-768682	4189	4911	0.723946	1.41026e-11	0.0823958	0.0121781	9.999e-05	1.70188e-07	8.41432e-09	0.000882379
ENSG00000163393.13	22463	1.02673	7141.59	8251.26	0	10746	10746	4089	4785	0.268997	0	0.377682	0.00496264	9.999e-05	0	0	0.0010064
ENSG00000303689.1	22460	1.00568	6686.09	8204.83	1.41816e-227	5329	5329	4052	4757	0.267397	3.1655e-242	0.434908	0.0126734	9.999e-05	5.11818e-225	8.05803e-226	0.0010666
ENSG00000237993.1	22561	1.00587	7666.89	8358.4	7.38227e-121	-35017	-35017	4052	4757	0.267397	2.94505e-126	0.248953	0.0102457	9.999e-05	1.1733e-117	1.22373e-118	0.000930282
ENSG00000173212.5	22406	1.0154	6554.6	8150.63	0	-134063	-134063	5835	7468	0.419786	0	0.366935	0.00801026	9.999e-05	0	0	0.00109192
ENSG00000163399.16	22451	1.01692	6872.52	8207.92	7.49187e-42	8502	8502	2298	2871	0.161383	1.92594e-44	0.0859688	0.00611269	9.999e-05	1.19623e-38	7.91833e-40	0.00104201
ENSG00000203865.13	22390	1.04099	6614.87	8124.77	5.06524e-98	-25582	-25582	1499	1698	0.0954469	2.83305e-105	0.153644	0.00695506	9.999e-05	4.84828e-98	4.60569e-99	0.00109217
ENSG00000298543.1	22226	1.01351	6729.15	8205.49	8.98762e-43	66681	66681	3868	4666	0.262282	1.95709e-45	-0.0950837	0.00668262	9.999e-05	1.83073e-39	1.21983e-40	0.00106287
ENSG00000233154.6	22166	1.01593	6356.26	8149.39	5.79685e-43	26866	26866	4798	6245	0.35104	6.12044e-46	-0.19138	0.0133725	9.999e-05	8.93898e-40	5.96629e-41	0.00112619
ENSG00000286276.2	22153	1.00879	6926.35	8260.8	4.83766e-90	24738	24738	134	138	0.00775717	3.92467e-95	-0.795042	0.0379482	9.999e-05	5.9175e-87	5.30979e-88	0.00103081
ENSG00000224950.2	22153	1.0189	6856.54	8237.92	8.6091e-121	18668	18668	134	138	0.00775717	5.27738e-128	-0.821614	0.0335706	9.999e-05	3.72729e-119	3.91562e-120	0.0010452
ENSG00000177173.5	22022	0.99247	7717.73	8396.4	3.25203e-20	2015	2015	915	979	0.0550371	5.67839e-21	0.142296	0.0151059	9.999e-05	3.29977e-16	1.80141e-17	0.000919534
ENSG00000116815.16	21857	1.02949	6480.69	8186.26	5.65535e-50	-34932	-34932	915	979	0.0550371	3.19712e-53	0.112222	0.00725822	9.999e-05	1.65376e-47	1.16874e-48	0.0011101
ENSG00000143061.18	21804	0.997536	7405.43	8438.95	1.43851e-83	-103	-103	1058	1187	0.0669562	1.8353e-86	0.594375	0.0298234	9.999e-05	1.66918e-79	1.43963e-80	0.000960117
ENSG00000116824.5	21923	1.04405	5904.28	8051	1.1789e-61	15471	15471	26	26	0.00146215	9.26798e-67	-0.666289	0.0382714	9.999e-05	2.07163e-60	1.59454e-61	0.00122489
ENSG00000225079.2	21913	1.01902	6202.17	8116.58	3.95262e-21	3274	3274	278	287	0.0161327	1.26328e-22	0.339579	0.034596	9.999e-05	1.17464e-17	6.51214e-19	0.00115547
ENSG00000294675.1	21886	1.02717	6047.15	8093.27	1.54555e-22	-11197	-11197	278	287	0.0161327	3.32789e-24	0.337254	0.0331296	9.999e-05	2.99002e-19	1.68246e-20	0.00118863
ENSG00000134247.10	21785	1.01599	6891.43	8285.65	8.86144e-71	23928	23928	4741	5874	0.669777	1.53104e-74	-0.215429	0.0116809	9.999e-05	5.30104e-68	4.27633e-69	0.0010388
ENSG00000272715.2	21778	0.999815	6794.83	8355.17	6.36175e-13	711847	711847	1862	2018	0.113435	1.90303e-13	0.160209	0.0217467	9.999e-05	4.3385e-09	2.18789e-10	0.00104724
ENSG00000134256.13	21810	1.03122	7667.37	8355.6	0	-41	-41	392	399	0.0224283	0	-1.44214	0.0273286	9.999e-05	0	0	0.000938965
ENSG00000116830.12	21803	1.00371	7304.47	8378.42	0	208	208	1612	1712	0.0962338	0	1.14947	0.0112141	9.999e-05	0	0	0.00097563
ENSG00000236137.2	21801	1.01967	5658.6	8040.33	8.75418e-122	-59136	-59136	392	399	0.0224283	3.52156e-132	-0.968953	0.038929	9.999e-05	2.41734e-120	2.55127e-121	0.0012667
ENSG00000134253.10	21782	1.03247	6314.17	8169.91	1.10118e-22	-59873	-59873	1581	1679	0.0943789	3.77284e-24	0.237222	0.0233314	9.999e-05	1.76389e-19	9.94825e-21	0.0011406
ENSG00000271427.1	21560	1.01263	6183.1	8227.18	6.89545e-21	-7170	-7170	3865	4500	0.252951	4.37121e-22	-0.105685	0.0109087	9.999e-05	2.63447e-17	1.45545e-18	0.0011563
ENSG00000299021.1	21575	1.02183	6379.12	8253.51	3.17897e-33	20679	20679	4929	6115	0.343732	4.48321e-35	0.12825	0.0103334	9.999e-05	4.74939e-30	2.94576e-31	0.0011246
ENSG00000198162.12	21576	1.02432	5834.38	8145.33	5.04488e-254	86271	86271	3912	4609	0.259078	2.36968e-272	0.120906	0.00330761	9.999e-05	2.4852e-256	4.30564e-257	0.00123066
ENSG00000279513.1	21625	1.01957	7258.54	8399.5	1.22146e-33	-135212	-135212	3865	4500	0.252951	6.30405e-35	-0.120397	0.00972244	9.999e-05	2.37478e-30	1.47656e-31	0.000987592
ENSG00000183508.5	22067	1.03136	5752.42	8154.95	1.77799e-112	6475	6475	4387	5147	0.28932	2.2315e-120	-0.0945851	0.00399125	9.999e-05	4.14711e-112	4.21391e-113	0.00125141
ENSG00000236866.6	22065	1.00653	7471.67	8504.94	1.1264e-244	-446	-446	5828	7389	0.584608	2.54021e-251	0.361098	0.0103161	9.999e-05	2.27332e-242	3.78064e-243	0.000954811
ENSG00000293820.1	22142	1.0176	5544.28	8155.95	5.83882e-147	6891	6891	6047	7885	0.556773	2.64599e-157	-0.325173	0.0119208	9.999e-05	9.97001e-146	1.16806e-146	0.00129182
ENSG00000213262.3	22176	1.03161	5493.72	8113.46	1.2946e-122	-602	-602	6047	7885	0.556773	6.70397e-132	-0.310226	0.0124776	9.999e-05	1.29312e-122	1.37916e-123	0.00131042
ENSG00000304294.1	22216	1.0311	6386.85	8355.04	1.6621e-43	-83575	-83575	5641	7045	0.603991	2.02752e-45	-0.169731	0.0119311	9.999e-05	6.42957e-41	4.32716e-42	0.00112707
ENSG00000228217.1	22219	1.0253	5791.25	8222.88	9.19517e-05	-195640	-195640	14	14	0.000787136	5.54104e-05	-0.73364	0.181885	0.40276	0.400584	0.0172529	0.00124027
ENSG00000309803.1	22167	1.02875	5573.67	8168.05	4.75215e-12	415536	415536	5459	6917	0.388814	8.68314e-13	0.0647621	0.00904424	9.999e-05	1.58418e-08	7.9356e-10	0.00129029
ENSG00000196505.11	22178	1.01975	5126.74	8133.06	2.15738e-91	-25307	-25307	767	789	0.0443508	4.77348e-98	0.178026	0.00836426	9.999e-05	2.10145e-89	1.91076e-90	0.00139806
ENSG00000065183.16	22178	1.01147	6105.72	8346.91	1.22608e-69	82	82	521	534	0.0300169	8.17894e-73	0.323859	0.0177768	9.999e-05	1.334e-66	1.06717e-67	0.00117044
ENSG00000155761.14	22081	1.01522	4571.8	8113.77	6.34504e-121	-146215	-146215	4684	5696	0.320216	4.48113e-130	0.298132	0.0120793	9.999e-05	4.85488e-119	5.09625e-120	0.00156501
ENSG00000224238.2	21277	1.02797	5503.54	8189.74	0.000639843	-228278	-228278	34	34	0.0019114	0.000420975	0.422084	0.119641	0.969303	0.968739	0.0403243	0.00130634
ENSG00000223575.2	21119	1.00601	5775.59	8352.93	5.83915e-13	103770	103770	3979	4644	0.261075	1.72714e-13	0.107039	0.0145039	9.999e-05	2.99143e-09	1.51086e-10	0.00123479
ENSG00000236804.1	21161	1.01595	5600.74	8283.12	9.04836e-07	26903	26903	1103	1150	0.0646649	4.55086e-07	0.133478	0.0264409	0.00439956	0.00461463	0.00021327	0.00127802
ENSG00000231365.8	21140	1.03476	5408.76	8134.56	0	36672	36672	3923	4615	0.259445	0	-0.583454	0.00555783	9.999e-05	0	0	0.00133252
ENSG00000116874.12	21139	1.01185	5584.01	8187.19	7.0386e-154	11153	11153	4401	5557	0.687634	4.28015e-164	0.276447	0.00991094	9.999e-05	6.6347e-152	7.99191e-153	0.0012799
ENSG00000227056.2	20833	1.01354	5918.33	8303.19	2.37859e-88	-63953	-63953	2707	2967	0.166779	7.0738e-93	0.28726	0.0138843	9.999e-05	1.02416e-85	9.12203e-87	0.0012084
ENSG00000227712.4	19754	1.00058	5484.76	8297.61	1.67848e-206	-248574	-248574	5026	6227	0.350028	2.37558e-217	-0.362123	0.0111829	9.999e-05	7.03662e-203	1.02516e-203	0.00129759
ENSG00000226443.3	19723	1.02224	4877.13	8204.47	5.41336e-48	32705	32705	6125	8061	0.45316	5.34735e-51	-0.205694	0.013605	9.999e-05	2.80791e-45	1.95165e-46	0.00147091
ENSG00000239873.2	19524	1.01001	5862.49	8437.1	5.17262e-40	7677	7677	6125	8061	0.45316	2.23147e-41	-0.182296	0.0134591	9.999e-05	1.3317e-36	8.69197e-38	0.00121831
ENSG00000240244.3	19224	1.01405	6101.85	8485.59	9.60947e-25	-27029	-27029	214	218	0.0123067	1.97298e-25	-0.583136	0.0557784	9.999e-05	3.02877e-21	1.73671e-22	0.0011723
ENSG00000260941.1	19204	1.02864	4998.44	8198.39	8.25064e-32	-17250	-17250	263	266	0.0149539	8.58818e-34	0.588295	0.0483461	9.999e-05	6.692e-29	4.1077e-30	0.00143861
ENSG00000198857.3	19188	1.02623	5202.61	8278.18	2.6715e-10	-5880	-5880	5302	6549	0.368128	8.59459e-11	-0.085866	0.0132146	9.999e-05	9.64838e-07	4.72508e-08	0.00138097
ENSG00000305194.1	19149	1.02298	5461.78	8330.34	1.62892e-15	17004	17004	4739	5747	0.676953	3.36759e-16	0.104509	0.0127837	9.999e-05	4.90901e-12	2.56549e-13	0.00131392
ENSG00000143067.5	18686	1.02289	5079.88	8220.62	9.97225e-107	-78097	-78097	1400	1494	0.0843591	2.53808e-113	-0.332449	0.0144797	9.999e-05	2.28253e-105	2.24571e-106	0.00141258
ENSG00000092621.13	18686	1.03045	4812.47	8151.68	4.33499e-84	64336	64336	1738	1862	0.104666	5.31469e-90	0.371503	0.0182538	9.999e-05	7.71926e-83	6.76981e-84	0.00149515
ENSG00000134193.15	16908	1.03067	4522.01	8179.48	1.75888e-298	-12283	-12283	347	359	0.0201867	0	1.26097	0.0316711	9.999e-05	7.49196e-304	1.49067e-304	0.00159124
ENSG00000273406.2	16006	1.03868	4780.72	8316.97	8.38987e-275	-81277	-81277	3287	3806	0.21394	1.32134e-288	-0.521543	0.0138267	9.999e-05	1.3726e-281	2.56568e-282	0.0015096
ENSG00000134250.21	16089	1.02943	5139.45	8374	6.07599e-64	57386	57386	103	115	0.00673697	1.21362e-66	0.306554	0.0176245	9.999e-05	5.46656e-62	4.25175e-63	0.00139957
ENSG00000265808.4	16061	1.03158	4414.73	8170.66	0	-3586	-3586	3555	4261	0.241116	0	-0.299761	0.00561814	9.999e-05	0	0	0.00163042
ENSG00000305887.1	15966	1.03171	4300.53	8140.21	0	149207	149207	2544	2798	0.842668	0	-1.02816	0.0148063	9.999e-05	0	0	0.00167375
ENSG00000306014.1	15620	1.01145	4144.13	8195.68	0	42905	42905	4466	5386	0.69721	0	-0.828258	0.0096734	9.999e-05	0	0	0.00172397
ENSG00000223804.6	15621	1.02078	4324.19	8305.8	1.8682e-168	203	203	3022	3626	0.205276	4.09486e-177	-0.453671	0.015621	9.999e-05	3.11752e-168	4.01164e-169	0.00165795
ENSG00000290569.2	15593	1.03143	4294.84	8232.44	0	11757	11757	2491	2733	0.846327	0	-1.0566	0.0141235	9.999e-05	0	0	0.0016758
ENSG00000270231.5	15300	1.04438	3818.41	8106.4	0	18968	18968	4930	6190	0.347948	0	1.02988	0.00561778	9.999e-05	0	0	0.0018936
ENSG00000293296.1	15233	1.02945	3881.39	8141.49	0	-14801	-14801	4930	6189	0.347892	0	0.585882	0.00552576	9.999e-05	0	0	0.0018528
ENSG00000270392.3	15232	1.02773	4029.05	8208.11	0	-14816	-14816	4930	6189	0.347892	0	0.524585	0.0109664	9.999e-05	0	0	0.00178383
ENSG00000296642.1	14920	1.00937	3816.94	8196.75	0	15049	15049	4511	5383	0.697414	0	-0.37516	0.00717468	9.999e-05	0	0	0.00187017
ENSG00000302906.1	14815	0.99891	2563.86	7703.61	0	-9629	-9629	5343	6559	0.631283	0	-1.10693	0.00680716	9.999e-05	0	0	0.00277211
ENSG00000290999.2	14651	1.02343	3518.68	8112.52	0	-36037	-36037	4511	5383	0.697414	0	-0.429835	0.00579931	9.999e-05	0	0	0.00203909
ENSG00000295994.1	14608	1.01027	3883.08	8254.64	4.18708e-204	408105	408105	126	127	0.00714366	6.20021e-216	2.43298	0.0753967	9.999e-05	1.43372e-202	2.08634e-203	0.00183896
ENSG00000296013.1	13991	1.02295	3515.58	8267.12	0	372460	372460	4421	5412	0.304216	0	-0.809761	0.0118028	9.999e-05	0	0	0.00204053
ENSG00000296033.1	13766	1.01665	2851.39	8030.16	0	380012	380012	5070	6341	0.356491	0	-0.568844	0.0133037	9.999e-05	0	0	0.0025094
ENSG00000275131.5	13422	1.0311	2921.56	8043.88	0	-188922	-188922	4511	5383	0.697414	0	-0.724889	0.00552769	9.999e-05	0	0	0.00246224
ENSG00000295970.1	13214	1.03789	2803.71	8023.14	0	-211422	-211422	4511	5383	0.697414	0	-0.9098	0.00698057	9.999e-05	0	0	0.00257196
ENSG00000286106.3	13212	1.01815	3074.77	8153.24	0	312446	312446	5105	6440	0.362016	0	-1.00006	0.00790909	9.999e-05	0	0	0.0023286
ENSG00000273136.9	13212	1.01109	3021.72	8135.65	0	312413	312413	5105	6440	0.362016	0	-1.07218	0.00821166	9.999e-05	0	0	0.00236326
ENSG00000308507.1	12361	1.01138	2769.12	8157.52	0	167127	167127	4421	5412	0.304216	0	-1.01415	0.00939307	9.999e-05	0	0	0.00257883
ENSG00000287979.2	12288	1.01689	2988.87	8259.17	0	160370	160370	4421	5412	0.304216	0	-1.00006	0.00797451	9.999e-05	0	0	0.00239433
ENSG00000275538.1	12288	1.03342	2633.58	8145.88	0	160370	160370	4421	5412	0.304216	0	-0.913656	0.0111236	9.999e-05	0	0	0.00273342
ENSG00000226067.8	11729	1.02244	2379.78	8006.96	0	99247	99247	4421	5412	0.304216	0	-0.631379	0.00697211	9.999e-05	0	0	0.00301236
ENSG00000281741.2	11710	1.02932	2467.34	8048.33	0	30444	30444	2536	2776	0.843957	0	-0.982997	0.0125791	9.999e-05	0	0	0.00291296
ENSG00000300262.1	11709	1.01833	2675.92	8146.14	0	30166	30166	2536	2776	0.843957	0	-1.23733	0.0114788	9.999e-05	0	0	0.00267539
ENSG00000285215.3	11350	0.998794	2419.94	8116.97	0	-4336	-4336	3436	3870	0.782462	0	-0.933591	0.0138389	9.999e-05	0	0	0.0029366
ENSG00000291135.2	10835	1.03929	2218.64	8005.45	1.06367e-83	-31247	-31247	4421	5412	0.304216	3.48151e-91	-0.117794	0.0057484	9.999e-05	1.7271e-83	1.52141e-84	0.00325074
ENSG00000290904.2	10813	1.02748	2337.12	8071.75	0	-84884	-84884	3436	3870	0.782438	0	-0.681532	0.0104075	9.999e-05	0	0	0.00307295
ENSG00000198019.15	10626	1.01902	2226.61	8054.59	5.05931e-156	-36854	-36854	2607	2875	0.838392	4.35095e-169	-0.203903	0.0071953	9.999e-05	1.4379e-155	1.75906e-156	0.00321521
ENSG00000227193.3	10516	1.01356	2585.9	8288.47	6.08209e-55	-86349	-86349	4421	5412	0.304216	7.98406e-58	-0.125097	0.0077468	9.999e-05	3.2001e-52	2.3361e-53	0.00276353
ENSG00000223345.6	10322	1.01451	2364.92	8255.28	1.26441e-60	-315	-315	767	786	0.955818	4.61158e-64	-0.585152	0.0343439	9.999e-05	4.4936e-58	3.40666e-59	0.00302243
ENSG00000213244.3	10311	1.02301	2116.04	8117.48	1.50085e-33	-73982	-73982	5070	6341	0.356491	5.51687e-36	-0.179827	0.0142937	9.999e-05	6.58683e-31	4.11308e-32	0.0033879
ENSG00000291123.2	10311	1.02235	2256.03	8136.27	7.07571e-48	-70447	-70447	1471	1759	0.098898	2.75763e-51	-0.161855	0.0106739	9.999e-05	1.65914e-45	1.15495e-46	0.00317725
ENSG00000171943.12	9744	1.00084	2300.96	8234.25	0	100362	100362	5060	6277	0.647132	0	-0.841752	0.00618098	9.999e-05	0	0	0.00309058
ENSG00000188610.12	9738	1.02533	1972.91	8028.67	3.04933e-196	-13664	-13664	5117	6317	0.644889	2.13844e-213	-0.382687	0.0119343	9.999e-05	8.0585e-198	1.15311e-198	0.00363632
ENSG00000308561.1	9733	1.00587	2086.94	8218.19	2.44123e-275	31103	31103	2283	2521	0.858259	1.28243e-292	-0.627484	0.0165111	9.999e-05	1.29998e-273	2.36925e-274	0.00341337
ENSG00000227082.4	8657	1.01931	1877.68	8091.04	3.42279e-71	-204476	-204476	5786	7395	0.584289	9.79525e-77	0.251832	0.0134493	9.999e-05	3.21463e-69	2.6113e-70	0.00381196
ENSG00000230806.2	8626	1.00958	2131.09	8304.67	5.34439e-109	-120536	-120536	5503	7003	0.606311	1.38799e-114	-0.266706	0.0115491	9.999e-05	1.12085e-106	1.10965e-107	0.00334738
ENSG00000233432.2	7498	1.02735	1797.42	8204.55	1.98161e-10	74037	74037	1089	1264	0.928949	5.1559e-11	-0.16316	0.0248165	9.999e-05	2.34514e-07	1.15691e-08	0.00399359
ENSG00000291141.2	7407	1.01095	1854.66	8193.08	5.34918e-36	-8432	-8432	746	820	0.0460933	2.80624e-38	-0.313576	0.0241233	9.999e-05	4.40641e-33	2.79945e-34	0.0038473
ENSG00000231752.9	7405	1.03129	1731.68	8090.2	1.05243e-37	-14064	-14064	762	838	0.0471051	1.3848e-40	-0.349677	0.0260818	9.999e-05	1.58209e-35	1.02415e-36	0.00415085
ENSG00000228826.4	7402	1.01493	1820.02	8172.48	3.58854e-48	70126	70126	30	30	0.00168672	2.2113e-51	1.32021	0.0869789	9.999e-05	1.42048e-45	9.89272e-47	0.00392614
ENSG00000224857.1	6973	1.00739	1931.99	8389.89	6.5571e-07	-67469	-67469	88	88	0.0049466	3.85078e-07	0.458806	0.0903147	0.00189981	0.00120131	5.61436e-05	0.00368872
ENSG00000277702.1	5968	1.02196	1773.6	8128.05	0.000539295	514909	514909	10	11	0.000628141	0.000333302	-0.463069	0.129012	0.611739	0.606199	0.0257086	0.00403913
ENSG00000294133.1	6041	1.01281	1962.8	8243.76	5.24957e-21	506836	506836	45	47	0.0026931	3.60031e-22	0.637836	0.0657008	9.999e-05	6.20946e-18	3.45258e-19	0.00363822
ENSG00000310320.1	6796	1.0192	1968.12	8220.73	0.000492799	100305	100305	21	22	0.00125485	0.000327387	-0.591956	0.164705	0.616838	0.612564	0.0259616	0.00363697
ENSG00000274927.1	7024	1.00066	2509.43	8454.91	0.000380131	72759	72759	49	56	0.00320073	0.000303248	-0.30998	0.0857728	0.611639	0.614547	0.0260416	0.002834
ENSG00000232721.4	8243	1.03074	2438.55	8202.37	1.18831e-52	21076	21076	783	796	0.0452787	5.67723e-56	0.514663	0.0324193	9.999e-05	9.2137e-51	6.65873e-52	0.00294883
ENSG00000206737.1	8243	1.00348	2591.24	8411.71	9.832e-70	740544	740544	6136	8078	0.545879	2.28946e-72	0.165295	0.00910242	9.999e-05	1.50383e-66	1.20254e-67	0.00274754
ENSG00000307187.1	8252	1.03038	2422.17	8193.56	3.33343e-102	8350	8350	6512	8753	0.492052	7.25771e-109	0.321711	0.0143095	9.999e-05	8.34899e-102	8.06886e-103	0.00296835
ENSG00000223779.6	8252	1.00308	2656.32	8442.18	6.03449e-134	7939	7939	6512	8753	0.492052	1.4355e-138	0.350882	0.0137517	9.999e-05	6.38555e-131	7.04729e-132	0.00267991
ENSG00000242352.2	8254	1.01097	1987.7	8040.15	2.61405e-17	-15994	-15994	783	796	0.0452787	1.12157e-18	0.31006	0.0350659	9.999e-05	3.69701e-14	1.97621e-15	0.00359027
ENSG00000307137.1	8270	1.02384	2489.34	8216.74	2.24111e-83	-298566	-298566	6503	8886	0.499548	1.51895e-88	0.14355	0.00711376	9.999e-05	7.12303e-82	6.21894e-83	0.00288146
ENSG00000307096.1	8283	0.998502	2332.95	8265.57	2.04954e-74	56450	56450	47	49	0.00279521	1.46346e-78	2.33706	0.123288	9.999e-05	6.09767e-71	5.00478e-72	0.0030456
ENSG00000265531.3	8286	1.02855	2368.48	8134.15	1.59435e-62	-346939	-346939	6503	8886	0.499548	4.98193e-67	0.122885	0.00704361	9.999e-05	8.01524e-61	6.18679e-62	0.00303351
ENSG00000230186.4	8286	1.03795	2146.57	8124.12	1.59176e-25	-42145	-42145	5256	6708	0.622926	2.49505e-27	-0.122128	0.0112392	9.999e-05	5.15055e-23	2.99935e-24	0.00335806
ENSG00000234571.3	8307	1.03021	2337.41	8108.53	1.10385e-89	28	28	108	117	0.00666895	1.69558e-96	1.42887	0.0676955	9.999e-05	6.61208e-89	5.99653e-90	0.00307563
ENSG00000290735.2	8307	1.04504	2528.43	8207.6	2.98319e-104	-631349	-631349	316	319	0.0183123	7.30039e-111	-0.769884	0.0339196	9.999e-05	2.28722e-105	2.25016e-106	0.00285897
ENSG00000273213.4	8316	1.01487	2468.09	8221.94	2.58191e-71	-1213	-1213	107	116	0.00662554	1.1293e-75	1.44509	0.0777405	9.999e-05	6.33982e-69	5.13831e-70	0.00289665
ENSG00000263513.6	8670	1.00534	2530.48	8307.12	3.15639e-21	-698685	-698685	316	319	0.0183123	3.02672e-22	-0.493851	0.0507761	9.999e-05	6.45797e-18	3.59003e-19	0.00281537
ENSG00000289318.3	8672	1.01981	2473.02	8117.54	0	-34066	-34066	4271	5478	0.30793	0	-0.491853	0.0110607	9.999e-05	0	0	0.00289615
ENSG00000294276.1	8691	1.0112	2628.65	8215.11	1.76046e-66	-447223	-447223	6503	8886	0.499548	1.35474e-70	0.208301	0.0116203	9.999e-05	9.23125e-64	7.25635e-65	0.00271626
ENSG00000270872.2	8691	1.03375	2464.62	8127.64	0	71261	71261	4363	5500	0.309214	0	-0.672373	0.0121274	9.999e-05	0	0	0.00292089
ENSG00000294260.1	8692	1.04085	2634.4	8186.3	4.69045e-55	-701822	-701822	316	319	0.0183123	1.2099e-58	-0.72885	0.0448034	9.999e-05	1.01117e-53	7.44936e-55	0.00273997
ENSG00000232527.9	9703	1.00498	2842.45	8201.87	0.000225617	166093	166093	116	119	0.00680622	0.000140602	0.149725	0.0393104	0.470753	0.471005	0.0201745	0.00250642
ENSG00000290869.2	9734	1.02475	2748.81	8163.76	0.000163436	-671216	-671216	12	13	0.000741417	9.61734e-05	-0.828021	0.212212	0.350965	0.350078	0.0151393	0.0026107
ENSG00000276756.5	9734	1.02855	3140.09	8315.79	0.000258218	111030	111030	16	16	0.000901408	0.000179974	-0.711604	0.189903	0.546945	0.54226	0.0231011	0.00228894
ENSG00000271567.2	9686	1.00708	2642.85	8139.31	1.66909e-05	-619239	-619239	240	241	0.013687	8.17182e-06	0.194889	0.0436647	0.040196	0.0420799	0.00190187	0.00269757
ENSG00000207205.1	9864	1.02282	3024.61	8244.51	1.01518e-145	37939	37939	1344	1529	0.0864428	2.54032e-154	-0.49568	0.018356	9.999e-05	1.79306e-145	2.09872e-146	0.00237125
ENSG00000233586.1	9889	1.03562	2723.37	8118.45	4.41708e-40	123444	123444	1441	1647	0.0931983	5.23782e-43	-0.229574	0.016608	9.999e-05	6.22644e-38	4.10185e-39	0.00264554
ENSG00000237343.2	9891	1.00706	2845.93	8168.37	1.13688e-83	36690	36690	948	1045	0.0587475	2.25579e-89	-0.340797	0.0168065	9.999e-05	8.86058e-81	7.69606e-82	0.0025053
ENSG00000227212.3	10023	1.01978	2845.41	8152.62	7.33056e-192	18552	18552	1394	1583	0.089163	1.72921e-205	-0.518655	0.0165034	9.999e-05	4.00364e-192	5.61525e-193	0.00251758
ENSG00000296488.2	10115	1.02199	2791.27	8152.61	1.76549e-176	271	271	1394	1583	0.089163	5.27923e-189	-0.418495	0.0139219	9.999e-05	7.92837e-177	1.0533e-177	0.00256843
ENSG00000266338.7	10126	1.01926	2758.25	8102.05	0	-19165	-19165	1223	1351	0.0761213	0	-0.743089	0.0131749	9.999e-05	0	0	0.00259653
ENSG00000290121.2	10321	1.01069	2882.87	8158.58	2.68687e-229	3035	3035	913	1030	0.0579107	1.97085e-245	0.66513	0.0192458	9.999e-05	3.03157e-228	4.82466e-229	0.00247656
ENSG00000278099.1	10294	0.997097	3161.82	8388.47	9.15695e-06	-13986	-13986	578	633	0.0357466	5.96388e-06	-0.13248	0.0292421	0.0277972	0.0288685	0.00131079	0.00224691
ENSG00000303695.1	10285	1.03397	2450.01	7959.42	3.37405e-57	12052	12052	652	689	0.0387383	1.29139e-62	-0.421539	0.0250386	9.999e-05	1.282e-55	9.56173e-57	0.00293851
ENSG00000277918.1	10268	1.03233	2879.67	8169.15	4.39876e-72	-55767	-55767	6128	8061	0.546847	5.67427e-77	-0.106595	0.00568362	9.999e-05	7.97335e-71	6.54035e-72	0.00249913
ENSG00000224363.3	9916	1.02827	3100.57	8341.54	5.18039e-40	-160954	-160954	313	324	0.0182762	7.85601e-42	-0.585414	0.042974	9.999e-05	1.54422e-37	1.01446e-38	0.00231785
ENSG00000297406.1	10264	1.02415	2880.83	8149.06	9.47105e-96	-696906	-696906	309	328	0.0184726	1.56948e-102	-0.741494	0.0340326	9.999e-05	1.66136e-94	1.54827e-95	0.00249065
ENSG00000196369.12	10264	1.03694	2949.55	8178.14	8.61383e-156	-661640	-661640	295	304	0.0170979	2.56511e-166	-1.03396	0.0368061	9.999e-05	6.28135e-158	7.76296e-159	0.0024441
ENSG00000215784.6	10257	1.00828	2916.39	8211.91	1.35162e-31	128795	128795	329	341	0.0191767	1.63962e-33	-0.60392	0.0498506	9.999e-05	2.33025e-28	1.4237e-29	0.00244595
ENSG00000297370.1	10296	1.02569	3007.43	8232.78	1.20419e-21	40184	40184	5364	6753	0.620372	7.09015e-23	-0.125632	0.0127232	9.999e-05	1.27655e-18	7.14298e-20	0.00238728
ENSG00000297423.1	10436	1.01757	2605.57	8039	1.85528e-19	-6353	-6353	359	377	0.0213356	5.17498e-21	-0.234308	0.0248479	9.999e-05	2.58197e-16	1.41085e-17	0.00274676
ENSG00000281571.2	10436	1.01677	2652.14	8056.76	4.72527e-21	-6642	-6642	359	377	0.0213356	1.07023e-22	-0.238415	0.0242478	9.999e-05	6.47946e-18	3.60183e-19	0.00269779
ENSG00000272419.7	10436	1.02117	3032.76	8248.05	5.97078e-17	833697	833697	568	592	0.0332883	7.26128e-18	0.284644	0.032986	9.999e-05	9.64089e-14	5.13176e-15	0.00236345
ENSG00000290867.2	10436	1.01856	3185.36	8246.26	7.04785e-84	273002	273002	11	11	0.000618464	9.1077e-89	-2.27932	0.112806	9.999e-05	7.40422e-82	6.46402e-83	0.00224818
ENSG00000223612.3	10451	1.03588	3124.08	8225.54	1.93817e-53	-20172	-20172	269	278	0.0156567	1.17583e-56	0.666609	0.0417242	9.999e-05	1.02162e-51	7.43642e-53	0.00230682
ENSG00000289549.1	10463	1.02218	2778.2	8076.45	9.15404e-119	-676568	-676568	983	1094	0.0632443	2.48433e-128	0.575547	0.0234849	9.999e-05	7.22716e-118	7.54816e-119	0.00258068
ENSG00000276216.2	10462	1.02797	2888.4	8115.15	1.41549e-168	204	204	588	620	0.0348746	2.34252e-181	-0.611262	0.0207849	9.999e-05	1.01917e-169	1.31906e-170	0.00248762
ENSG00000207501.1	10462	1.02816	2874.37	8120.42	1.09099e-71	77	77	582	613	0.0344731	5.34127e-77	-0.595306	0.031736	9.999e-05	3.89301e-70	3.17901e-71	0.00249992
ENSG00000297354.1	10462	1.02457	2869.05	8137.44	1.14959e-48	124339	124339	579	612	0.0344478	3.9851e-52	-0.428236	0.0280012	9.999e-05	2.6341e-46	1.84295e-47	0.00250126
ENSG00000236140.2	10462	1.01788	3239.36	8271.13	2.20317e-88	-6837	-6837	590	622	0.0349831	2.89729e-93	-0.439381	0.0211907	9.999e-05	2.21777e-86	1.9831e-87	0.00221019
ENSG00000303386.1	10952	1.02975	3090.31	8119.61	2.23546e-31	1052	1052	28	29	0.00163842	1.22489e-33	1.29865	0.106983	9.999e-05	1.06091e-28	6.50132e-30	0.0023268
ENSG00000234367.1	10957	1.02149	3153	8244.75	1.46343e-16	-1062	-1062	28	29	0.00163842	1.84841e-17	1.25868	0.147719	9.999e-05	2.48306e-13	1.31535e-14	0.00227368
ENSG00000303361.1	10937	1.00926	3341.47	8273.16	3.08777e-05	-848086	-848086	68	68	0.0038284	1.84918e-05	0.478654	0.111711	0.0924908	0.0955931	0.00426384	0.0021359
ENSG00000303404.1	10901	1.00728	3345.28	8238.54	1.38275e-05	285805	285805	28	28	0.00157392	7.5909e-06	0.613555	0.136982	0.0438956	0.044063	0.00198991	0.0021319
ENSG00000162825.18	10915	1.00372	3540.84	8327.26	1.91806e-105	-144284	-144284	588	620	0.0348746	1.50617e-110	-0.603627	0.0266342	9.999e-05	2.85183e-102	2.7626e-103	0.00201161
ENSG00000294282.1	10115	1.03572	3484.29	8355.39	7.01355e-05	-879000	-879000	36	41	0.00233592	4.78594e-05	-0.463134	0.113851	0.205079	0.202556	0.00889842	0.00206847
ENSG00000272150.6	10105	0.997078	3403.16	8297.92	5.78592e-14	536280	536280	4400	5238	0.29445	1.26312e-14	0.102505	0.013273	9.999e-05	2.1045e-10	1.07904e-11	0.00208772
ENSG00000117262.19	10215	1.03719	3118.26	8115.81	0	157	157	699	753	0.0423891	0	-1.307	0.0195026	9.999e-05	0	0	0.00231223
ENSG00000291005.2	10219	0.996323	3723.9	8380.73	3.97447e-57	752295	752295	35	35	0.00198255	1.74298e-59	2.21035	0.134863	9.999e-05	2.31838e-53	1.70346e-54	0.00190754
ENSG00000174827.14	11014	1.01041	3559.36	8228.36	3.98557e-31	-53731	-53731	823	856	0.0481223	5.9823e-33	0.279899	0.0233129	9.999e-05	7.42086e-28	4.51508e-29	0.00200614
ENSG00000117281.16	11131	1.00836	3798.71	8293.86	1.18285e-189	-2529	-2529	5998	7705	0.566843	1.06607e-199	-0.245493	0.00793129	9.999e-05	1.26149e-187	1.74348e-188	0.00187843
ENSG00000301880.1	11907	1.01995	3537.67	8098.06	4.55118e-165	-11536	-11536	3267	3676	0.79335	5.96246e-178	0.216327	0.00743008	9.999e-05	9.89646e-165	1.25771e-165	0.00202556
ENSG00000186141.10	12194	1.0153	3976.49	8219.19	4.31834e-254	4833	4833	43	43	0.00241736	5.38529e-270	1.71464	0.047128	9.999e-05	2.57148e-254	4.42089e-255	0.00179914
ENSG00000265491.5	12194	1.03215	3820.93	8151.19	2.03814e-158	-85926	-85926	45	45	0.00253008	1.12481e-169	1.78636	0.0629212	9.999e-05	8.52082e-160	1.06066e-160	0.00188395
ENSG00000186364.12	12377	1.03571	3973.3	8187.17	9.34808e-165	902	902	4763	5694	0.320067	1.05539e-175	0.268095	0.00927035	9.999e-05	6.82214e-167	8.73101e-168	0.00181412
ENSG00000131788.16	12524	1.02461	4126.7	8227.32	0	-7	-7	462	496	0.0278808	0	0.866997	0.0205126	9.999e-05	0	0	0.00173967
ENSG00000198483.13	12742	1.00241	4699.9	8399.16	1.11214e-239	-13078	-13078	5662	7323	0.588364	2.89892e-249	-0.480796	0.0137966	9.999e-05	1.41526e-236	2.31554e-237	0.00151516
ENSG00000143127.13	12850	1.02168	3985.01	8148.63	3.84788e-76	3595	3595	1047	1144	0.0643203	1.63695e-81	-0.479727	0.0248242	9.999e-05	4.21645e-74	3.52779e-75	0.00179952
ENSG00000131779.11	12867	1.00976	4155.4	8209.78	4.17311e-12	11349	11349	77	77	0.00432876	8.63316e-13	0.339821	0.0474519	9.999e-05	1.45038e-08	7.26936e-10	0.00171822
ENSG00000293505.1	12869	1.01153	4025.83	8170.55	1.33997e-28	69775	69775	2447	2763	0.155312	1.80491e-30	-0.189914	0.0164905	9.999e-05	2.81907e-25	1.67517e-26	0.00177463
ENSG00000211451.14	12869	1.00932	4447.76	8292.3	3.46832e-23	6430	6430	120	120	0.00674536	2.40311e-24	-0.697533	0.0683061	9.999e-05	1.02623e-19	5.80178e-21	0.0016051
ENSG00000234222.7	12834	1.01538	4454.8	8277.27	1.64179e-53	857	857	296	300	0.0168634	2.17281e-56	-0.412948	0.0259111	9.999e-05	1.27462e-50	9.20096e-52	0.00160617
ENSG00000265241.8	12828	1.01304	4181.55	8237.6	2.71366e-98	-1710	-1710	120	120	0.00674536	3.80283e-104	-0.730713	0.0332645	9.999e-05	6.72651e-96	6.32086e-97	0.00170955
ENSG00000271601.4	12994	1.01887	4602.87	8274.2	1.07205e-45	-188	-188	1962	2097	0.882125	3.69661e-48	-0.103215	0.00703536	9.999e-05	8.13685e-43	5.55815e-44	0.00155654
ENSG00000272031.3	13100	1.01916	4369.98	8251.34	2.53626e-66	-676	-676	3420	4297	0.241567	3.99513e-70	-0.20925	0.011714	9.999e-05	7.1499e-64	5.62676e-65	0.00163961
ENSG00000121851.13	13101	1.00452	5102.14	8439.61	4.21969e-42	-45	-45	59	61	0.00342966	1.57941e-43	-0.519893	0.0373729	9.999e-05	1.45191e-38	9.60475e-40	0.00139689
ENSG00000295659.1	13312	1.01177	4553.82	8296.44	1.19108e-17	846	846	1037	1149	0.0646304	1.65693e-18	-0.196209	0.0223012	9.999e-05	3.76762e-14	2.01372e-15	0.00156917
ENSG00000265972.6	13329	0.979047	5485.34	8544.51	1.33918e-28	-78553	-78553	3350	4166	0.234177	3.28698e-29	-0.0898256	0.00797747	9.999e-05	2.3742e-24	1.39894e-25	0.00128697
ENSG00000168509.20	13853	1.00139	4976.28	8426.34	7.47898e-19	-36617	-36617	2359	2667	0.150051	1.71621e-19	0.171988	0.0190013	9.999e-05	3.55162e-15	1.91909e-16	0.00143052
ENSG00000287190.2	14062	1.02399	4874.44	8312.57	1.15163e-06	-112347	-112347	64	64	0.00359753	6.14191e-07	-0.573786	0.114978	0.00549945	0.0048923	0.000226011	0.00147267
ENSG00000233396.10	14062	1.02029	4556.92	8222.86	0	27	27	537	549	0.03086	0	1.6036	0.0339496	9.999e-05	0	0	0.00157305
ENSG00000271425.10	15785	1.0119	5135.22	8278.15	0	-161078	-161078	2044	2186	0.877096	0	-0.659301	0.0104601	9.999e-05	0	0	0.00139171
ENSG00000264343.7	15784	1.01378	5403.29	8333.25	0	-161119	-161119	2044	2186	0.877096	0	-0.417212	0.00859507	9.999e-05	0	0	0.00132363
ENSG00000276509.2	15784	1.0187	5451.37	8347.29	8.8415e-212	-169126	-169126	2048	2184	0.877195	1.3547e-221	-0.557139	0.0170284	9.999e-05	6.36134e-212	9.57132e-213	0.00131435
ENSG00000304723.1	16088	1.00964	5425.47	8442.64	6.45256e-06	-87201	-87201	6374	8086	0.545428	4.44896e-06	0.059779	0.0130177	0.0346965	0.0331689	0.0015036	0.0013162
ENSG00000277406.3	16755	1.02363	5463.04	8342.02	8.84787e-209	46097	46097	304	317	0.017821	1.36662e-218	1.20256	0.0370239	9.999e-05	7.12572e-210	1.06277e-210	0.00131392
ENSG00000270339.4	16957	1.06255	4762.01	8153.11	0	44384	44384	1584	1683	0.094625	0	-0.772851	0.0171177	9.999e-05	0	0	0.00152862
ENSG00000287978.2	17402	1.00914	5605.71	8343.71	0	10800	10800	3262	3700	0.209632	0	-1.09929	0.00802459	9.999e-05	0	0	0.00127367
ENSG00000273768.1	17406	0.997747	6012.79	8468.37	0	8343	8343	3008	3351	0.193699	0	-0.566478	0.00978556	9.999e-05	0	0	0.00118246
ENSG00000290578.2	17620	1.0224	5306.78	8269.1	4.76902e-229	-36963	-36963	286	298	0.0171798	6.45448e-242	1.02595	0.0299172	9.999e-05	2.33826e-230	3.74971e-231	0.00135198
ENSG00000291242.2	18018	1.00012	5062.61	8315	8.84946e-35	-6114	-6114	4098	4847	0.27249	1.83835e-36	-0.197583	0.0155959	9.999e-05	4.44261e-31	2.7772e-32	0.00140548
ENSG00000268043.9	19263	1.0007	5640.44	8269.43	0	51242	51242	5910	7625	0.571362	0	0.38126	0.00719435	9.999e-05	0	0	0.00126186
ENSG00000244371.2	19243	1.00021	6053.01	8413.62	0	3210	3210	4316	5165	0.290364	0	-0.971756	0.00814498	9.999e-05	0	0	0.00117569
ENSG00000310005.1	19474	0.998113	5483.15	8276.44	0	179	179	4607	5491	0.30867	0	0.937838	0.0109478	9.999e-05	0	0	0.00129678
ENSG00000225603.3	19454	1.03351	4996.28	8101.96	0	-7301	-7301	4607	5491	0.30867	0	0.601607	0.0125853	9.999e-05	0	0	0.0014418
ENSG00000227242.4	19412	1.00709	4899.9	8140.47	0	-7418	-7418	4620	5512	0.309837	0	0.892919	0.0111214	9.999e-05	0	0	0.00145589
ENSG00000305893.1	19415	1.00059	4151.08	7909.02	0	-43838	-43838	6117	8132	0.457111	0	0.779758	0.0112644	9.999e-05	0	0	0.00171414
ENSG00000230832.3	19415	1.00257	4861.75	8138.22	0	-54324	-54324	6117	8132	0.457111	0	0.689825	0.0117472	9.999e-05	0	0	0.00146484
ENSG00000131791.8	20447	1.03328	5629.24	8171.92	4.34998e-280	70	70	4395	5195	0.292018	2.4289e-299	-0.292726	0.00760802	9.999e-05	1.62794e-285	3.07796e-286	0.00127967
ENSG00000293279.2	20447	1.00771	6066.44	8281.91	0	890	890	79	80	0.00449691	0	-1.84708	0.043943	9.999e-05	0	0	0.00117637
ENSG00000237188.6	20447	1.0083	5743.14	8240.09	7.70408e-164	858	858	79	80	0.00449691	1.28801e-173	-1.66691	0.0580049	9.999e-05	2.09485e-161	2.62728e-162	0.00124282
ENSG00000180867.12	20434	0.994627	6385.39	8333.92	1.74349e-153	-4554	-4554	79	80	0.00449691	7.90264e-161	-1.8217	0.0660073	9.999e-05	7.04565e-149	8.37309e-150	0.00111219
ENSG00000226015.2	20573	1.02884	5426.57	8107.4	2.80665e-45	-30404	-30404	288	290	0.0163013	1.15833e-48	0.504229	0.034182	9.999e-05	9.99949e-43	6.82503e-44	0.00132528
ENSG00000236806.1	20575	1.0121	5860.28	8280.86	6.02861e-15	15574	15574	6076	8163	0.5411	1.09371e-15	-0.113289	0.0141068	9.999e-05	2.62658e-11	1.36115e-12	0.00121972
ENSG00000131778.20	20694	1.03151	5585.04	8146.76	2.55123e-98	-123013	-123013	1339	1465	0.0823496	2.58073e-105	-0.239165	0.0108242	9.999e-05	1.55068e-97	1.4691e-98	0.00128896
ENSG00000131781.13	20699	0.992708	6838.62	8417.15	1.02328e-63	-69491	-69491	79	80	0.00449691	4.47992e-66	-1.06113	0.0612805	9.999e-05	1.89512e-59	1.44935e-60	0.00103777
ENSG00000278811.5	22840	1.03296	5592.48	8063.79	1.48493e-151	-247550	-247550	2768	3080	0.173131	4.67351e-164	0.224832	0.00806147	9.999e-05	1.16053e-152	1.40165e-153	0.00128793
ENSG00000116128.12	23039	1.0139	6655.97	8284.22	5.14934e-82	565	565	4904	6205	0.348831	2.10365e-86	0.12159	0.00610312	9.999e-05	2.85734e-79	2.46175e-80	0.0010747
ENSG00000289419.1	22662	1.02385	6182.13	8208.59	2.7936e-66	22722	22722	3533	4057	0.771951	1.95293e-70	-0.19196	0.0107213	9.999e-05	5.75102e-64	4.52902e-65	0.00116128
ENSG00000288626.1	22647	1.00881	6233.87	8316.48	1.49515e-05	-150421	-150421	4294	4694	0.736095	9.08956e-06	0.0754661	0.0169953	0.0833917	0.0868096	0.00387764	0.00114526
ENSG00000162836.12	22136	1.00816	6627.48	8319.57	0	-23053	-23053	6627	8887	0.49955	0	0.305944	0.00601049	9.999e-05	0	0	0.00107702
ENSG00000188092.15	20052	1.03039	4906.56	8051.73	1.71961e-96	-2139	-2139	3039	3411	0.191802	1.49928e-104	0.180762	0.00821222	9.999e-05	1.32585e-95	1.24366e-96	0.00146647
ENSG00000215859.10	19454	1.0391	5278.67	8206.11	1.27409e-47	-40179	-40179	626	650	0.0365703	1.3606e-50	-0.420457	0.0279268	9.999e-05	1.35559e-45	9.44227e-47	0.0013675
ENSG00000274372.6	19431	1.02574	5251.84	8219.84	3.5935e-88	6733	6733	1898	2060	0.117165	1.31151e-93	-0.406254	0.0195553	9.999e-05	1.30521e-86	1.16887e-87	0.00136779
ENSG00000273059.1	19425	1.0247	5007.7	8212.79	3.86822e-42	-80458	-80458	317	327	0.0183832	1.01066e-44	0.604216	0.0428201	9.999e-05	2.24323e-39	1.49337e-40	0.00143388
ENSG00000290705.2	19393	1.03172	4872.73	8085.52	2.60944e-56	-90086	-90086	3042	3414	0.191927	1.04445e-60	0.185073	0.0111725	9.999e-05	2.83126e-54	2.09508e-55	0.00147736
ENSG00000206585.1	19271	0.982899	5186.34	8292.81	6.04794e-25	-11256	-11256	1832	1979	0.111305	3.3895e-26	-0.171617	0.0161563	9.999e-05	7.08257e-21	4.04604e-22	0.00136311
ENSG00000299329.1	19295	1.01679	5241.97	8219	1.18621e-99	-999394	-999394	4620	5512	0.309837	8.01108e-106	0.311599	0.014067	9.999e-05	1.5555e-97	1.47357e-98	0.00136586
ENSG00000229828.2	19169	1.03849	5455.3	8279.66	2.4899e-10	909121	909121	4147	4872	0.273893	8.01072e-11	0.0849623	0.0130541	9.999e-05	7.94151e-07	3.89337e-08	0.00132296
ENSG00000301740.1	18864	0.995715	5152.73	8234.45	2.58017e-41	34525	34525	77	77	0.00432827	9.81502e-44	-1.01331	0.0726611	9.999e-05	1.91636e-37	1.25826e-38	0.00137864
ENSG00000225080.1	18842	1.02682	5117.01	8183.66	5.6361e-29	32418	32418	77	77	0.00432827	7.96507e-31	-0.96618	0.083378	9.999e-05	6.26177e-26	3.74227e-27	0.00140436
ENSG00000198658.4	18822	1.00655	5528.05	8281.78	1.52916e-30	2996	2996	4412	5158	0.289943	3.93011e-32	-0.11669	0.00984978	9.999e-05	5.68854e-27	3.43383e-28	0.00129031
ENSG00000263956.8	18814	1.03144	5065.02	8152.71	0	-12902	-12902	2285	2518	0.147805	0	-0.478128	0.008813	9.999e-05	0	0	0.00142116
ENSG00000232265.9	18794	1.01612	5154.16	8202.6	0	-24	-24	405	410	0.0231168	0	2.15982	0.0400084	9.999e-05	0	0	0.00138876
ENSG00000299328.1	17775	1.01412	5678.96	8375.86	2.37894e-257	474	474	1448	1532	0.0861158	2.1963e-268	-0.768467	0.0211902	9.999e-05	3.61815e-257	6.28365e-258	0.00125957
ENSG00000238107.2	17587	1.01559	5591.23	8312.79	7.27937e-215	61823	61823	556	594	0.0333933	9.52178e-226	1.23964	0.0375138	9.999e-05	2.11867e-214	3.21506e-215	0.00128002
ENSG00000299493.1	16206	1.01546	4619.24	8149.17	0	22	22	340	350	0.019674	0	1.89972	0.0435684	9.999e-05	0	0	0.00154908
ENSG00000291232.2	16128	1.00478	5242.46	8286.17	0	-9112	-9112	3772	4293	0.241342	0	0.21397	0.00436178	9.999e-05	0	0	0.00135965
ENSG00000231551.9	16009	1.03655	4877.37	8188.25	0	8251	8251	6455	8531	0.520407	0	-0.550278	0.0114112	9.999e-05	0	0	0.00147856
ENSG00000225871.2	15819	1.00085	5825.86	8435.07	5.07263e-92	77464	77464	73	73	0.00411592	2.94625e-95	0.821479	0.0391832	9.999e-05	2.48838e-88	2.24985e-89	0.00122179
ENSG00000299409.1	15622	1.03396	5308.73	8294.22	0	948522	948522	2421	2756	0.1562	0	0.565008	0.00900337	9.999e-05	0	0	0.00135722
ENSG00000280649.2	15619	1.03918	5448.33	8311.51	0	948225	948225	2421	2756	0.1562	0	0.569831	0.0090659	9.999e-05	0	0	0.00132498
ENSG00000274210.1	14946	1.03508	4690.26	8203.52	6.23617e-124	-55422	-55422	166	175	0.00996583	7.07327e-132	-1.06132	0.0426913	9.999e-05	1.84541e-124	1.98152e-125	0.00153667
ENSG00000274020.6	14869	1.03108	4557.43	8176.7	0	-140683	-140683	340	350	0.019674	0	1.06403	0.0195637	9.999e-05	0	0	0.00157912
ENSG00000301230.1	14415	1.00044	4343.26	8199.48	3.59954e-181	-146093	-146093	5276	6821	0.616554	6.20716e-193	-0.331192	0.0108979	9.999e-05	1.30558e-177	1.73974e-178	0.00163826
ENSG00000270629.7	14415	1.03105	4618.51	8229.53	0	-202463	-202463	1373	1465	0.0823496	0	-0.660818	0.0140999	9.999e-05	0	0	0.00155823
ENSG00000286019.3	14415	1.01123	4736.97	8270.06	0	-202467	-202467	1373	1465	0.0823496	0	-0.474944	0.0104572	9.999e-05	0	0	0.00150825
ENSG00000301213.1	14200	1.02497	4620.88	8266.73	1.34035e-70	-178995	-178995	5276	6821	0.616554	1.61656e-74	-0.207928	0.0112761	9.999e-05	1.36251e-68	1.10213e-69	0.00155397
ENSG00000177144.8	14167	1.00054	4366.01	8237.73	1.0915e-16	427634	427634	5862	7530	0.423298	1.31302e-17	-0.0791176	0.00924201	9.999e-05	4.69161e-13	2.47883e-14	0.0016298
ENSG00000299543.1	14059	1.02525	4717.14	8345.59	8.38436e-05	775425	775425	277	304	0.0171907	5.7084e-05	0.178364	0.0442971	0.323668	0.314862	0.0136645	0.00152244
ENSG00000178104.22	14002	1.01771	4372.66	8219.5	0	181579	181579	4147	4872	0.273893	0	0.492032	0.00773992	9.999e-05	0	0	0.00163772
ENSG00000305847.1	13524	1.02702	3863.68	8102.61	0	305646	305646	5862	7530	0.423298	0	0.688042	0.0120299	9.999e-05	0	0	0.00185963
ENSG00000305889.1	13382	1.00426	4843.84	8429.17	0	-14	-14	4500	5344	0.300394	0	0.622893	0.0134647	9.999e-05	0	0	0.00147118
ENSG00000301832.1	13388	1.02217	4640.32	8345.47	4.6404e-21	94481	94481	3809	4518	0.254001	5.63611e-22	-0.113512	0.0117484	9.999e-05	9.10946e-18	5.05597e-19	0.00154587
ENSG00000294203.1	13399	1.01353	5056.51	8443.5	5.03929e-22	-831	-831	2494	2735	0.153807	9.77494e-23	-0.135149	0.0137324	9.999e-05	1.46439e-18	8.1877e-20	0.00141421
ENSG00000269713.9	13288	1.01835	4452.82	8287.68	1.89178e-200	1805	1805	5217	6434	0.638315	3.15062e-211	-0.238509	0.00747865	9.999e-05	2.11138e-200	3.05195e-201	0.00160865
ENSG00000274265.6	13036	1.03595	3986.41	8154.65	0	23601	23601	6235	8186	0.460161	0	-0.536004	0.00750485	9.999e-05	0	0	0.00180832
ENSG00000215861.9	13144	1.01827	4753.07	8425.45	0	-162167	-162167	5854	7332	0.587809	0	-0.536217	0.013302	9.999e-05	0	0	0.00150706
ENSG00000291233.2	13144	1.0187	3959.17	8182.42	4.38565e-289	-145506	-145506	6235	8186	0.460161	0	-0.245001	0.00626323	9.999e-05	8.15241e-291	1.56723e-291	0.00180928
ENSG00000274423.1	12954	1.01526	4248.08	8287.78	2.60172e-08	272264	272264	112	114	0.0066256	1.09366e-08	0.293923	0.0513759	0.00019998	9.55438e-05	4.54766e-06	0.00168419
ENSG00000286219.2	12568	1.02659	4300.8	8346.26	3.81379e-265	259842	259842	158	158	0.00888139	1.72539e-277	-1.29269	0.0350082	9.999e-05	1.88428e-268	3.36846e-269	0.00167052
ENSG00000308729.1	12564	1.01186	4288.57	8356.27	4.63314e-120	2628	2628	2288	2605	0.152126	1.86811e-125	0.439497	0.0181481	9.999e-05	8.3968e-118	8.76572e-119	0.0016662
ENSG00000271383.9	12368	1.02133	3911.69	8286.86	4.28823e-228	175418	175418	158	158	0.00888139	2.13502e-240	-1.67588	0.049035	9.999e-05	2.80915e-229	4.48691e-230	0.00183299
ENSG00000291158.2	12400	1.03476	3744.46	8258.37	0	86592	86592	4067	4722	0.265434	0	-0.817265	0.00888565	9.999e-05	0	0	0.00192422
ENSG00000301486.1	12421	1.01436	3559.08	8218.92	4.9198e-221	-165864	-165864	2288	2605	0.152126	7.32966e-235	0.3821	0.0113206	9.999e-05	1.34268e-220	2.08267e-221	0.00200923
ENSG00000288867.1	12626	1.01748	3923.9	8332.88	0	13336	13336	2966	3458	0.203892	0	-0.533033	0.0131866	9.999e-05	0	0	0.0018247
ENSG00000284964.1	12726	0.998606	3638.29	8292.36	2.0951e-67	-424627	-424627	2045	2221	0.125211	6.28403e-71	0.306167	0.0170378	9.999e-05	9.34011e-64	7.3415e-65	0.00195405
ENSG00000301565.1	12732	1.00217	4147.85	8383.99	0	20664	20664	3293	3698	0.20801	0	-0.994341	0.00566207	9.999e-05	0	0	0.00171648
ENSG00000206828.1	12976	1.01772	3955.07	8373.77	1.50879e-17	10	10	3308	3716	0.208905	3.0402e-18	-0.139722	0.0160064	9.999e-05	3.4531e-14	1.84684e-15	0.00181049
ENSG00000277147.9	13120	1.04317	3744.82	8185.03	0	-6918	-6918	3841	4436	0.25	0	-0.698742	0.0106334	9.999e-05	0	0	0.00192992
ENSG00000284842.1	13278	1.00558	3625.23	8167.86	5.46535e-145	-45174	-45174	243	245	0.0137935	5.72419e-155	1.31873	0.0487275	9.999e-05	3.24664e-142	3.75881e-143	0.00196619
ENSG00000290790.2	13776	1.04541	3591.81	8100.53	4.14465e-140	-74662	-74662	1685	1851	0.104141	5.62134e-151	-0.498337	0.0186688	9.999e-05	9.90859e-143	1.14922e-143	0.00201369
ENSG00000150337.14	14011	1.0412	3977.92	8221	0	-24884	-24884	2237	2486	0.139741	0	0.360203	0.00824296	9.999e-05	0	0	0.00181564
ENSG00000233030.2	14089	1.01093	3710.55	8187.8	7.26615e-242	-35233	-35233	2237	2486	0.139741	5.64003e-258	0.301859	0.00850323	9.999e-05	6.80488e-241	1.12674e-241	0.00192484
ENSG00000301450.1	14089	1.00521	3739.85	8198.5	7.2352e-125	-35288	-35288	2237	2486	0.139741	5.93143e-133	0.237605	0.00951687	9.999e-05	6.35678e-122	6.75756e-123	0.00190573
ENSG00000203814.7	14190	1.00234	4291.49	8370.92	8.46085e-92	3886	3886	128	128	0.00719586	9.68082e-96	-0.530665	0.0252449	9.999e-05	2.26677e-88	2.05029e-89	0.00165918
ENSG00000183598.4	14200	1.03347	3854.13	8215.94	2.25955e-12	2566	2566	128	128	0.00719586	4.58778e-13	-0.202847	0.0279865	9.999e-05	4.61213e-09	2.32511e-10	0.00186863
ENSG00000270882.3	14275	1.02169	4172.35	8300.71	1.99155e-33	11812	11812	2029	2247	0.126335	4.24276e-35	-0.196894	0.0158585	9.999e-05	1.92659e-30	1.19878e-31	0.0017188
ENSG00000203811.2	14325	1.04587	3684.19	8129.9	3.03679e-09	60010	60010	295	301	0.016931	7.87768e-10	0.17495	0.0284278	9.999e-05	6.50015e-06	3.14559e-07	0.00196357
ENSG00000290791.2	14331	1.01045	4180.12	8318.8	9.34252e-38	6931	6931	4453	5318	0.298943	1.42811e-39	0.0721677	0.0054552	9.999e-05	1.74039e-34	1.11793e-35	0.0017085
ENSG00000288825.1	14335	1.00107	3965.18	8266.94	1.42049e-114	-25521	-25521	595	612	0.0347964	5.44316e-121	0.487444	0.0205142	9.999e-05	4.29582e-111	4.34591e-112	0.00179475
ENSG00000220323.5	14338	1.02813	4650.27	8465.41	5.60395e-10	3953	3953	1356	1476	0.082968	2.97183e-10	0.140346	0.0222503	9.999e-05	1.79315e-06	8.74483e-08	0.00154595
ENSG00000261716.3	14407	1.01513	3715.24	8160.37	2.95074e-19	-7016	-7016	3168	3563	0.799719	1.65364e-20	0.079687	0.00856314	9.999e-05	6.4687e-16	3.52125e-17	0.00192541
ENSG00000290792.1	14411	1.02315	3729.34	8175.97	9.42618e-52	-37850	-37850	1233	1338	0.0752108	3.4689e-55	-0.150231	0.00953364	9.999e-05	2.77426e-49	1.98311e-50	0.00192381
ENSG00000288859.2	14416	1.03841	3703.22	8139.7	8.21797e-26	-37277	-37277	282	289	0.0162451	1.37475e-27	-0.158585	0.0145208	9.999e-05	4.46271e-23	2.60057e-24	0.00194821
ENSG00000270276.3	14473	1.01059	4267.03	8368.26	0.000125314	-805482	-805482	11	11	0.000618325	8.88019e-05	0.773052	0.197149	0.413659	0.409005	0.0176045	0.00167382
ENSG00000184678.11	14601	1.00645	3851.14	8204.42	1.29099e-41	14378	14378	284	290	0.016305	3.29644e-44	-0.306565	0.0218584	9.999e-05	2.84847e-38	1.88151e-39	0.00185156
ENSG00000184260.6	14601	1.00928	4017.79	8293.14	1.10235e-33	107	107	255	265	0.014896	2.12119e-35	0.208006	0.0166778	9.999e-05	2.35645e-30	1.46523e-31	0.0017767
ENSG00000178096.9	14604	1.00612	4444.94	8382.62	3.50177e-49	97100	97100	85	86	0.00483418	3.42574e-51	0.564097	0.0372366	9.999e-05	8.25307e-46	5.75743e-47	0.00160422
ENSG00000184270.6	14604	1.04401	4208.58	8270.83	2.67298e-12	13095	13095	284	290	0.016305	6.53886e-13	-0.123487	0.017152	9.999e-05	4.93157e-09	2.48551e-10	0.00171796
ENSG00000301610.1	14604	0.993827	3942.22	8263.54	2.28132e-16	53452	53452	295	301	0.0169196	3.21164e-17	0.237937	0.028138	9.999e-05	1.07009e-12	5.62988e-14	0.00180031
ENSG00000159164.10	14800	1.02653	4005.56	8214.94	2.05231e-73	67146	67146	85	86	0.00483418	5.71365e-78	1.37482	0.0728135	9.999e-05	1.19521e-71	9.85553e-73	0.00179349
ENSG00000143368.10	14807	1.03088	4297.69	8321.47	5.64609e-19	11986	11986	196	199	0.0111873	7.59656e-20	-0.221914	0.0242773	9.999e-05	8.47067e-16	4.6057e-17	0.00167435
ENSG00000305630.1	14807	1.00568	3723.88	8178.42	8.91003e-60	2838	2838	625	643	0.036148	9.65682e-64	-0.414915	0.0244163	9.999e-05	1.60244e-56	1.20168e-57	0.00191422
ENSG00000014914.21	14837	1.01313	4321.23	8337.84	3.05525e-31	250565	250565	3176	3884	0.218743	1.16521e-32	-0.120437	0.0100784	9.999e-05	5.82477e-28	3.54745e-29	0.0016544
ENSG00000264522.6	14995	1.0111	4301.37	8352.58	7.50989e-135	12270	12270	3737	4322	0.242945	5.56272e-141	0.196527	0.00763266	9.999e-05	1.14387e-132	1.27053e-133	0.00166078
ENSG00000223945.2	14888	0.982367	3717.26	8280.98	6.64863e-13	-7356	-7356	1403	1481	0.0845609	1.55778e-13	0.182121	0.0246313	9.999e-05	3.53114e-09	1.78206e-10	0.00190092
ENSG00000136631.16	14886	0.997311	4193.97	8352.53	1.84087e-50	7895	7895	351	362	0.0208886	1.04397e-52	0.266206	0.0173054	9.999e-05	1.02839e-46	7.2207e-48	0.00169454
ENSG00000285184.6	14886	1.04638	3640.42	8111.9	1.98638e-261	-136	-136	3060	3720	0.20913	1.92939e-281	-0.52495	0.0141081	9.999e-05	8.41638e-270	1.5117e-270	0.00198752
ENSG00000023902.14	14918	1.03338	3505.15	8119.39	3.13715e-82	10911	10911	2455	2706	0.152108	2.37653e-88	0.103194	0.00511973	9.999e-05	2.70687e-81	2.35696e-82	0.00205442
ENSG00000285554.2	14891	1.01034	3630.82	8182.21	2.91117e-163	1297	1297	1389	1463	0.0822465	3.25657e-174	0.341438	0.0118597	9.999e-05	2.38994e-161	2.99627e-162	0.00196664
ENSG00000310475.1	14917	0.995201	4097.44	8398.65	3.76278e-93	-47119	-47119	1856	1985	0.11158	7.74944e-97	0.407862	0.0192877	9.999e-05	4.1221e-89	3.74108e-90	0.00173306
ENSG00000266187.2	15041	1.026	3212.57	8082.07	0.000517278	-158167	-158167	38	39	0.00219323	0.000306454	0.263024	0.0728351	0.80422	0.802836	0.0336629	0.00223527
ENSG00000310465.1	15069	1.00597	3504.18	8162.61	8.10272e-196	-58747	-58747	6133	8271	0.464924	1.78574e-209	0.27299	0.00859799	9.999e-05	2.03356e-193	2.86244e-194	0.00203434
ENSG00000143401.15	15247	1.05928	3320	8023.02	0	-19846	-19846	6164	8281	0.534514	0	0.204317	0.00405881	9.999e-05	0	0	0.00218927
ENSG00000118298.12	15434	1.02349	3601.46	8135.4	0.00116745	-68362	-68362	10	10	0.000563952	0.00076594	-0.908647	0.269948	0.982702	0.984322	0.040938	0.00199231
ENSG00000118292.9	15525	1.03676	3358.01	8069.77	2.91841e-28	4949	4949	2401	2639	0.148342	1.83093e-30	-0.172475	0.0149779	9.999e-05	1.26364e-25	7.5332e-27	0.00214699
ENSG00000117362.13	15544	1.04535	3579.12	8129.41	5.13139e-29	-9986	-9986	2163	2373	0.13354	4.60142e-31	-0.0533053	0.00458123	9.999e-05	1.36051e-26	8.18219e-28	0.00202077
ENSG00000289041.2	15669	1.02506	3579.98	8117.57	4.18134e-05	-877805	-877805	20	21	0.00119508	2.12888e-05	-0.604984	0.14224	0.129887	0.13102	0.00580683	0.00200541
ENSG00000159208.16	15673	1.02935	3413.49	8082.15	1.44951e-09	45878	45878	465	492	0.0276653	3.16289e-10	0.266925	0.0423833	9.999e-05	3.41338e-06	1.65794e-07	0.00210642
ENSG00000266472.6	15745	1.03456	3510.32	8094.45	0	15500	15500	2497	2797	0.157312	0	0.161876	0.00395293	9.999e-05	0	0	0.00205228
ENSG00000306339.1	15872	1.04147	3331	8014.26	2.04051e-133	8383	8383	6241	8295	0.533682	2.76715e-145	-0.271393	0.0103749	9.999e-05	2.93789e-135	3.30162e-136	0.00216808
ENSG00000117360.13	15954	1.03765	3262.29	7994.5	2.2598e-25	-12118	-12118	2497	2797	0.157312	1.40259e-27	0.0993055	0.0090944	9.999e-05	1.16123e-22	6.74184e-24	0.00221062
ENSG00000163125.16	16321	1.01329	3778.63	8160.13	6.18434e-154	68721	68721	2531	2861	0.160821	1.08094e-164	0.122058	0.00436754	9.999e-05	2.38788e-152	2.88067e-153	0.00189185
ENSG00000299205.1	16747	1.01078	4435.67	8365.33	5.09877e-16	18849	18849	4643	5569	0.313064	1.15371e-16	0.130775	0.0157478	9.999e-05	1.68597e-12	8.85305e-14	0.00161035
ENSG00000143374.18	16778	1.02479	3568.15	8041.92	6.38149e-144	-6978	-6978	4806	5783	0.32507	3.32773e-156	-0.227096	0.00835623	9.999e-05	7.7865e-144	9.0602e-145	0.00201184
ENSG00000143369.15	16948	1.01216	3973.47	8174.56	7.7808e-218	-91593	-91593	241	244	0.0137187	1.05058e-232	1.35187	0.0402508	9.999e-05	7.79784e-217	1.19367e-217	0.00179842
ENSG00000228126.2	17014	1.00202	4150.95	8244.53	9.07421e-21	335	335	917	963	0.0541559	6.45692e-22	0.285436	0.0295856	9.999e-05	3.48721e-17	1.92352e-18	0.00171511
ENSG00000307101.1	17204	1.03816	4105.47	8209.22	1.98202e-14	-135011	-135011	943	991	0.0558058	2.91728e-15	0.242966	0.0307213	9.999e-05	3.29835e-11	1.70759e-12	0.00175733
ENSG00000143382.16	17334	1.01775	4242	8190.62	0	3033	3033	503	519	0.029177	0	-0.791917	0.0113143	9.999e-05	0	0	0.00168815
ENSG00000237781.3	17363	1.03942	3613.87	7984.1	7.96066e-85	82160	82160	6152	7935	0.553963	1.17804e-92	0.186454	0.00902328	9.999e-05	1.88883e-84	1.67187e-85	0.00199707
ENSG00000289457.3	17343	1.01549	3858.03	8075.02	5.08412e-77	5857	5857	180	183	0.0103168	3.44502e-83	-0.366808	0.0187801	9.999e-05	1.45823e-74	1.22276e-75	0.00185446
ENSG00000203804.5	17351	1.0132	3830.53	8080.8	8.89907e-158	-9713	-9713	503	519	0.029177	1.91912e-170	-0.344377	0.0121011	9.999e-05	3.19426e-156	3.91683e-157	0.00186618
ENSG00000277452.1	17372	1.0131	3888.2	8089.44	2.93086e-28	32761	32761	184	187	0.0105186	2.16109e-30	-0.378443	0.0329058	9.999e-05	5.50481e-25	3.26373e-26	0.00183846
ENSG00000274963.1	17393	0.995479	4146.21	8206.39	7.95009e-124	-274	-274	384	393	0.0220935	1.01689e-131	0.485125	0.0195263	9.999e-05	1.14547e-119	1.20586e-120	0.00171287
ENSG00000290074.2	17450	1.00075	3956.77	8141.13	2.58876e-68	22475	22475	5666	7208	0.40522	3.47301e-73	0.0591873	0.00324018	9.999e-05	9.16361e-65	7.25796e-66	0.00179835
ENSG00000143384.14	17449	1.05291	3626.76	7965.33	7.86761e-279	31889	31889	2814	3148	0.176953	1.14016e-305	-0.106675	0.00274111	9.999e-05	8.31197e-290	1.59252e-290	0.0019997
ENSG00000143420.19	17540	1.03248	4058.03	8120.93	2.20437e-24	7651	7651	144	145	0.00815707	4.11484e-26	-0.221925	0.0209286	9.999e-05	1.96971e-21	1.13139e-22	0.00177418
ENSG00000288880.3	17540	1.03085	3959.08	8086.51	1.15322e-06	31546	31546	426	441	0.024792	4.28945e-07	0.227956	0.0450551	0.00369963	0.00380627	0.000176215	0.00181741
ENSG00000294655.1	17552	1.03709	4143.47	8139.04	1.731e-06	-68481	-68481	6638	8878	0.499044	7.2184e-07	0.0610131	0.0123035	0.00669933	0.00585521	0.000270056	0.00174055
ENSG00000299456.1	17524	1.01628	3826.15	8048.08	4.66459e-28	145714	145714	177	180	0.0101192	2.54701e-30	-0.452041	0.0393544	9.999e-05	7.27508e-25	4.30712e-26	0.00187045
ENSG00000143457.11	17638	1.03618	3759.24	8022.1	6.92517e-60	57407	57407	174	177	0.00995277	4.56419e-65	-0.682707	0.0397447	9.999e-05	2.49685e-58	1.89637e-59	0.00191765
ENSG00000301023.1	17769	1.04619	4042.01	8134.52	1.47745e-84	10175	10175	5584	6998	0.393411	1.09026e-90	0.235947	0.0115472	9.999e-05	1.1521e-84	1.02096e-85	0.00179011
ENSG00000143452.16	17765	1.03299	3766.55	8025.37	0	9663	9663	5584	6998	0.393411	0	0.623375	0.00638442	9.999e-05	0	0	0.00191171
ENSG00000163131.12	17729	1.0077	4386.54	8246.24	2.29142e-277	-1213	-1213	667	691	0.038842	8.86263e-294	-0.273152	0.00717205	9.999e-05	7.92048e-276	1.45363e-276	0.00162651
ENSG00000143387.14	17767	1.0083	3939.57	8127.97	0	8577	8577	5814	7407	0.583642	0	0.638705	0.00929076	9.999e-05	0	0	0.00181128
ENSG00000143437.21	18226	1.01678	4392.62	8186.98	0	-49067	-49067	5475	6934	0.38977	0	-0.419415	0.00582309	9.999e-05	0	0	0.00162973
ENSG00000295171.1	18279	1.00785	4323.54	8186.13	1.35485e-27	-19628	-19628	5601	7099	0.399044	2.41701e-29	-0.149207	0.013219	9.999e-05	3.83542e-24	2.25642e-25	0.00165028
ENSG00000143379.13	18279	1.02134	4067.47	8086.82	3.83362e-34	-36779	-36779	6293	8286	0.465812	9.36649e-37	-0.0756428	0.00594552	9.999e-05	3.57227e-31	2.23476e-32	0.00176286
ENSG00000295148.1	18280	1.00728	4495.07	8276.34	2.04768e-36	-47916	-47916	6167	7987	0.44896	2.37554e-38	-0.172547	0.0132607	9.999e-05	5.3637e-33	3.40415e-34	0.00158702
ENSG00000259357.2	18249	1.0351	3891.5	8044.58	0	-60	-60	5587	7060	0.396852	0	0.229643	0.00461007	9.999e-05	0	0	0.0018518
ENSG00000231073.2	18262	1.01449	4041.13	8086.67	3.70462e-32	7060	7060	5163	6458	0.363054	1.30291e-34	-0.132939	0.010787	9.999e-05	5.87942e-29	3.61119e-30	0.00176986
ENSG00000143418.20	18279	1.00867	4238.62	8161.84	0	-223	-223	5565	7020	0.394633	0	0.163273	0.0040212	9.999e-05	1.02522e-307	0	0.00168383
ENSG00000143412.10	18291	1.02391	4132.54	8112.69	1.66828e-91	-5	-5	97	98	0.00550871	2.07615e-98	1.21662	0.0570512	9.999e-05	5.62023e-90	5.12221e-91	0.00173677
ENSG00000143409.18	18320	1.00991	4580.25	8243.85	5.72774e-60	-6541	-6541	2261	2566	0.144255	1.87424e-63	-0.0818566	0.00482841	9.999e-05	7.34904e-57	5.52505e-58	0.00155905
ENSG00000143363.17	18320	1.03383	3858.04	8022.07	8.63217e-148	22175	22175	2552	2759	0.844913	8.45182e-161	-0.133549	0.00483947	9.999e-05	4.59361e-149	5.46098e-150	0.00186699
ENSG00000163141.20	18305	1.01779	4371.54	8200.57	8.34036e-69	-6287	-6287	3438	3961	0.777347	3.41731e-73	-0.248754	0.0136173	9.999e-05	2.58266e-66	2.06246e-67	0.0016382
ENSG00000143443.10	18259	1.00093	4451.65	8224.78	8.2286e-47	30276	30276	4822	6210	0.650905	1.27331e-49	-0.0641974	0.0043076	9.999e-05	3.34443e-43	2.29026e-44	0.0015987
ENSG00000213190.4	18231	1.01475	4367.31	8197.86	2.09718e-222	21352	21352	138	142	0.00798381	6.40414e-237	1.73347	0.0511181	9.999e-05	5.5469e-222	8.64622e-223	0.00163794
ENSG00000197622.13	18211	1.01686	4141.42	8116.14	8.0526e-189	-13872	-13872	5759	7893	0.556324	3.95652e-203	-0.113082	0.00362043	9.999e-05	2.56614e-188	3.55309e-189	0.00172855
ENSG00000143458.12	18213	1.00737	4343.63	8195.44	9.20984e-149	-14125	-14125	5759	7893	0.556324	1.77636e-158	-0.173025	0.00631827	9.999e-05	3.4396e-146	4.0398e-147	0.00164236
ENSG00000261168.1	18018	1.01139	4286.11	8207.82	6.9289e-06	999892	999892	76	76	0.00427206	3.50435e-06	-0.522409	0.112545	0.0282972	0.0279741	0.00127077	0.00166687
ENSG00000143434.17	18002	1.03482	4095.28	8082.73	4.97506e-88	1175	1175	26	26	0.00146166	5.18919e-95	2.29197	0.109471	9.999e-05	2.44735e-87	2.19978e-88	0.00175956
ENSG00000289288.3	18003	1.02929	4198.28	8157.58	2.85256e-08	4704	4704	1590	1673	0.0940945	9.22877e-09	0.128671	0.0223779	9.999e-05	9.07616e-05	4.32109e-06	0.00171297
ENSG00000163154.6	17975	1.02517	4076.59	8096.58	2.34714e-87	702	702	175	177	0.00994941	3.99339e-94	-0.353667	0.0169751	9.999e-05	7.70125e-86	6.86476e-87	0.0017614
ENSG00000163156.12	17975	1.00906	4550.93	8230.68	3.3665e-22	9427	9427	41	43	0.00241709	1.81114e-23	0.282326	0.0281996	9.999e-05	1.05225e-18	5.89179e-20	0.0015686
ENSG00000163155.12	17923	1.01793	4036.27	8071.02	4.26858e-39	-8597	-8597	175	177	0.00994941	3.48993e-42	-0.467184	0.0341437	9.999e-05	4.06863e-36	2.64647e-37	0.00177425
ENSG00000163157.15	17896	1.02789	3971.68	8073.86	6.10898e-42	-1240	-1240	150	150	0.0084317	3.01987e-45	-0.582041	0.0409962	9.999e-05	2.14016e-39	1.42503e-40	0.00180969
ENSG00000163159.15	17888	1.04653	3954.37	8054.28	3.74499e-08	-5326	-5326	39	39	0.00219224	9.96756e-09	-0.344284	0.060013	9.999e-05	9.62641e-05	4.58146e-06	0.00182997
ENSG00000143398.20	17921	0.988355	4712.5	8321.49	1.52107e-67	7482	7482	5069	6105	0.656806	7.83561e-71	0.0906281	0.00504691	9.999e-05	3.91599e-63	3.06568e-64	0.00150316
ENSG00000305541.1	17924	1.02474	4386.57	8171.79	0.000295232	103568	103568	311	317	0.017819	0.000182019	-0.137236	0.0366514	0.718928	0.717109	0.0302085	0.00163677
ENSG00000159352.16	18028	1.01191	4538.61	8244.78	2.55782e-105	51320	51320	3502	3941	0.778471	1.67496e-111	0.0904423	0.00397272	9.999e-05	7.2521e-103	7.04922e-104	0.00157451
ENSG00000143373.18	18229	1.01515	4579.55	8232.69	2.25627e-53	7639	7639	243	249	0.0139998	1.54164e-56	-0.226161	0.0141713	9.999e-05	1.85889e-50	1.34044e-51	0.00156232
ENSG00000232671.9	18240	1.04505	3854.53	8005.82	1.44487e-168	29253	29253	243	249	0.0140061	8.52983e-184	-0.903056	0.0304902	9.999e-05	2.17226e-172	2.84028e-173	0.00187632
ENSG00000265753.2	18335	1.01487	4210.53	8216.44	0.000883262	537457	537457	25	25	0.00140528	0.000605333	-0.568746	0.165793	0.974403	0.975014	0.0405732	0.00169895
ENSG00000143393.17	18492	1.02986	4374.19	8154.36	3.46647e-28	-339	-339	1552	1853	0.1052	4.37918e-30	-0.104208	0.00911007	9.999e-05	2.91084e-25	1.72948e-26	0.00164448
ENSG00000237976.3	18492	1.03977	4069.67	8047.33	2.81173e-16	366	366	379	383	0.0215289	1.52792e-17	0.289682	0.0339086	9.999e-05	3.76843e-13	1.99284e-14	0.00177381
ENSG00000224645.1	18479	1.00822	4535.2	8213.73	6.55575e-08	-22700	-22700	5240	6357	0.642632	2.50803e-08	0.038109	0.00683224	0.00049995	0.000277096	1.30814e-05	0.00157354
ENSG00000143390.18	18457	1.02	4619.26	8234.62	9.70145e-60	-4515	-4515	1449	1543	0.0867341	2.79628e-63	-0.151495	0.00894894	9.999e-05	3.47148e-57	2.61521e-58	0.00155168
ENSG00000143416.21	18423	1.01783	4400.9	8155.52	4.96079e-60	43	43	38	38	0.00213651	3.4559e-64	-0.708147	0.0415202	9.999e-05	2.20524e-57	1.6635e-58	0.0016273
ENSG00000159377.11	18417	1.00767	4354.43	8153.38	1.25243e-210	-39954	-39954	13	13	0.000756078	1.39737e-225	1.82272	0.0551809	9.999e-05	1.42071e-208	2.10855e-209	0.00163848
ENSG00000143442.24	18505	1.00786	4596.5	8193.3	0	-1215	-1215	2857	3187	0.179206	0	0.266771	0.00540219	9.999e-05	0	0	0.00155236
ENSG00000143375.15	18685	1.01335	5076.31	8264.99	7.16066e-06	804	804	430	455	0.974424	3.92098e-06	0.16684	0.0361244	0.0354965	0.0339542	0.00153874	0.0014086
ENSG00000143367.17	18792	1.02551	4703.97	8183.49	4.63958e-27	-8092	-8092	2073	2227	0.125197	8.80785e-29	0.167831	0.0150232	9.999e-05	5.70257e-24	3.34882e-25	0.00152684
ENSG00000223861.1	18898	1.03339	4818.05	8271.75	2.27029e-05	-99418	-99418	3772	4334	0.75638	1.3351e-05	-0.0664152	0.0152442	0.0917908	0.0947654	0.00422803	0.00149503
ENSG00000143376.14	18618	1.04134	4522.27	8113.54	2.73085e-100	8506	8506	4959	6009	0.337774	7.3569e-108	0.0654129	0.00292371	9.999e-05	1.31384e-100	1.26411e-101	0.00159735
ENSG00000250734.2	18606	1.01573	4738.5	8250.25	0.000274799	853634	853634	28	28	0.00157871	0.000181138	-0.491086	0.131111	0.725027	0.722366	0.0304188	0.00151028
ENSG00000159409.15	18951	1.00138	4807.65	8204.97	1.51321e-93	-84640	-84640	21	21	0.00120454	1.68874e-99	2.85565	0.133141	9.999e-05	5.4729e-90	4.98859e-91	0.00148066
ENSG00000269621.1	19159	0.992871	6018.22	8465.95	4.1065e-23	6119	6119	1887	2108	0.118507	8.36778e-24	-0.102321	0.0101422	9.999e-05	3.36431e-19	1.89237e-20	0.00117923
ENSG00000143450.19	19185	1.04516	4411.42	8030.99	9.5749e-66	7119	7119	5344	6653	0.373974	2.26966e-71	-0.184389	0.0102277	9.999e-05	7.00517e-65	5.55096e-66	0.00163972
ENSG00000143436.11	19185	1.02327	4835.51	8171.23	1.81198e-160	-10613	-10613	5999	7740	0.435123	1.85875e-171	0.121521	0.00425676	9.999e-05	2.02887e-160	2.53242e-161	0.00148412
ENSG00000268288.1	19205	1.00467	5820.08	8472.44	2.98227e-09	8949	8949	6173	8092	0.545138	1.69283e-09	-0.0857516	0.0142178	9.999e-05	1.64579e-05	7.92144e-07	0.00122475
ENSG00000203288.7	19262	1.04194	4191.1	7975.69	1.66688e-72	3666	3666	4452	5465	0.692792	2.95649e-79	0.213445	0.0112083	9.999e-05	9.5021e-72	7.84195e-73	0.00172383
ENSG00000182134.17	19257	1.02301	4383.82	8038.76	6.67565e-269	-13337	-13337	5274	6555	0.368465	4.18e-292	-0.315695	0.00831487	9.999e-05	2.37868e-271	4.30018e-272	0.00163675
ENSG00000213171.3	19282	1.02728	4718.69	8181.08	7.09001e-143	32	32	365	369	0.0210713	1.82649e-152	1.16606	0.043458	9.999e-05	5.5128e-143	6.40038e-144	0.00152307
ENSG00000303697.1	19435	1.02771	5247.73	8255.64	6.03892e-13	287	287	464	477	0.0268128	1.2923e-13	0.253628	0.0341872	9.999e-05	1.82064e-09	9.21757e-11	0.00136985
ENSG00000143365.20	19448	1.01466	5181.93	8231.52	1.35511e-34	-19327	-19327	6071	7893	0.443676	1.28341e-36	-0.0858691	0.00676265	9.999e-05	2.52205e-31	1.57993e-32	0.00138058
ENSG00000225556.2	19541	1.00343	4953.69	8185.88	5.40235e-69	-3177	-3177	6286	8340	0.531197	1.60107e-73	0.150023	0.00819331	9.999e-05	1.60445e-65	1.27635e-66	0.00143814
ENSG00000234614.2	19555	1.02558	4824.75	8155.12	7.29027e-276	-4049	-4049	6260	8283	0.534401	1.99095e-295	0.282745	0.00740139	9.999e-05	3.95419e-279	7.33697e-280	0.00148869
ENSG00000196407.12	19641	1.00304	5149.17	8225.3	9.52085e-279	3910	3910	3367	3957	0.222428	5.46547e-296	-0.360416	0.00942484	9.999e-05	7.15699e-276	1.31386e-276	0.00138338
ENSG00000285651.1	19837	1.01156	5045.08	8207.56	0	22072	22072	1807	1913	0.892468	0	0.395595	0.0089596	9.999e-05	0	0	0.00141638
ENSG00000159445.13	19971	1.00909	5663.58	8333.23	0	-16333	-16333	6160	8105	0.544381	0	0.480667	0.00531285	9.999e-05	0	0	0.00126064
ENSG00000294841.1	20165	1.01543	5349.31	8286.7	8.51386e-06	3313	3313	113	113	0.00635331	4.84329e-06	-0.345779	0.0755911	0.040396	0.0421627	0.00190548	0.0013378
ENSG00000197747.9	20477	1.02307	4999.05	8161.59	8.27149e-120	-17765	-17765	1612	1688	0.905115	3.9419e-128	-0.179855	0.00734495	9.999e-05	8.92973e-119	9.36361e-120	0.00143549
ENSG00000229021.3	20479	1.02172	5568.07	8293.79	1.41103e-22	-23510	-23510	5190	6463	0.363294	1.06313e-23	-0.140946	0.0140037	9.999e-05	3.14745e-19	1.77068e-20	0.00128825
ENSG00000163191.6	20897	1.02422	4976.52	8153.92	1.81639e-127	-5898	-5898	1670	1806	0.101529	1.86601e-136	0.128767	0.00508755	9.999e-05	9.37304e-127	1.01765e-127	0.0014426
ENSG00000159450.13	21244	1.02377	4652.31	8133.02	1.39076e-05	-873904	-873904	88	90	0.00505902	6.66734e-06	0.430037	0.0954198	0.0557944	0.058086	0.00261041	0.0015428
ENSG00000236427.3	21420	1.01256	5548.16	8322.86	0	24077	24077	3199	3637	0.204441	0	0.939812	0.0138138	9.999e-05	0	0	0.00128851
ENSG00000197915.7	21651	1.03807	5425.85	8243.86	0	-34934	-34934	6305	8568	0.518381	0	0.577145	0.0116608	9.999e-05	0	0	0.00132993
ENSG00000143631.11	21894	0.993998	5552.3	8293.31	0	-135609	-135609	3199	3637	0.204441	0	0.876812	0.0134497	9.999e-05	0	0	0.00127866
ENSG00000143536.7	22276	0.977499	2757.55	7168.35	0.000196183	269843	269843	486	544	0.030579	3.93185e-05	0.0905922	0.0220228	0.427257	0.429003	0.0184368	0.00255692
ENSG00000289062.3	22523	1.01037	5879.62	8283.43	2.4159e-53	-41472	-41472	2756	3303	0.185666	3.58572e-56	-0.241868	0.0152072	9.999e-05	4.40554e-50	3.16644e-51	0.00121493
ENSG00000244094.2	22358	1.01449	6338.36	8385.9	2.18234e-10	253790	253790	1941	2058	0.115683	9.18264e-11	0.108521	0.0167268	9.999e-05	1.13065e-06	5.53057e-08	0.00112877
ENSG00000163220.11	21862	1.02918	4832.28	8002.07	1.34831e-282	9452	9452	1941	2058	0.115683	0	0.128689	0.00329086	9.999e-05	4.89537e-287	9.30992e-288	0.00148834
ENSG00000163221.9	21932	1.02347	6311.62	8313.54	0	-8315	-8315	1941	2058	0.115683	0	0.503775	0.00642229	9.999e-05	0	0	0.0011373
ENSG00000302267.1	21959	1.02314	6514.86	8354.5	3.98268e-227	-3722	-3722	1458	1525	0.085732	1.86692e-237	0.468307	0.0137932	9.999e-05	1.81855e-228	2.89754e-229	0.00110171
ENSG00000143546.10	21956	1.02817	5858.58	8246.17	1.51565e-223	-23767	-23767	1941	2058	0.115683	9.39696e-237	0.156037	0.00460311	9.999e-05	5.90934e-226	9.3273e-227	0.00122732
ENSG00000184330.12	21906	1.01885	6309.36	8368.03	0.000134931	-634106	-634106	14	14	0.000787224	9.58925e-05	0.756348	0.193808	0.568043	0.564509	0.0240167	0.00113578
ENSG00000238279.4	21655	1.03375	5451.92	8136.72	3.39225e-48	2604	2604	1016	1040	0.0584664	1.26036e-51	-0.2293	0.0150694	9.999e-05	6.08836e-46	4.25122e-47	0.0013215
ENSG00000197956.10	21643	1.02072	5849.97	8237.42	2.60351e-25	-320	-320	1016	1040	0.0584664	9.48234e-27	-0.0640607	0.00596353	9.999e-05	5.59118e-22	3.22593e-23	0.00122576
ENSG00000196420.8	21642	1.0218	5633.23	8202.64	3.50243e-14	-1550	-1550	194	195	0.0109612	5.21297e-15	-0.441141	0.0562996	9.999e-05	1.20084e-10	6.17678e-12	0.0012734
ENSG00000306517.1	21637	1.03498	5201.62	8089.83	6.16247e-269	246	246	55	55	0.00309162	2.5929e-290	3.03428	0.0801854	9.999e-05	1.76404e-274	3.22709e-275	0.00138566
ENSG00000188015.10	21608	1.01057	6161.34	8378.71	3.99238e-174	-1221	-1221	112	113	0.00635188	1.6696e-181	2.39918	0.0815449	9.999e-05	3.94224e-172	5.14667e-173	0.00115949
ENSG00000196154.12	21597	1.02792	5558.07	8189.91	1.78389e-117	16470	16470	271	277	0.0155705	3.32355e-125	-0.323451	0.0133702	9.999e-05	6.86213e-117	7.13252e-118	0.00129351
ENSG00000196754.13	21462	1.00252	4661.01	8048.59	0.000186735	-1375	-1375	249	252	0.0141669	9.89886e-05	0.178447	0.0458162	0.581242	0.580088	0.0246442	0.00152785
ENSG00000188643.11	21730	0.991942	4069.01	7836.32	3.70597e-05	-503062	-503062	85	87	0.00489094	1.32482e-05	0.283425	0.0650288	0.144886	0.142656	0.00631267	0.00174302
ENSG00000160678.12	21696	0.996394	5490.42	8178	1.52154e-280	5507	5507	4998	6120	0.655986	1.31486e-299	-0.486185	0.0126299	9.999e-05	8.28328e-276	1.52001e-276	0.00129423
ENSG00000160679.14	21664	0.998305	5943.04	8274	7.9476e-175	5860	5860	89	91	0.00511753	1.62629e-184	0.794517	0.02677	9.999e-05	9.18809e-171	1.19358e-171	0.00119657
ENSG00000189171.16	21671	1.02985	5419.88	8114.93	0	-37	-37	4996	6118	0.656099	0	-0.428775	0.00783889	9.999e-05	0	0	0.00132741
ENSG00000143553.11	21593	1.01126	5412.93	8152.28	0	19	19	320	335	0.0188329	0	0.899054	0.0139639	9.999e-05	0	0	0.00132004
ENSG00000301541.1	21595	1.02407	5202.82	8103.09	2.5239e-111	-173	-173	320	335	0.0188329	6.80729e-120	0.593979	0.0251175	9.999e-05	3.48032e-110	3.50583e-111	0.00137982
ENSG00000143621.17	21612	1.00567	6273.09	8310.39	3.43726e-33	-35388	-35388	6259	8422	0.473465	8.23554e-35	0.0422186	0.00341531	9.999e-05	1.47943e-29	9.13985e-31	0.00113678
ENSG00000199565.1	21505	1.01053	5602.73	8240.92	5.74328e-05	-198813	-198813	29	29	0.0016305	3.43268e-05	0.384172	0.0926869	0.267073	0.270434	0.0117903	0.00127501
ENSG00000143624.14	21509	1.02841	5858.74	8201.12	3.08507e-35	662	662	56	56	0.00314819	1.97003e-37	0.553085	0.0430546	9.999e-05	2.3888e-32	1.50746e-33	0.00122739
ENSG00000233222.2	21488	1.03481	6148.01	8284.36	4.27225e-05	-731210	-731210	166	166	0.00933318	2.63638e-05	-0.28469	0.067702	0.214079	0.216699	0.00950623	0.00117241
ENSG00000143554.14	21444	1.01308	6189.63	8256.53	5.22216e-279	1389	1389	1901	2091	0.117538	3.74249e-295	0.290554	0.00760964	9.999e-05	8.27426e-279	1.53424e-279	0.00115527
ENSG00000207039.1	21447	0.99757	6031.4	8316.41	1.92707e-05	-258281	-258281	29	29	0.0016305	1.18594e-05	0.405687	0.0925659	0.109389	0.110427	0.00491263	0.00117873
ENSG00000291199.2	21524	1.02509	6698.38	8326.08	5.98098e-06	6916	6916	186	188	0.0105713	3.52306e-06	-0.192528	0.041487	0.0363964	0.0358268	0.00162236	0.00107231
ENSG00000231827.5	21537	1.02204	6858.15	8386.95	8.42296e-05	-418455	-418455	506	523	0.0293985	5.98281e-05	0.158376	0.0394416	0.429457	0.428056	0.0183978	0.00104617
ENSG00000223599.1	21410	1.03621	5733.01	8109.83	3.24712e-10	33445	33445	5340	6848	0.384979	6.7803e-11	0.0547005	0.00837221	9.999e-05	1.13645e-06	5.55871e-08	0.00125787
ENSG00000236327.2	21257	1.01127	7473.08	8460.46	4.2721e-42	285	285	2998	3469	0.804981	2.02762e-43	0.156598	0.011272	9.999e-05	1.20031e-38	7.94496e-40	0.000956317
ENSG00000284738.3	21046	0.997125	7148.91	8414.93	3.23462e-63	66128	66128	1663	1810	0.102248	1.42305e-65	-0.140514	0.00814712	9.999e-05	3.41303e-59	2.60629e-60	0.000994399
ENSG00000143614.11	21044	1.00489	6760.02	8328.86	8.28842e-13	-134086	-134086	6508	8769	0.492972	2.30204e-13	-0.0221245	0.00301364	9.999e-05	5.09566e-09	2.56783e-10	0.00105463
ENSG00000308776.1	20958	1.01803	6596.73	8300.3	7.60858e-134	613	613	1373	1468	0.0825275	8.48252e-141	-0.443153	0.0172229	9.999e-05	2.31993e-132	2.57429e-133	0.001086
ENSG00000289935.2	20954	1.03082	6354.11	8242.26	7.28117e-61	-263	-263	1373	1468	0.0825275	2.04893e-64	-0.201889	0.0118153	9.999e-05	8.37949e-59	6.38275e-60	0.00113275
ENSG00000198837.10	20953	1.00958	6685.02	8324.28	0	-6571	-6571	656	674	0.0378992	0	0.342211	0.00835898	9.999e-05	0	0	0.00106832
ENSG00000160741.17	20863	1.01016	6749.53	8345.04	4.64572e-255	-44329	-44329	4269	4977	0.279784	5.71195e-267	-0.183027	0.00506135	9.999e-05	8.89048e-254	1.52557e-254	0.00105834
ENSG00000282386.1	20827	1.03645	5781.97	8106.31	3.68777e-18	-248	-248	79	80	0.00449691	1.87728e-19	0.706674	0.0781589	9.999e-05	6.66166e-15	3.58992e-16	0.00124734
ENSG00000273026.1	20810	1.02358	6595.83	8298.1	2.26683e-133	-1128	-1128	4213	4905	0.275765	2.45996e-140	-0.3372	0.0131278	9.999e-05	1.35615e-132	1.50607e-133	0.00108837
ENSG00000143578.16	20802	1.01272	6435.11	8262.83	2.67049e-43	-30	-30	119	126	0.00708263	1.0901e-45	0.745331	0.0522294	9.999e-05	5.49222e-40	3.67187e-41	0.00111108
ENSG00000143570.19	20799	1.02515	6611.36	8289	4.08054e-47	-89554	-89554	4518	5308	0.29837	1.42748e-49	-0.0576427	0.00386982	9.999e-05	2.26828e-44	1.56723e-45	0.00108644
ENSG00000143543.15	20750	1.01157	6479.82	8281.13	4.62072e-123	-3045	-3045	277	284	0.015964	9.65092e-130	0.241772	0.00980893	9.999e-05	1.26785e-120	1.34006e-121	0.00110294
ENSG00000272654.3	20750	1.00769	6876	8378.13	1.8517e-06	3345	3345	53	53	0.00298188	1.11416e-06	-0.396043	0.0812602	0.0114989	0.012194	0.000559034	0.00103793
ENSG00000143545.10	20683	1.01949	6640.22	8319.64	1.71163e-14	-106092	-106092	793	819	0.0461097	3.80687e-15	0.115879	0.0147143	9.999e-05	7.21383e-11	3.72055e-12	0.00107947
ENSG00000177954.14	20653	1.01494	7054.14	8389.51	4.13391e-06	1	1	156	156	0.00876897	2.61182e-06	-0.080807	0.0171845	0.0270973	0.0270856	0.0012309	0.00101446
ENSG00000231416.1	20610	1.01771	6805.92	8405.59	4.32445e-05	333138	333138	5771	7377	0.585329	3.05259e-05	0.0535873	0.0128454	0.252575	0.247293	0.0108094	0.00105251
ENSG00000143552.10	19536	1.03465	6194.75	8215.11	0	-43	-43	336	339	0.0190556	0	2.28144	0.0397297	9.999e-05	0	0	0.0011635
ENSG00000264384.2	19423	1.0351	6282.61	8208.53	1.54909e-13	-17515	-17515	6604	8843	0.502923	2.59092e-14	0.0697377	0.00913975	9.999e-05	4.62722e-10	2.36151e-11	0.00114743
ENSG00000300122.1	19291	1.03147	6878.37	8361.08	2.35421e-141	907	907	2624	2958	0.166292	1.23053e-147	0.441671	0.0167421	9.999e-05	7.92991e-142	9.16611e-143	0.00104671
ENSG00000143549.22	19185	1.01305	6509.66	8301.38	0	-37859	-37859	5069	6223	0.349803	0	0.144504	0.00278113	9.999e-05	0	0	0.00109849
ENSG00000163263.7	19121	1.00454	6652	8417.96	1.62113e-15	421	421	160	161	0.00905105	4.76277e-16	0.567562	0.0697854	9.999e-05	9.59641e-12	4.9985e-13	0.00107161
ENSG00000143569.20	19010	1.02325	6154.83	8232.07	2.58201e-157	12901	12901	6488	8729	0.49072	7.38803e-167	-0.0835529	0.00296916	9.999e-05	4.41327e-157	5.42819e-158	0.00116617
ENSG00000143612.21	19007	1.03341	5542.17	8107.58	1.54468e-66	-13883	-13883	160	161	0.00905105	1.44202e-71	0.240543	0.0133233	9.999e-05	7.12529e-65	5.64582e-66	0.00129982
ENSG00000143575.16	18675	1.02921	6010.47	8228.36	4.10456e-29	-1716	-1716	6318	8428	0.473749	8.19176e-31	0.0372272	0.00321325	9.999e-05	4.65398e-26	2.78408e-27	0.00119678
ENSG00000143595.13	18495	1.05363	5768.49	8151.85	5.55286e-107	-29770	-29770	1685	1817	0.102148	1.55758e-114	0.327941	0.014204	9.999e-05	9.96811e-109	9.96393e-110	0.00125805
ENSG00000143515.20	18471	1.00547	6796.78	8398.71	0	21755	21755	5913	7767	0.436594	0	-0.158775	0.00348273	9.999e-05	0	0	0.00104916
ENSG00000226855.1	18196	1.03428	5533.61	8183.67	0.00053565	278101	278101	214	214	0.0120306	0.000346748	-0.147052	0.0410872	0.945505	0.944959	0.0393621	0.00130225
ENSG00000160712.13	18077	1.02602	5959.22	8275.65	1.96e-79	55279	55279	4244	5103	0.713153	9.11599e-84	-0.0570507	0.00291038	9.999e-05	1.29562e-77	1.10584e-78	0.00120565
ENSG00000228013.2	18069	1.00358	6194.25	8348.82	2.7475e-05	-17355	-17355	38	38	0.00213627	1.78613e-05	0.497123	0.115813	0.154685	0.155245	0.00685933	0.00115034
ENSG00000228264.1	18028	1.01412	5454.21	8187.92	8.20621e-06	45291	45291	4249	5112	0.712615	4.08298e-06	-0.0349688	0.00758535	0.040296	0.0416354	0.00188184	0.00131144
ENSG00000273110.1	17786	1.02663	5514.07	8222.46	4.66405e-84	-6985	-6985	3706	4280	0.759361	3.29229e-89	-0.260101	0.0128393	9.999e-05	1.93049e-82	1.69011e-83	0.00130321
ENSG00000163239.12	17670	1.00163	5176.39	8248.12	6.34239e-05	405693	405693	14	14	0.000786959	3.84225e-05	1.05338	0.255744	0.281272	0.279126	0.0121565	0.00137538
ENSG00000169291.10	17671	1.01291	5381.06	8226.91	6.59298e-113	30122	30122	2949	3279	0.184317	8.44736e-120	0.330209	0.0139692	9.999e-05	1.40316e-110	1.41616e-111	0.00132867
ENSG00000229780.2	17418	1.02092	6017.55	8354.32	0.000344577	487217	487217	129	132	0.0074199	0.000251697	0.29169	0.0796524	0.868613	0.86991	0.036358	0.00119173
ENSG00000301669.1	17410	1.01066	5958.97	8435.97	8.3121e-08	-4923	-4923	3008	3362	0.811017	4.88801e-08	-0.0878838	0.0160955	9.999e-05	0.000454535	2.13901e-05	0.00119889
ENSG00000160714.11	17408	1.0274	5435.02	8249.66	1.56194e-27	-5035	-5035	3008	3362	0.811017	4.59012e-29	0.0558324	0.00497171	9.999e-05	1.95699e-24	1.1543e-25	0.00132253
ENSG00000160716.6	17414	1.03746	5273.08	8197.88	0	14103	14103	4307	4957	0.278671	0	0.326105	0.005773	9.999e-05	0	0	0.00136813
ENSG00000286391.4	17409	1.01506	5716.4	8348.42	5.4692e-05	-789230	-789230	33	33	0.00185497	3.66433e-05	-0.58231	0.141002	0.267273	0.26183	0.011428	0.00125176
ENSG00000233875.1	17393	1.00771	5781.84	8341.94	6.80586e-119	2218	2218	4307	4957	0.278671	1.91266e-124	0.250677	0.0103952	9.999e-05	5.14254e-116	5.32287e-117	0.00123424
ENSG00000160710.19	17325	1.01455	5122.09	8214.14	8.89634e-138	-17387	-17387	5806	7413	0.416732	1.9513e-146	-0.0767858	0.0029232	9.999e-05	5.19619e-136	5.85979e-137	0.00139664
ENSG00000287064.1	17287	1.01917	5608.58	8393.13	7.68157e-45	-43536	-43536	2784	3092	0.173962	1.30406e-46	0.212777	0.0147545	9.999e-05	7.19225e-42	4.87581e-43	0.00127775
ENSG00000143603.19	17338	1.03705	4931.17	8190.6	8.66942e-100	-2241	-2241	6232	8671	0.487409	2.50203e-106	0.251108	0.0113079	9.999e-05	1.23111e-99	1.17862e-100	0.00146271
ENSG00000270361.2	17301	1.00827	4985.39	8231.9	4.52996e-06	-72899	-72899	424	432	0.0242833	2.30888e-06	-0.147218	0.031141	0.0205979	0.0215643	0.000982735	0.00143158
ENSG00000163344.6	17300	1.0226	4826.34	8172.27	4.18533e-23	-2221	-2221	2439	3008	0.169122	1.36222e-24	-0.0980915	0.00955363	9.999e-05	7.56321e-20	4.28082e-21	0.00148657
ENSG00000310191.1	17306	1.01149	4565.87	8137.1	6.48078e-72	1409	1409	500	510	0.028671	4.3535e-77	-0.301244	0.0160498	9.999e-05	4.9355e-69	4.00323e-70	0.00156487
ENSG00000268154.2	17311	1.02306	5317.31	8293.49	3.88374e-05	-895	-895	81	82	0.00461868	2.4095e-05	0.326243	0.0772101	0.176982	0.177933	0.00783865	0.00134963
ENSG00000163346.17	17306	1.02497	5060.65	8239.77	3.14092e-14	-10355	-10355	103	103	0.00578977	5.34288e-15	0.207707	0.0265186	9.999e-05	8.95211e-11	4.61255e-12	0.00141902
ENSG00000271380.1	17314	1.03078	4538.76	8094.84	9.46814e-29	12216	12216	1886	2213	0.12441	6.67448e-31	0.118381	0.0102023	9.999e-05	7.54007e-26	4.50268e-27	0.00158544
ENSG00000163348.4	17308	1.01983	4937.78	8220.17	3.36867e-07	859393	859393	17	17	0.000956238	1.44211e-07	0.328691	0.06244	0.00239976	0.00145157	6.7758e-05	0.00145156
ENSG00000160691.19	17266	1.02372	4558.1	8130.07	0	-354	-354	1886	2213	0.12441	0	0.467919	0.00935228	9.999e-05	0	0	0.00157463
ENSG00000173207.13	17265	1.02072	4758.83	8175.23	1.57486e-35	2386	2386	102	105	0.00590352	7.40213e-38	0.412726	0.0319371	9.999e-05	1.68248e-32	1.06311e-33	0.0015066
ENSG00000160688.19	17254	1.01504	5956.38	8434.73	1.77776e-21	2253	2253	1643	1868	0.105501	3.42862e-22	-0.0781223	0.00804288	9.999e-05	5.84538e-18	3.25094e-19	0.00120135
ENSG00000163352.6	17272	1.02882	4786.34	8210.49	2.16414e-05	485965	485965	16	16	0.000899584	1.17828e-05	-0.987445	0.225233	0.0882912	0.0909673	0.00406017	0.00150241
ENSG00000289103.3	17314	1.01731	5417.48	8325.41	9.52942e-05	506690	506690	78	78	0.00438449	6.39333e-05	0.298101	0.0745299	0.391661	0.394831	0.0170154	0.00132189
ENSG00000160685.14	17314	1.03343	4919.75	8197.36	8.35258e-26	12598	12598	177	179	0.0100618	2.12902e-27	0.16679	0.0153286	9.999e-05	7.80605e-23	4.53829e-24	0.00146416
ENSG00000163354.15	17347	1.01779	5248.39	8283.68	9.0974e-25	17377	17377	4598	6128	0.344463	4.8979e-26	-0.15971	0.0150848	9.999e-05	2.06099e-21	1.18362e-22	0.00136469
ENSG00000163357.11	17347	1.0131	4867.55	8202.62	5.99596e-15	17334	17334	4598	6128	0.344463	7.96708e-16	-0.131303	0.0162707	9.999e-05	2.11236e-11	1.09579e-12	0.00146883
ENSG00000143537.14	17343	0.997284	5151.04	8276.38	0	11590	11590	1930	2088	0.117369	0	-0.410932	0.00688549	9.999e-05	0	0	0.0013799
ENSG00000232093.2	17339	1.00532	5475.07	8339.86	8.80298e-161	-14	-14	4598	6128	0.344463	2.32337e-168	-0.419741	0.0148455	9.999e-05	7.09717e-158	8.76962e-159	0.00130219
ENSG00000243364.8	17337	1.01672	5015.92	8222.78	7.43817e-13	70519	70519	13	13	0.000730748	1.44211e-13	0.77035	0.104043	9.999e-05	2.6777e-09	1.35321e-10	0.00142733
ENSG00000310217.1	17338	0.998084	5479.27	8349.9	3.79141e-11	-10809	-10809	128	131	0.00751664	1.34295e-11	-0.391062	0.0577384	9.999e-05	2.14129e-07	1.05696e-08	0.00129768
ENSG00000143590.14	17301	1.03146	4916.02	8184.15	1.86873e-102	5549	5549	295	309	0.0173693	2.94782e-109	-0.81569	0.0362134	9.999e-05	7.46706e-102	7.21755e-103	0.00146422
ENSG00000169242.12	17282	1.02922	4858.21	8178.54	4.717e-53	-543	-543	35	35	0.0019674	1.47129e-56	1.74296	0.109193	9.999e-05	8.57468e-51	6.19823e-52	0.00148042
ENSG00000169241.19	17306	1.01057	5095.56	8245.81	3.28773e-105	2045	2045	52	52	0.00292299	2.25549e-111	1.09768	0.0482453	9.999e-05	1.4336e-102	1.39111e-103	0.00140184
ENSG00000179085.8	17318	1.04029	4469.43	8059.53	1.44503e-19	-169	-169	73	73	0.00410389	4.42428e-21	-0.212042	0.0224472	9.999e-05	1.55073e-16	8.49568e-18	0.00161559
ENSG00000163463.13	17332	0.994521	5956.95	8438.71	5.19553e-13	23900	23900	113	116	0.00652125	2.02685e-13	-0.130791	0.0177739	9.999e-05	3.45367e-09	1.74329e-10	0.00119209
ENSG00000163462.19	17331	1.02518	5001.34	8201.21	2.85e-26	38586	38586	5738	7349	0.586903	6.96595e-28	-0.0715004	0.0065097	9.999e-05	3.97226e-23	2.31605e-24	0.00143595
ENSG00000185499.17	17410	1.00294	5553.82	8357.23	6.33847e-31	6142	6142	5585	7064	0.602892	2.94809e-32	-0.126051	0.0106181	9.999e-05	2.93925e-27	1.77826e-28	0.0012826
ENSG00000231064.10	17403	1.00653	5394.96	8293.28	0	14185	14185	5107	6265	0.352204	0	-0.453188	0.0078236	9.999e-05	0	0	0.00132211
ENSG00000173171.15	17414	1.04292	4851.21	8143.68	2.10389e-38	6218	6218	892	934	0.0538577	4.43215e-41	-0.120356	0.00891992	9.999e-05	3.48157e-36	2.26602e-37	0.00148997
ENSG00000169231.13	17409	0.999988	5440.06	8315.06	0	-60	-60	5107	6265	0.352204	0	-0.573895	0.00734801	9.999e-05	0	0	0.00130796
ENSG00000160766.17	17398	1.02424	4614.74	8069.52	0	-6501	-6501	5738	7349	0.586903	0	-0.481501	0.00917093	9.999e-05	0	0	0.00155562
ENSG00000302966.1	17419	1.00823	5767.02	8359.93	1.11717e-38	8855	8855	5698	7415	0.416807	2.38297e-40	0.0971556	0.00726898	9.999e-05	3.3595e-35	2.17052e-36	0.00123765
ENSG00000291137.2	17418	1.02147	5179.81	8221.7	5.08811e-96	194133	194133	413	430	0.0241709	6.27903e-102	0.357671	0.0164668	9.999e-05	2.8238e-94	2.6287e-95	0.00138462
ENSG00000236675.1	17440	0.985795	6149.65	8469.83	3.33184e-20	813895	813895	13	13	0.000730748	8.5731e-21	1.55809	0.166178	9.999e-05	3.44327e-16	1.87953e-17	0.00115097
ENSG00000177628.16	17478	1.01948	5325.05	8270.61	0	-8821	-8821	542	576	0.967622	0	-0.827167	0.0145759	9.999e-05	0	0	0.0013459
ENSG00000303088.1	17473	1.01796	5385.64	8259.92	1.03235e-05	278748	278748	52	52	0.00292332	5.72957e-06	0.228837	0.0504164	0.0486951	0.0509401	0.00229441	0.00133002
ENSG00000160767.23	17480	1.01125	4695.64	8109.93	6.90664e-83	-4884	-4884	134	138	0.00775717	3.69041e-89	0.735871	0.0363351	9.999e-05	4.22802e-80	3.65814e-81	0.00152152
ENSG00000116521.12	17492	1.00847	5002.96	8188.54	2.17431e-185	-676	-676	5589	7355	0.413471	1.08676e-197	0.156069	0.00506937	9.999e-05	3.18259e-183	4.32199e-184	0.00142665
ENSG00000143630.10	17526	1.01034	5356.99	8282.7	1.76792e-30	1048	1048	138	140	0.00787225	4.61585e-32	-0.623349	0.0526779	9.999e-05	5.07389e-27	3.06429e-28	0.00133336
ENSG00000176444.20	17527	1.03785	5309.43	8207.14	2.22175e-14	-9512	-9512	46	46	0.00258572	3.26766e-15	0.372926	0.0472388	9.999e-05	4.88396e-11	2.52369e-12	0.00135897
ENSG00000143627.19	17486	1.02577	4447.64	8040.74	6.27091e-33	-11133	-11133	5329	6815	0.38308	1.22762e-35	-0.0990978	0.00791749	9.999e-05	5.06805e-30	3.14283e-31	0.00161492
ENSG00000160752.15	17488	1.02874	4771.27	8097.33	0	11006	11006	4528	5618	0.315795	0	-0.266617	0.0064886	9.999e-05	0	0	0.00150711
ENSG00000160753.17	17446	1.00934	5288.77	8288	3.34439e-42	3589	3589	482	504	0.971669	2.12777e-44	0.328525	0.0233713	9.999e-05	7.82531e-39	5.1872e-40	0.00135005
ENSG00000225855.8	17459	1.05962	4659.95	8038.16	6.21409e-59	-4631	-4631	4528	5618	0.315795	6.62707e-64	-0.122493	0.00719864	9.999e-05	1.57962e-58	1.20113e-59	0.00156044
ENSG00000227773.1	17507	1.00719	5192.75	8241.8	0.00013532	-940233	-940233	371	383	0.0215289	8.50219e-05	-0.180414	0.0458877	0.50465	0.5013	0.0214264	0.0013739
ENSG00000237872.4	17476	1.01485	5330.18	8275.7	2.69419e-05	-263929	-263929	13	13	0.000730748	1.60653e-05	0.61257	0.141931	0.130687	0.129082	0.00572297	0.0013423
ENSG00000235919.6	17450	1.0493	4764.82	8085.26	3.83587e-07	-4804	-4804	4452	5521	0.310356	1.30674e-07	-0.0467196	0.00884463	0.00149985	0.00130961	6.11838e-05	0.00152046
ENSG00000116539.14	17451	1.01275	5266.53	8244.25	3.03892e-25	3484	3484	4957	6204	0.34874	1.17182e-26	-0.0452139	0.00421683	9.999e-05	8.64538e-22	4.97863e-23	0.00135746
ENSG00000125459.18	17452	1.01611	5572.06	8314.98	1.11021e-56	149844	149844	6330	8579	0.482237	1.79477e-59	0.134196	0.0081888	9.999e-05	8.85354e-54	6.52563e-55	0.00128467
ENSG00000271267.1	17443	1.00896	5664.92	8372.35	1.89025e-06	-998557	-998557	579	607	0.0342087	1.1287e-06	-0.186141	0.0382126	0.00939906	0.0101873	0.000467697	0.00126029
ENSG00000223503.1	17535	1.02178	5680.02	8378.64	2.77515e-15	-20393	-20393	4970	6228	0.350084	7.12955e-16	-0.111877	0.01384	9.999e-05	9.08372e-12	4.7329e-13	0.00126291
ENSG00000287839.3	17591	1.01436	5327.23	8260.94	4.12357e-160	-17435	-17435	1053	1267	0.92874	3.0659e-169	-0.280864	0.00990638	9.999e-05	1.26944e-158	1.57242e-159	0.0013428
ENSG00000132676.16	17514	1.02835	5023.97	8143.73	1.39623e-88	-95384	-95384	4925	6151	0.345795	6.61419e-95	-0.0788034	0.00376606	9.999e-05	2.85263e-87	2.56287e-88	0.00143115
ENSG00000163374.21	17516	1.01682	5339.19	8234.16	1.65932e-248	-9298	-9298	4424	5449	0.306296	1.39419e-263	0.118227	0.00329202	9.999e-05	6.92098e-249	1.17213e-249	0.00134101
ENSG00000297244.1	17621	1.01467	4674.89	8111.44	2.49761e-112	6968	6968	4777	5972	0.335694	7.45454e-121	-0.189256	0.00796962	9.999e-05	3.02609e-110	3.04962e-111	0.00153021
ENSG00000203761.5	17620	1.02624	4796.32	8109.79	1.84126e-73	6937	6937	4777	5972	0.335694	5.24247e-79	-0.186406	0.00980452	9.999e-05	1.34636e-71	1.10979e-72	0.00149787
ENSG00000297268.1	17618	0.999222	5745.35	8367.33	1.51837e-32	-4633	-4633	4783	5988	0.336613	6.52447e-34	-0.132143	0.0108392	9.999e-05	9.17608e-29	5.62591e-30	0.00123815
ENSG00000234937.1	17558	1.01567	5509.89	8321.1	4.54425e-05	424304	424304	564	600	0.0337382	2.93022e-05	-0.102791	0.0245852	0.211879	0.215088	0.0094371	0.00129894
ENSG00000116580.20	17513	1.0188	4717.47	8141.96	2.32097e-81	-54592	-54592	1560	1742	0.90208	3.53338e-87	-0.134547	0.00672205	9.999e-05	3.88195e-79	3.34218e-80	0.00151872
ENSG00000132718.9	17509	1.02573	4387	8032.13	3.36754e-58	-50634	-50634	747	816	0.954126	3.74024e-63	-0.272919	0.0161384	9.999e-05	6.02258e-56	4.50177e-57	0.0016372
ENSG00000143622.12	17725	1.00738	5075.51	8221.63	1.33234e-105	3738	3738	4902	6253	0.351496	4.11614e-112	-0.0673609	0.00295043	9.999e-05	1.20838e-102	1.1729e-103	0.00140571
ENSG00000132680.11	17829	1.00742	5698.71	8318.12	2.81313e-08	-25694	-25694	105	106	0.00597654	1.26214e-08	-0.162909	0.0285979	0.00039996	0.000149767	7.10301e-06	0.0012521
ENSG00000173080.6	17841	1.00399	6034.72	8401.91	1.44808e-44	16323	16323	4623	5910	0.332209	2.8084e-46	0.156283	0.0108781	9.999e-05	6.03718e-41	4.06409e-42	0.00118091
ENSG00000273002.2	17874	1.03001	5561.47	8235.51	0	12	12	1305	1365	0.0767285	0	0.726061	0.0154943	9.999e-05	0	0	0.00129371
ENSG00000285677.3	17910	1.02564	5194.87	8180.8	1.45119e-06	16364	16364	142	143	0.00804003	6.38398e-07	0.305834	0.0613766	0.00669933	0.00655273	0.000301982	0.00138273
ENSG00000116584.22	17930	1.02802	5105.59	8191.51	1.16735e-19	-111770	-111770	2807	3230	0.818432	7.26278e-21	0.0514584	0.00547796	9.999e-05	2.20478e-16	1.20566e-17	0.00140812
ENSG00000163479.14	17959	1.00224	5287.08	8223.15	2.86698e-26	-11709	-11709	558	568	0.0319281	8.23624e-28	0.0797537	0.00727128	9.999e-05	1.35334e-22	7.85081e-24	0.00134691
ENSG00000160803.8	18020	1.02045	5069.38	8191.86	1.60639e-25	784	784	5876	7842	0.440809	4.10869e-27	0.0529122	0.00489021	9.999e-05	2.99098e-22	1.72899e-23	0.00141423
ENSG00000116586.12	18020	1.01475	5203.72	8233.63	2.87429e-07	-80384	-80384	5846	7995	0.55054	1.24778e-07	-0.0195152	0.00368855	0.00109989	0.00134934	6.30207e-05	0.00137485
ENSG00000132698.15	18043	1.03344	5588.13	8332.9	1.53752e-13	34394	34394	4976	6370	0.358083	3.99268e-14	-0.101433	0.0133926	9.999e-05	4.21375e-10	2.1517e-11	0.00128916
ENSG00000254726.3	18221	1.02189	5134.96	8222.5	3.64887e-12	-109	-109	384	403	0.0226634	7.79454e-13	0.307129	0.0428026	9.999e-05	1.2573e-08	6.30719e-10	0.00139692
ENSG00000160789.25	18222	1.02214	5281.9	8219.89	1.93392e-215	36961	36961	2006	2289	0.128668	6.90509e-229	0.282248	0.00847848	9.999e-05	2.1551e-216	3.29342e-217	0.00135821
ENSG00000196189.14	18445	0.998617	5946.5	8371.05	0	36307	36307	3881	4590	0.25805	0	0.270669	0.00470677	9.999e-05	0	0	0.00119602
ENSG00000160785.14	18686	1.01291	5977.68	8348.48	4.16846e-118	24250	24250	31	32	0.00179897	1.59006e-123	-0.976646	0.0406579	9.999e-05	8.4697e-116	8.76072e-117	0.00119613
ENSG00000160783.19	18814	0.996645	6294.88	8410.74	7.4885e-47	5189	5189	31	32	0.00179897	1.31912e-48	-0.957637	0.0649584	9.999e-05	6.54624e-43	4.47499e-44	0.00112903
ENSG00000303877.1	18868	1.02408	5595.58	8243.62	3.19131e-09	66	66	31	32	0.00179897	1.08468e-09	-0.584804	0.0958209	9.999e-05	1.3583e-05	6.54603e-07	0.00128303
ENSG00000242252.2	19194	1.01102	6088.9	8311.58	2.11777e-88	-1418	-1418	4017	4689	0.263605	7.73609e-93	-0.243412	0.0117676	9.999e-05	1.52867e-85	1.36059e-86	0.00117347
ENSG00000160781.17	19236	1.02643	5213.65	8138.15	0	28565	28565	6499	8809	0.495166	0	-0.929249	0.00601389	9.999e-05	0	0	0.00137815
ENSG00000198952.8	19484	0.993437	5737.34	8276.65	0	-6143	-6143	6499	8809	0.495166	0	-0.856029	0.00401861	9.999e-05	0	0	0.00123719
ENSG00000163472.19	19485	1.02701	5634.9	8200.34	0	-6253	-6253	6499	8809	0.495166	0	-0.455825	0.00508503	9.999e-05	0	0	0.00127546
ENSG00000198715.13	19590	1.00978	6148.52	8317.23	0	-19007	-19007	6499	8809	0.495166	0	-0.817623	0.00437912	9.999e-05	0	0	0.00116157
ENSG00000163467.12	19786	1.02003	5649.41	8226.99	1.72869e-20	-24020	-24020	4092	4474	0.251519	1.15829e-21	-0.148385	0.0154776	9.999e-05	4.62732e-17	2.55002e-18	0.00126893
ENSG00000163468.15	20048	1.00371	6125.73	8272.35	0	-29633	-29633	3670	4192	0.235638	0	-0.457111	0.00492549	9.999e-05	0	0	0.00116326
ENSG00000125462.21	20298	1.01998	5475.16	8068.19	8.57958e-22	-36211	-36211	229	237	0.0133251	1.80935e-23	0.432157	0.0431648	9.999e-05	2.0983e-18	1.17166e-19	0.00130926
ENSG00000206651.1	20410	1.03205	7026.14	8359.39	1.05691e-07	816342	816342	13	13	0.000748589	5.45721e-08	0.574852	0.105662	0.00059994	0.000581129	2.73088e-05	0.00102493
ENSG00000116604.19	20531	1.00338	7055.87	8353.28	4.09222e-77	-731	-731	250	258	0.0145091	1.40255e-80	0.247072	0.0128622	9.999e-05	1.63893e-73	1.36664e-74	0.00100986
ENSG00000303634.1	20529	0.998414	6714.55	8340.33	7.02139e-06	93993	93993	119	123	0.006914	4.24703e-06	0.201087	0.0436973	0.0460954	0.046307	0.00208952	0.0010592
ENSG00000288835.2	20533	1.01388	6251.93	8261.58	6.60771e-44	483	483	365	370	0.0208005	2.45179e-46	0.635815	0.0442262	9.999e-05	1.16592e-40	7.83402e-42	0.00114411
ENSG00000303589.3	20535	1.00297	7384.78	8419.02	3.86059e-15	-13795	-13795	5503	7092	0.601349	1.17648e-15	-0.0808605	0.0100801	9.999e-05	2.64955e-11	1.37295e-12	0.000964758
ENSG00000183856.11	20893	0.999876	6574.93	8254.99	4.36834e-05	-43723	-43723	6491	8834	0.503429	2.61128e-05	0.0441633	0.010497	0.251475	0.249709	0.0109126	0.00108227
ENSG00000187862.13	20899	1.01698	7564.71	8363.05	0	2333	2333	6061	8241	0.46329	0	-0.53997	0.00650415	9.999e-05	0	0	0.000946737
ENSG00000163382.13	20931	1.01743	6890.45	8279.33	2.3784e-90	34696	34696	12	12	0.000674536	2.99952e-95	2.21736	0.105769	9.999e-05	5.19541e-88	4.68806e-89	0.0010395
ENSG00000160818.17	20956	1.0282	6470.15	8184.06	7.34275e-109	-3786	-3786	5634	7204	0.595008	4.26499e-116	0.136471	0.0058691	9.999e-05	5.36931e-108	5.35099e-109	0.00111138
ENSG00000229953.2	21147	0.996937	7946.2	8501.91	9.85503e-61	1636	1636	63	63	0.00354171	2.27953e-62	1.82948	0.108892	9.999e-05	1.16472e-56	8.74152e-58	0.000894607
ENSG00000143320.9	21252	1.03659	6408.4	8158.52	5.42749e-100	17527	17527	312	317	0.017819	5.88805e-107	-0.993069	0.0445822	9.999e-05	1.09986e-99	1.05326e-100	0.00112553
ENSG00000303159.1	21256	1.02324	7214.83	8336.77	2.6113e-48	15902	15902	312	317	0.017819	1.50449e-50	-0.582687	0.0387196	9.999e-05	1.79702e-45	1.2508e-46	0.000994917
ENSG00000223356.1	21256	1.0079	7074.65	8334.19	6.90889e-33	10169	10169	312	317	0.017819	2.12829e-34	-0.586087	0.0477126	9.999e-05	2.91115e-29	1.79411e-30	0.00100888
ENSG00000143303.12	21328	1.01329	7618.54	8353.7	1.66246e-105	13391	13391	6442	8717	0.510006	2.86151e-110	-0.121578	0.00537155	9.999e-05	5.75076e-103	5.59227e-104	0.000938765
ENSG00000143319.18	21330	1.0115	7553.63	8361.01	4.64731e-38	-5423	-5423	312	317	0.017819	1.06897e-39	-0.210461	0.0158822	9.999e-05	1.43998e-34	9.25439e-36	0.000946203
ENSG00000143314.12	21370	1.0234	6987.74	8264.99	4.02497e-64	-23010	-23010	5540	7041	0.604216	1.09735e-67	0.0933471	0.0053233	9.999e-05	1.12514e-61	8.7361e-63	0.00102729
ENSG00000143294.15	21420	1.01404	8507.07	8490.07	3.10851e-25	17567	17567	2520	2753	0.15475	6.35835e-26	0.070359	0.0066611	9.999e-05	1.35139e-21	7.76914e-23	0.000840991
ENSG00000143321.19	21531	1.03149	7766.37	8359.77	6.69903e-208	-10796	-10796	1807	1916	0.107701	3.26763e-217	-0.186443	0.00575957	9.999e-05	2.03316e-210	3.038e-211	0.000927096
ENSG00000287624.1	21530	1.02018	6601.99	8194.22	5.86995e-70	-754	-754	992	1041	0.058516	1.7767e-74	-0.46281	0.0251058	9.999e-05	1.8397e-67	1.47901e-68	0.001086
ENSG00000198400.14	21572	1.02349	8145.05	8431.1	6.86113e-07	50758	50758	20	20	0.00112423	4.30792e-07	0.72075	0.142478	0.00439956	0.0048839	0.000225638	0.000881421
ENSG00000027869.13	21577	1.02074	7218.4	8296.39	3.58284e-38	-17	-17	23	23	0.00129286	4.114e-40	-0.793318	0.0595394	9.999e-05	5.15377e-35	3.3252e-36	0.000993511
ENSG00000187800.14	21760	0.991728	8111.51	8434.62	0	5747	5747	2673	2976	0.167285	0	0.306171	0.00665837	9.999e-05	0	0	0.000874669
ENSG00000160838.14	21951	1.03781	7649.72	8352.04	2.52816e-09	38352	38352	3350	3782	0.212591	1.08905e-09	0.101561	0.0166427	9.999e-05	1.2621e-05	6.08498e-07	0.000943396
ENSG00000132694.20	22488	1.01271	7944.51	8347.29	0	-88119	-88119	50	50	0.00281057	0	-1.58039	0.0382173	9.999e-05	0	0	0.000900074
ENSG00000237842.2	22546	0.995859	7751.7	8424.75	0.000545012	-382594	-382594	51	52	0.00292299	0.000429442	0.431607	0.122524	0.986101	0.985522	0.0409854	0.000916671
ENSG00000235700.1	22751	1.00156	7841.53	8360.44	3.71168e-05	173801	173801	160	162	0.00910624	2.47743e-05	-0.198039	0.0469385	0.256774	0.251846	0.0110035	0.000908112
ENSG00000117036.12	22773	1.02485	7015.1	8196.42	3.97699e-31	-107	-107	688	719	0.040416	4.50853e-33	-0.166946	0.0138775	9.999e-05	6.03888e-28	3.67719e-29	0.00102384
ENSG00000290592.2	22805	1.02848	7421.12	8260.9	1.36087e-94	5893	5893	148	152	0.00854797	6.05056e-100	-0.960037	0.044656	9.999e-05	2.72965e-93	2.52555e-94	0.000969135
ENSG00000229961.4	22819	1.01118	7484.82	8362.07	1.40218e-19	-5724	-5724	232	242	0.0136031	2.17518e-20	-0.466454	0.0502842	9.999e-05	7.10334e-16	3.86549e-17	0.000954783
ENSG00000271736.3	23261	1.02013	7123.95	8199.98	1.75392e-71	14638	14638	6342	8553	0.519224	4.74471e-76	0.103883	0.00557404	9.999e-05	5.57872e-69	4.52334e-70	0.00100645
ENSG00000295014.1	23287	1.01754	6702.82	8152.43	7.33654e-243	-649	-649	4915	6085	0.657954	3.74943e-260	-0.254843	0.00714637	9.999e-05	3.21739e-243	5.36243e-244	0.00106863
ENSG00000299055.1	23968	1.01231	8290.72	8430.55	4.501e-230	23526	23526	5189	6392	0.640697	2.18645e-238	-0.4225	0.0124179	9.999e-05	6.24077e-229	9.95756e-230	0.000862374
ENSG00000286151.1	23968	0.998032	8750.42	8515.83	1.81112e-130	6861	6861	4041	4739	0.266419	8.05359e-134	-0.341092	0.0136153	9.999e-05	2.8049e-126	3.03855e-127	0.000812753
ENSG00000143297.19	24555	1.0055	8024.42	8360.97	0	14075	14075	3197	3607	0.202754	0	0.995032	0.00738769	9.999e-05	0	0	0.000888728
ENSG00000307994.1	24741	0.996777	7301.54	8311.8	1.05471e-105	-1095	-1095	3933	4645	0.261102	5.04561e-111	-0.344674	0.0151741	9.999e-05	1.63324e-101	1.57677e-102	0.000973496
ENSG00000227217.2	24892	1.02029	7230.05	8256.69	0	7726	7726	6286	8325	0.468009	0	0.585142	0.00692082	9.999e-05	0	0	0.000991747
ENSG00000160856.21	24854	1.01426	7267.69	8269.42	0	-1281	-1281	6286	8325	0.468009	0	0.621416	0.0057334	9.999e-05	0	0	0.000984416
ENSG00000132704.16	25195	1.0059	7699.99	8336.4	4.12103e-166	-2918	-2918	2839	3107	0.174668	5.14077e-174	0.160713	0.00558568	9.999e-05	3.52759e-163	4.45158e-164	0.000926296
ENSG00000163534.16	25231	1.0195	7669.39	8303.27	1.44235e-229	-2657	-2657	4188	5036	0.28308	1.77916e-241	0.122246	0.00356823	9.999e-05	4.49259e-230	7.19262e-231	0.00093469
ENSG00000306650.1	25394	1.0102	8982.13	8497.9	3.35846e-10	42381	42381	4463	5257	0.295536	1.89793e-10	-0.0863207	0.0135363	9.999e-05	2.63814e-06	1.28336e-07	0.000795397
ENSG00000288460.1	25447	0.996945	2457.86	6529.59	0.000142371	492892	492892	3860	4471	0.251321	1.07966e-05	0.0611952	0.0138981	0.30057	0.29669	0.0128976	0.00288936
ENSG00000227295.2	25408	1.02659	7297.87	8245.06	2.87594e-103	154	154	4705	5674	0.318954	2.51734e-109	0.263606	0.0116992	9.999e-05	4.93464e-102	4.77517e-103	0.000984812
ENSG00000158473.8	25402	1.02016	8007.04	8374.52	2.97202e-25	2799	2799	15	15	0.00084317	2.80496e-26	-1.07134	0.100688	9.999e-05	9.0588e-22	5.21605e-23	0.000895508
ENSG00000176320.3	25308	1.00886	7141.54	8289.44	4.27838e-20	267405	267405	5645	7107	0.600451	4.26198e-21	-0.127555	0.0134975	9.999e-05	2.21778e-16	1.21267e-17	0.000999794
ENSG00000158477.7	25098	1.02552	7300.74	8241.81	5.28556e-90	-3123	-3123	765	788	0.0442995	2.62853e-95	-0.567876	0.0270794	9.999e-05	2.52352e-88	2.28147e-89	0.000984039
ENSG00000158481.13	24986	1.03614	7082.06	8196.96	4.92035e-47	-506	-506	513	532	0.0299078	5.06477e-50	0.420317	0.0280842	9.999e-05	1.00229e-44	6.93959e-46	0.00101836
ENSG00000158485.11	24851	1.00448	7950.79	8443.38	3.66953e-60	95398	95398	4983	6122	0.344165	3.38092e-62	-0.237596	0.0141623	9.999e-05	1.64299e-56	1.23188e-57	0.000896614
ENSG00000158488.16	24749	1.0076	7593.39	8337.2	2.11048e-121	82120	82120	4981	6119	0.343996	3.82902e-127	-0.287663	0.0117954	9.999e-05	2.07033e-118	2.16759e-119	0.000939887
ENSG00000231434.1	24480	1.02471	6278.92	8209.92	1.25416e-05	-667602	-667602	10	10	0.000562303	6.59825e-06	-1.14242	0.253365	0.0693931	0.0703308	0.00315074	0.00114375
ENSG00000198967.5	24397	1.03366	7043.18	8274.97	8.17147e-95	51726	51726	5162	6622	0.372232	5.18315e-100	0.12378	0.0057556	9.999e-05	5.20779e-94	4.83907e-95	0.00102305
ENSG00000163554.15	24366	1.03832	6001.4	8074.84	1.37723e-56	-29721	-29721	5162	6622	0.372232	4.37278e-61	0.0623824	0.00375368	9.999e-05	8.20298e-55	6.08855e-56	0.00120258
ENSG00000203757.2	24348	1.02095	6726.15	8239.62	0	27099	27099	6311	8292	0.466105	0	0.449364	0.0103657	9.999e-05	0	0	0.00106626
ENSG00000180437.5	24337	1.01302	7600.16	8447.07	4.71051e-137	22752	22752	6311	8292	0.466105	1.05124e-141	0.271111	0.0105011	9.999e-05	6.7075e-135	7.52493e-136	0.000940943
ENSG00000307040.1	24364	1.03714	7347.3	8334.03	6.61173e-97	10	10	571	610	0.0342966	1.64625e-101	-0.597892	0.0275857	9.999e-05	1.7823e-96	1.67979e-97	0.000981968
ENSG00000197403.5	24322	1.00015	7731.68	8414.58	2.96437e-231	29763	29763	114	114	0.00640954	4.61991e-240	2.13647	0.0625585	9.999e-05	2.11822e-227	3.36208e-228	0.000920523
ENSG00000188340.3	24328	1.02402	6716.04	8238.44	1.65884e-77	20754	20754	114	114	0.00640954	4.30664e-82	1.31619	0.0678562	9.999e-05	1.95178e-75	1.64602e-76	0.00106907
ENSG00000180409.3	24406	1.04475	6794.69	8190.59	1.63285e-229	-7146	-7146	88	88	0.00517464	1.03474e-244	2.17594	0.063061	9.999e-05	9.30957e-236	1.51915e-236	0.00106473
ENSG00000163563.8	24520	1.01391	8223.26	8422.64	5.72614e-168	14647	14647	27	27	0.00151788	3.51084e-174	-1.14085	0.0396312	9.999e-05	2.50416e-166	3.19733e-167	0.000869962
ENSG00000229849.1	24511	0.99684	8998.92	8602.01	3.57256e-05	92200	92200	50	50	0.00281057	3.09905e-05	0.430484	0.103277	0.273673	0.276365	0.0120405	0.000789965
ENSG00000163564.15	24285	1.00512	8343.7	8433.85	0	8578	8578	3237	3617	0.796684	0	0.174476	0.00406585	9.999e-05	0	0	0.000854616
ENSG00000163565.20	24170	0.994164	7903.27	8385.44	4.72404e-49	77040	77040	1869	2130	0.11973	4.86212e-51	0.0960345	0.00634923	9.999e-05	6.79927e-45	4.71337e-46	0.000898527
ENSG00000289721.1	24169	1.00163	8395.06	8447.33	0	-14807	-14807	1959	2104	0.118269	0	0.420858	0.00942908	9.999e-05	0	0	0.000848283
ENSG00000162706.13	24225	1.04304	7408.11	8253.39	0.000296722	-974722	-974722	10	10	0.000562114	0.000196979	-0.706477	0.189687	0.882312	0.880771	0.0367973	0.000976001
ENSG00000163568.17	24283	1.01437	7121.5	8227.27	8.71133e-95	-110911	-110911	153	155	0.00871276	1.4978e-100	-0.779968	0.0361655	9.999e-05	3.11758e-92	2.86814e-93	0.00100466
ENSG00000213088.14	24259	1.01716	8067.28	8445.45	0	18	18	2363	3412	0.191815	0	-0.970696	0.0129519	9.999e-05	0	0	0.000887841
ENSG00000179639.11	23805	1.03445	7426.26	8273.8	7.13909e-153	27839	27839	2286	2499	0.140472	2.45737e-161	0.201727	0.00729721	9.999e-05	4.07014e-154	4.9442e-155	0.000970582
ENSG00000158716.9	22697	1.00067	9200.12	8490.69	1.03137e-178	80	80	2315	2548	0.143227	7.37596e-184	0.148517	0.00501353	9.999e-05	7.24759e-175	9.56528e-176	0.000773806
ENSG00000181036.14	22770	1.00871	8390.52	8382.71	1.37256e-38	27362	27362	2821	3113	0.825014	3.76026e-40	-0.0750494	0.00562965	9.999e-05	5.80881e-35	3.7457e-36	0.000850984
ENSG00000158714.11	22771	1.01733	7526.77	8284.48	2.04315e-264	-171	-171	602	615	0.03457	8.96194e-279	0.854581	0.0230857	9.999e-05	4.79904e-265	8.49894e-266	0.000951628
ENSG00000272668.3	22812	1.02143	8192.93	8334.51	0	1256	1256	4739	5782	0.325014	0	1.03198	0.00827683	9.999e-05	0	0	0.000875607
ENSG00000188004.11	22813	1.01508	7624.2	8265.65	3.77184e-138	-28431	-28431	602	615	0.03457	6.25605e-146	0.685677	0.0261511	9.999e-05	2.76913e-136	3.12742e-137	0.000938692
ENSG00000256029.6	22815	1.00415	8474.6	8403.02	6.97639e-159	-28707	-28707	602	615	0.03457	3.89781e-165	0.720496	0.0257445	9.999e-05	1.35318e-155	1.65586e-156	0.000841115
ENSG00000243284.1	22860	0.995378	9103.86	8501.82	1.67787e-118	-6531	-6531	4739	5782	0.325014	9.7169e-122	0.304415	0.01277	9.999e-05	5.1385e-114	5.27309e-115	0.000780434
ENSG00000213085.10	22787	1.00821	7860.73	8322.94	1.64312e-143	-8740	-8740	30	30	0.00168653	1.44284e-150	2.17313	0.081527	9.999e-05	9.30597e-141	1.07014e-141	0.000908144
ENSG00000287040.1	22788	0.999579	9851.72	8604.36	5.46658e-30	21823	21823	4767	5950	0.334458	1.98546e-30	-0.151315	0.0131484	9.999e-05	5.52006e-26	3.30044e-27	0.000722348
ENSG00000279430.1	22750	1.03364	6690.64	8112.09	5.9785e-55	-30587	-30587	30	30	0.00168634	4.74672e-59	1.86454	0.114202	9.999e-05	7.94973e-53	5.82423e-54	0.00107692
ENSG00000158710.15	22751	1.01858	8182.23	8345.76	5.8268e-290	-3209	-3209	4767	5950	0.334458	1.73345e-303	-0.142815	0.00368411	9.999e-05	2.37024e-291	4.5643e-292	0.000875832
ENSG00000224259.10	22849	1.01121	8266.69	8355.3	3.94709e-155	68522	68522	1648	1804	0.101405	3.83417e-162	0.438553	0.0158223	9.999e-05	6.6681e-153	8.06346e-154	0.000864529
ENSG00000085552.18	22876	1.01479	9146.85	8500.28	7.95661e-45	67018	67018	1648	1806	0.101518	4.96954e-46	0.265958	0.0185643	9.999e-05	1.84317e-41	1.24564e-42	0.000782408
ENSG00000300536.1	22746	0.999027	8210.93	8395.38	1.79211e-23	-18067	-18067	1559	1712	0.0962663	2.29847e-24	0.234631	0.0229665	9.999e-05	1.5355e-19	8.66622e-21	0.000866454
ENSG00000143315.8	22743	0.993909	9456.8	8542.2	0	-22816	-22816	1647	1803	0.101349	0	0.754614	0.00800238	9.999e-05	0	0	0.000750904
ENSG00000177807.11	22647	1.0083	8493.42	8399.95	7.13687e-56	-7130	-7130	5341	6739	0.621149	4.76183e-58	-0.193426	0.0119538	9.999e-05	2.269e-52	1.65834e-53	0.000840551
ENSG00000162728.5	22657	1.02453	8779.21	8427.62	1.83843e-54	10056	10056	1444	1539	0.0865093	2.11389e-56	0.22336	0.0140135	9.999e-05	9.59372e-52	6.98628e-53	0.000818091
ENSG00000162729.14	22627	1.01245	8446.23	8407.79	0	-6006	-6006	2853	3183	0.178921	0	-0.374186	0.00609136	9.999e-05	0	0	0.000846547
ENSG00000132681.17	22462	0.989985	7655.27	8382.01	0	14832	14832	4528	5411	0.69584	0	-1.21157	0.00859903	9.999e-05	0	0	0.000926166
ENSG00000143318.13	22393	1.00891	8718.31	8520.2	0	-24157	-24157	4528	5411	0.69584	0	-0.920019	0.0120412	9.999e-05	0	0	0.000819063
ENSG00000162734.13	22358	1.02511	7910.41	8340.63	1.50317e-245	-38962	-38962	4528	5411	0.69584	3.79843e-257	-0.17776	0.00501612	9.999e-05	1.05149e-247	1.77484e-248	0.000908094
ENSG00000227741.2	22353	1.04219	7010.98	8196.06	2.07503e-13	-42451	-42451	4528	5411	0.69584	3.38187e-14	-0.0853113	0.0112318	9.999e-05	6.05303e-10	3.08468e-11	0.00103094
ENSG00000228606.5	22337	1.01096	7417.9	8268.05	3.64445e-06	-14944	-14944	6442	8517	0.478787	1.9313e-06	-0.0222117	0.0046627	0.0246975	0.0255157	0.00116025	0.000963314
ENSG00000132716.19	22342	1.01217	8122.04	8378.97	5.3433e-44	65585	65585	6298	8325	0.53204	8.27605e-46	-0.0895671	0.00626783	9.999e-05	1.43241e-40	9.61753e-42	0.000880232
ENSG00000224261.2	22334	1.02534	7378.26	8252.78	7.61439e-07	-5534	-5534	174	174	0.00978297	3.61284e-07	-0.264201	0.0518833	0.00429957	0.00485938	0.000224513	0.000973642
ENSG00000298580.1	22337	1.00034	10016.5	8625.63	6.48445e-11	-46635	-46635	6093	8000	0.449691	4.88056e-11	-0.0763775	0.0116025	9.999e-05	6.46237e-07	3.17152e-08	0.000710676
ENSG00000162735.19	22345	1.0124	8225.97	8391.25	1.0666e-216	-1210	-1210	239	244	0.0137156	1.44582e-225	0.939263	0.0284362	9.999e-05	2.04574e-215	3.11862e-216	0.00086919
ENSG00000298630.1	22384	1.03753	8351.13	8369.04	3.38448e-13	13591	13591	691	725	0.0407716	1.03112e-13	0.176953	0.0237558	9.999e-05	1.32827e-09	6.73876e-11	0.000864109
ENSG00000235082.2	22387	1.02008	8048.65	8359.85	3.33862e-17	30426	30426	6063	7950	0.44693	6.5382e-18	-0.0687163	0.00795204	9.999e-05	1.48995e-13	7.9111e-15	0.000890854
ENSG00000122218.17	22461	1.00609	7869.66	8337.52	6.46585e-122	-24663	-24663	453	471	0.0265532	1.12092e-127	0.387198	0.0158419	9.999e-05	9.79792e-119	1.02708e-119	0.000906397
ENSG00000162736.18	22461	1.00036	9300.06	8523.56	0	3915	3915	6066	7954	0.447105	0	-0.331549	0.00360559	9.999e-05	0	0	0.000765403
ENSG00000171786.6	22518	1.02614	9110.93	8483.45	8.74857e-34	-9041	-9041	1530	1622	0.0911748	9.53161e-35	0.236637	0.0191615	9.999e-05	1.36785e-30	8.52155e-32	0.000788783
ENSG00000162738.8	22522	1.01865	7962.59	8344.03	4.07934e-94	28206	28206	36	37	0.00207982	1.80979e-98	2.86535	0.134323	9.999e-05	6.90454e-92	6.34526e-93	0.000900005
ENSG00000162739.14	22071	1.0201	8981.45	8451.55	1.01352e-53	-26696	-26696	3295	3664	0.205958	1.76226e-55	-0.0647279	0.0040962	9.999e-05	9.32237e-51	6.73691e-52	0.000798377
ENSG00000234425.2	22102	1.02748	7549.3	8235.33	5.98337e-118	62581	62581	3038	3430	0.807195	4.98778e-125	-0.305254	0.0126274	9.999e-05	3.42877e-117	3.56795e-118	0.000952339
ENSG00000066294.15	21947	1.03435	7522.06	8259.86	0	-2650	-2650	3028	3415	0.808038	0	-0.477993	0.00637556	9.999e-05	0	0	0.000958193
ENSG00000228863.9	22045	1.02031	7510.29	8269.54	3.77157e-188	53142	53142	3636	4179	0.765093	1.08455e-198	-0.183622	0.00594835	9.999e-05	5.25439e-188	7.26714e-189	0.000954765
ENSG00000117090.16	22045	1.01274	7736.76	8288.88	1.04391e-52	20096	20096	4298	5064	0.284656	1.82059e-55	-0.0980406	0.00620518	9.999e-05	1.96032e-49	1.4029e-50	0.000924239
ENSG00000235101.1	21879	1.008	8976.63	8486.12	4.43632e-129	-22807	-22807	1823	2042	0.114784	7.49459e-133	-0.387552	0.015529	9.999e-05	4.01075e-126	4.34072e-127	0.000795234
ENSG00000117091.10	21921	0.991736	8011.74	8359.44	0	-26835	-26835	3679	4222	0.237324	0	-0.318178	0.00313406	9.999e-05	0	0	0.000885559
ENSG00000026751.17	21910	1.03369	7731.89	8271.95	2.84534e-198	13703	13703	4571	5476	0.692187	2.5141e-209	0.147381	0.00464362	9.999e-05	6.48917e-201	9.39387e-202	0.000931975
ENSG00000275801.1	21846	0.998696	7625.06	8381.29	9.93135e-27	17138	17138	5153	6324	0.355481	8.50174e-28	0.136675	0.0124642	9.999e-05	8.09706e-23	4.70677e-24	0.00093288
ENSG00000303180.1	21802	1.01082	8436.32	8420.67	3.5171e-39	-6473	-6473	5291	6550	0.631816	1.36428e-40	-0.127745	0.00952745	9.999e-05	1.24925e-35	8.09153e-37	0.000847031
ENSG00000122224.19	21778	1.02491	7483.45	8264.24	9.75725e-46	39070	39070	6123	8110	0.544126	2.94221e-48	0.0668547	0.00455206	9.999e-05	6.8234e-43	4.66375e-44	0.00095981
ENSG00000226003.2	21555	1.00136	7907.69	8440.92	7.92305e-16	-10391	-10391	4234	4973	0.720461	2.48681e-16	-0.0979023	0.011922	9.999e-05	6.04579e-12	3.15607e-13	0.00090045
ENSG00000122223.13	21520	1.00056	8187.66	8432.94	0	100	100	4371	5211	0.292917	0	0.267665	0.00626453	9.999e-05	0	0	0.000869413
ENSG00000179914.5	21488	1.02362	6744.94	8192.41	0	-27198	-27198	3994	4672	0.262619	0	-0.567214	0.00920634	9.999e-05	0	0	0.00106434
ENSG00000213080.3	21490	1.01851	6594.56	8173.92	6.98154e-05	704476	704476	21	23	0.00129841	3.92492e-05	0.659644	0.160343	0.363464	0.36007	0.0155606	0.00108655
ENSG00000158764.7	21474	1.01362	6751.75	8298.62	7.62859e-36	28110	28110	3010	3361	0.811074	1.18948e-37	-0.207365	0.0160924	9.999e-05	1.91947e-32	1.21235e-33	0.00105935
ENSG00000158769.19	21464	0.99561	8113.67	8487.42	0	-5234	-5234	3209	3584	0.798516	0	-0.20779	0.0050449	9.999e-05	0	0	0.000875713
ENSG00000215845.11	21528	0.985985	7414.34	8363.45	0	-195	-195	4628	5728	0.321979	0	-0.206512	0.00486184	9.999e-05	0	0	0.000954805
ENSG00000158773.14	21546	1.02789	7003.94	8250.03	0	-1040	-1040	6127	8090	0.454791	0	0.254207	0.0031169	9.999e-05	0	0	0.00102661
ENSG00000289121.2	21546	1.0228	7178.89	8308.72	2.77324e-06	-76736	-76736	13	13	0.00073157	1.53598e-06	-0.604497	0.12568	0.0155984	0.0178501	0.000815159	0.000999734
ENSG00000186517.14	21595	1.00758	8483.62	8470.39	6.29497e-11	-98833	-98833	3360	3885	0.218775	3.15779e-11	0.0271085	0.00407795	9.999e-05	4.77113e-07	2.34514e-08	0.000841296
ENSG00000143217.9	21585	1.01412	6594.69	8265.63	0.000303924	441658	441658	14	14	0.000791497	0.000204241	0.942499	0.253681	0.865713	0.862163	0.036053	0.00108477
ENSG00000162755.14	21582	1.02827	7244.41	8282.91	2.17244e-25	-32	-32	824	860	0.0483418	1.07622e-26	0.293953	0.0273949	9.999e-05	4.01294e-22	2.31759e-23	0.000992689
ENSG00000143256.5	21628	1.01451	8039.03	8415.9	0.000276049	-473591	-473591	23	24	0.00134907	0.000210772	-0.144273	0.0389157	0.888011	0.888626	0.0371107	0.000890087
ENSG00000158793.14	21627	1.03243	6790.71	8233.41	0	124	124	229	230	0.0129286	0	0.976431	0.0238894	9.999e-05	0	0	0.00106059
ENSG00000297567.1	21601	1.02718	7697.85	8377.49	3.62101e-06	848678	848678	235	237	0.0133221	2.23801e-06	-0.266652	0.0563292	0.0245975	0.0246454	0.00112117	0.000933866
ENSG00000158796.17	21601	1.00514	7753.16	8417.89	5.55703e-09	23708	23708	1055	1104	0.0620643	2.86097e-09	0.0472839	0.00795282	9.999e-05	4.08234e-05	1.95435e-06	0.000919687
ENSG00000143222.12	21574	1.01184	6968.52	8271.21	0	6078	6078	313	320	0.0179876	0	0.858921	0.013555	9.999e-05	0	0	0.00102574
ENSG00000224985.2	21562	1.00954	7221.68	8321.87	5.25131e-41	-564	-564	313	320	0.0179876	5.71358e-43	0.463204	0.033525	9.999e-05	1.69668e-37	1.11424e-38	0.000988955
ENSG00000143258.17	21562	1.01908	7112.29	8297.96	2.9056e-13	14679	14679	802	826	0.0464306	6.90112e-14	-0.112643	0.0150151	9.999e-05	1.39963e-09	7.09687e-11	0.00100771
ENSG00000143224.18	21575	1.02385	6852.55	8240.82	3.28621e-48	-19822	-19822	1297	1359	0.0789474	5.19367e-51	-0.13006	0.00860134	9.999e-05	2.0276e-45	1.41102e-46	0.00104772
ENSG00000290115.2	21576	1.00208	7490.5	8407.9	0.000157555	907141	907141	73	73	0.00410389	0.000117005	0.346547	0.0899172	0.690831	0.691988	0.02919	0.000950832
ENSG00000158850.15	21509	1.01833	7062.92	8292.27	1.83786e-21	-31734	-31734	1297	1359	0.0789474	1.57267e-22	-0.0925824	0.00945377	9.999e-05	6.31503e-18	3.51085e-19	0.00101447
ENSG00000158864.13	21503	1.02174	7822.27	8415.87	0	12983	12983	3929	4562	0.256465	0	-0.344322	0.00804468	9.999e-05	0	0	0.000917187
ENSG00000158859.10	21499	1.03151	7494.3	8347.82	2.10062e-23	-16787	-16787	16	16	0.000899989	2.01394e-24	1.69016	0.165229	9.999e-05	3.96954e-20	2.25239e-21	0.00096074
ENSG00000158869.11	21544	1.01739	6904.99	8260.67	0	34	34	5201	6388	0.359103	0	0.481456	0.00338674	9.999e-05	0	0	0.0010373
ENSG00000158874.12	21567	1.00561	7935.05	8440.66	3.71828e-252	-14737	-14737	5802	7404	0.416189	5.7889e-261	0.364157	0.0101946	9.999e-05	1.19976e-249	2.03645e-250	0.000898773
ENSG00000158882.15	21575	1.01039	7504.25	8382.83	5.05853e-160	-1088	-1088	4656	5628	0.683643	1.02415e-166	-0.275402	0.00979118	9.999e-05	9.18722e-158	1.13419e-158	0.000952032
ENSG00000143257.13	21559	1.00859	6755.58	8279.04	1.47237e-34	-28157	-28157	3929	4562	0.256465	2.22206e-36	-0.177116	0.0139971	9.999e-05	5.47518e-31	3.42049e-32	0.00105678
ENSG00000248485.2	21548	1.02665	7803.9	8391.97	7.70918e-170	47408	47408	867	921	0.0517707	9.29598e-177	-0.622832	0.0214685	9.999e-05	2.35183e-170	3.0508e-171	0.000921004
ENSG00000158887.21	21628	1.01205	7775.34	8384.42	0	-3815	-3815	867	921	0.0517707	0	-0.865399	0.00966818	9.999e-05	0	0	0.000919421
ENSG00000297068.1	21634	1.02144	7260.31	8299.73	4.90087e-128	-8113	-8113	867	921	0.0517707	1.082e-134	-0.510873	0.020323	9.999e-05	7.96252e-127	8.64779e-128	0.000988031
ENSG00000143252.17	21636	1.01272	7213.99	8310.68	0	53	53	2128	2323	0.130608	0	-0.63325	0.0068092	9.999e-05	0	0	0.000991178
ENSG00000289106.3	21678	1.00581	7563.21	8362.48	5.07483e-181	-36217	-36217	1956	2113	0.120564	4.66818e-189	-0.410368	0.0136495	9.999e-05	3.61076e-178	4.81763e-179	0.000943008
ENSG00000188931.4	21680	1.01145	7064.32	8282.03	1.36527e-111	2254	2254	1699	1824	0.102541	1.25706e-117	-0.478305	0.0204293	9.999e-05	5.7179e-109	5.72054e-110	0.00101169
ENSG00000288670.1	21678	1.00654	7439.63	8333.24	0	-45749	-45749	2118	2315	0.130159	0	-0.570863	0.0100194	9.999e-05	0	0	0.000958926
ENSG00000289141.3	21712	1.02385	7262.48	8297.1	0.000110139	-688153	-688153	13	13	0.000730748	7.23201e-05	-0.594213	0.14966	0.545245	0.539479	0.0229905	0.000988614
ENSG00000297047.1	21715	1.00235	7493.44	8424.36	1.70075e-35	-67400	-67400	2118	2315	0.131999	9.39231e-37	0.270783	0.0212839	9.999e-05	1.07694e-31	6.76571e-33	0.000950558
ENSG00000283696.2	21729	1.03374	7471.78	8301.9	3.32428e-105	-9193	-9193	1699	1827	0.103466	1.25175e-110	0.398403	0.0175723	9.999e-05	9.86572e-105	9.67658e-106	0.000964422
ENSG00000288093.1	21728	1.02406	8239.28	8417.24	0	-29002	-29002	1859	2006	0.112938	0	0.575116	0.0134862	9.999e-05	0	0	0.000871527
ENSG00000215840.3	21740	1.03682	6671.76	8181.35	1.26409e-110	-35072	-35072	1859	2006	0.112938	5.10775e-118	0.419887	0.017903	9.999e-05	1.03123e-110	1.04141e-111	0.00108122
ENSG00000283317.1	21767	1.00719	9008.43	8560	3.68132e-134	-16544	-16544	6545	8696	0.488869	6.57184e-137	-0.315159	0.0124302	9.999e-05	3.87677e-131	4.28233e-132	0.000792188
ENSG00000283360.1	21794	1.00821	8821.65	8529.63	1.37e-38	-86628	-86628	1698	1823	0.102473	1.72266e-39	0.251139	0.0190044	9.999e-05	6.34093e-35	4.08652e-36	0.000809262
ENSG00000143226.16	21822	1.04066	6532.73	8161.7	3.85255e-109	13367	13367	6454	8636	0.485489	1.04107e-116	-0.0799115	0.00342722	9.999e-05	1.38078e-109	1.38599e-110	0.00110576
ENSG00000289273.1	21793	1.0193	7081.78	8281.96	2.1182e-99	92	92	6454	8636	0.485489	9.10004e-105	-0.0840205	0.00381301	9.999e-05	2.20008e-97	2.08289e-98	0.00101213
ENSG00000173110.8	21785	1.03591	6990.1	8238.39	4.66014e-79	-785	-785	3257	3688	0.792679	9.73591e-84	-0.121435	0.00619597	9.999e-05	6.77716e-78	5.79389e-79	0.00103166
ENSG00000294554.1	21776	1.03295	6717.57	8194.82	0	-13666	-13666	155	156	0.00877292	0	0.903559	0.022074	9.999e-05	0	0	0.00107233
ENSG00000298116.1	21718	1.04783	6530.88	8147.58	0	-1871	-1871	6476	8660	0.486845	0	-0.599602	0.00587469	9.999e-05	0	0	0.00110895
ENSG00000224203.2	21690	1.00256	7254.77	8375.42	0	-13626	-13626	2665	3002	0.168765	0	0.690048	0.0148549	9.999e-05	0	0	0.00098189
ENSG00000310467.1	21665	1.017	6830.29	8229.14	0	103327	103327	2145	2344	0.132549	0	0.808983	0.0165414	9.999e-05	0	0	0.00104849
ENSG00000203747.13	21664	1.03338	7219.92	8252.56	0	79891	79891	5853	7938	0.446231	0	0.409184	0.00793669	9.999e-05	0	0	0.000997918
ENSG00000224515.1	21661	1.02134	7880.03	8405.24	0	-503	-503	1698	1831	0.102946	0	1.0374	0.0181165	9.999e-05	0	0	0.000910332
ENSG00000244682.8	21596	1.02647	6517.16	8169.19	0	14252	14252	1452	1607	0.0932026	0	-0.808394	0.0195693	9.999e-05	0	0	0.00110267
ENSG00000310471.1	21531	1.02853	7576.79	8328.34	1.021e-150	24691	24691	5853	7938	0.446231	4.95292e-158	0.282803	0.0103424	9.999e-05	5.18126e-151	6.21646e-152	0.000949252
ENSG00000225217.1	21532	1.04729	6601.21	8162.27	1.37421e-147	24568	24568	5853	7938	0.446231	7.41796e-158	0.289266	0.0105849	9.999e-05	1.52601e-150	1.82768e-151	0.00109693
ENSG00000310476.1	21530	1.00992	7312.36	8302.87	1.31308e-305	-83263	-83263	6051	7783	0.562479	0	0.444336	0.011107	9.999e-05	9.86317e-305	1.96964e-305	0.000976834
ENSG00000310486.1	21490	1.01914	6933.01	8293.87	0	-45	-45	5833	7830	0.440181	0	0.502013	0.011145	9.999e-05	0	0	0.00103378
ENSG00000162747.13	21483	0.990641	8141.54	8460.59	1.46615e-174	6121	6121	621	631	0.035686	3.23462e-180	0.644134	0.021976	9.999e-05	4.6653e-169	6.02036e-170	0.000871088
ENSG00000302307.1	21467	1.00454	7775.33	8412.42	7.31892e-176	9459	9459	2309	2511	0.143093	1.37308e-182	0.40538	0.0137349	9.999e-05	9.48306e-173	1.24159e-173	0.000916859
ENSG00000301529.1	21481	1.02083	6705.55	8226.12	0	125	125	2145	2344	0.132549	0	0.817957	0.013891	9.999e-05	0	0	0.00106949
ENSG00000072694.22	21466	1.01288	6908.26	8275.85	0	-12844	-12844	1302	1427	0.0805305	0	1.17704	0.0134262	9.999e-05	0	0	0.00103508
ENSG00000234211.2	21433	1.02036	7499.28	8352.78	2.93441e-210	-30652	-30652	2145	2344	0.132549	7.36478e-220	0.604935	0.0185671	9.999e-05	1.42024e-210	2.12402e-211	0.000956182
ENSG00000293173.2	21396	1.01995	7109.04	8341.75	5.8421e-137	-65919	-65919	1294	1451	0.0826592	2.26897e-143	0.54087	0.0208213	9.999e-05	9.41047e-136	1.05991e-136	0.00100849
ENSG00000132185.18	21372	1.02897	6423.71	8181.62	2.27516e-192	-677	-677	2819	3137	0.176355	2.60737e-205	0.166726	0.00530763	9.999e-05	5.21046e-194	7.35017e-195	0.00111973
ENSG00000162746.15	21355	0.999406	6410.43	8215.81	5.27633e-216	-90685	-90685	5853	7938	0.446231	1.33859e-229	0.221505	0.00664275	9.999e-05	4.51755e-212	6.80089e-213	0.00110984
ENSG00000081721.12	21419	1.01694	7110.4	8272.57	1.4887e-20	2656	2656	2059	2300	0.129286	1.27603e-21	-0.0886922	0.00926101	9.999e-05	5.6348e-17	3.10247e-18	0.00100718
ENSG00000118217.7	21411	1.02411	6352.92	8194.16	0	10590	10590	2634	2994	0.168316	0	0.382708	0.00549074	9.999e-05	0	0	0.00113019
ENSG00000226889.5	21409	0.991633	7962.73	8453.63	2.63354e-10	-14074	-14074	2059	2300	0.129286	1.32432e-10	-0.0685157	0.0106521	9.999e-05	2.34767e-06	1.14283e-07	0.000890973
ENSG00000293219.1	21329	1.00684	7222.22	8351.24	2.03176e-194	-61124	-61124	4800	6018	0.66172	2.51316e-203	0.198381	0.00634809	9.999e-05	7.35313e-192	1.03003e-192	0.000987889
ENSG00000229808.2	21331	1.00498	7306.74	8367.88	2.88267e-162	-61231	-61231	4800	6018	0.66172	2.35861e-169	0.187159	0.00659896	9.999e-05	3.44985e-159	4.28259e-160	0.000975789
ENSG00000162745.11	21252	1.00753	7750.95	8432.41	1.90677e-53	-24337	-24337	5821	7395	0.415683	2.56222e-55	-0.175956	0.0111523	9.999e-05	6.31521e-50	4.53398e-51	0.000920768
ENSG00000198929.13	21375	1.02639	6720.15	8227.41	1.30154e-117	185664	185664	2392	2605	0.146447	8.66734e-125	-0.422002	0.0174744	9.999e-05	8.98741e-117	9.3323e-118	0.00106935
ENSG00000239887.6	21953	0.999742	6973.16	8336.38	1.68322e-101	18440	18440	4314	5072	0.285136	2.68914e-106	0.313495	0.0141195	9.999e-05	1.2434e-97	1.17881e-98	0.00102045
ENSG00000198574.6	22014	0.990954	8096.3	8457.4	7.46877e-96	9749	9749	5685	7163	0.597313	5.71285e-99	-0.11819	0.00552584	9.999e-05	4.05817e-91	3.71668e-92	0.000876057
ENSG00000152332.16	22501	1.0063	7885.8	8416.38	1.37402e-64	-3367	-3367	5698	7286	0.590444	5.49789e-67	0.0675925	0.00387561	9.999e-05	4.52707e-61	3.4993e-62	0.000904614
ENSG00000259788.2	22641	1.02215	6307.51	8107.85	5.37042e-08	-1701	-1701	3886	4482	0.251968	1.64229e-08	0.0781784	0.0138337	0.00029997	0.000281063	1.32668e-05	0.00113749
ENSG00000117143.14	22641	1.04075	7120.99	8243.7	1.38865e-52	-13586	-13586	6004	7680	0.431703	1.25146e-55	-0.105681	0.00667846	9.999e-05	1.07474e-50	7.75977e-52	0.00101449
ENSG00000162733.19	22675	1.0086	9321.85	8588.22	8.16925e-36	-83237	-83237	6004	7680	0.431703	2.0768e-36	-0.152721	0.0120641	9.999e-05	4.09748e-32	2.58179e-33	0.000765964
ENSG00000132196.16	23042	1.0499	7218.31	8234.94	2.84012e-211	16249	16249	843	897	0.0504216	4.73049e-224	0.77164	0.0234457	9.999e-05	9.73735e-218	1.49526e-218	0.00100414
ENSG00000232892.2	23685	1.01874	7682.53	8404.09	1.55889e-109	108879	108879	1934	2091	0.117538	8.28857e-114	-0.412688	0.0179342	9.999e-05	1.28527e-107	1.27818e-108	0.000932827
ENSG00000225755.2	23820	1.01126	6942.66	8294.57	2.76367e-50	61465	61465	1932	2091	0.117538	7.05972e-53	-0.29438	0.0191047	9.999e-05	5.83771e-47	4.10647e-48	0.00102933
ENSG00000143228.13	23896	0.999824	8164.38	8436.51	1.29818e-28	56026	56026	2202	2402	0.13502	1.41312e-29	0.121307	0.0107019	9.999e-05	1.07028e-24	6.32743e-26	0.000871651
ENSG00000143248.13	23880	0.995269	7869.17	8409.45	0	-13253	-13253	1931	2090	0.117482	0	-0.704508	0.0137337	9.999e-05	0	0	0.000902794
ENSG00000232995.7	23881	1.03069	6920.88	8212.97	0	-13356	-13356	1931	2090	0.117482	0	-0.598133	0.0129234	9.999e-05	0	0	0.00103999
ENSG00000307220.1	23386	1.01355	6960.64	8275.19	2.70854e-15	80364	80364	223	230	0.0129286	4.59812e-16	-0.442083	0.0543282	9.999e-05	1.34131e-11	6.97079e-13	0.00102755
ENSG00000185630.20	23623	1.0262	7501.87	8238.25	3.81352e-158	4299	4299	4063	5072	0.285136	1.29218e-167	0.164739	0.00584023	9.999e-05	2.68095e-158	3.31662e-159	0.00095791
ENSG00000269887.1	23699	1.02061	7485.9	8234.9	7.44891e-33	94857	94857	3058	3376	0.18977	9.29883e-35	-0.111654	0.0090396	9.999e-05	1.44617e-29	8.93601e-31	0.000957979
ENSG00000143198.13	23866	1.00367	8526.82	8388.33	0	-304	-304	6260	8448	0.474874	0	-0.481839	0.00420887	9.999e-05	0	0	0.000835817
ENSG00000230175.1	24013	1.00305	8327.77	8366.83	1.69076e-12	-40844	-40844	6258	8441	0.47448	5.48415e-13	-0.0879434	0.0121743	9.999e-05	1.33076e-08	6.67398e-10	0.000855588
ENSG00000225272.2	24037	1.01699	8122.78	8329.13	6.50172e-10	-78021	-78021	990	1023	0.0575042	2.49032e-10	0.162754	0.0256911	9.999e-05	4.26518e-06	2.06939e-07	0.000881721
ENSG00000143149.13	24137	1.03098	7291.8	8203.33	1.08294e-140	-8805	-8805	5186	6402	0.35989	9.90025e-150	-0.211084	0.00794229	9.999e-05	4.72629e-141	5.44462e-142	0.00098722
ENSG00000224358.1	24286	1.02626	7183.09	8203.18	0	-15520	-15520	1442	1515	0.91484	0	-0.76082	0.0154062	9.999e-05	0	0	0.00100042
ENSG00000143179.16	24405	1.01816	8083.01	8357.8	3.59978e-37	-196705	-196705	6260	8448	0.474874	8.78263e-39	-0.117903	0.00900769	9.999e-05	7.40915e-34	4.73292e-35	0.00088644
ENSG00000143183.18	24404	1.00434	8772.5	8453.13	6.55433e-45	-67086	-67086	473	498	0.0279964	2.30355e-46	-0.175657	0.0122147	9.999e-05	3.84013e-41	2.58866e-42	0.00081262
ENSG00000236364.4	24387	1.00221	8003.93	8380.55	1.92642e-20	-270772	-270772	6222	8377	0.470883	3.02391e-21	-0.103382	0.0108978	9.999e-05	1.42136e-16	7.7916e-18	0.00088991
ENSG00000188859.7	23603	1.02808	7207.2	8325.2	2.6096e-66	-97396	-97396	3053	3444	0.193592	1.66036e-69	0.285784	0.0160728	9.999e-05	3.43257e-64	2.70664e-65	0.000997741
ENSG00000215835.2	23308	1.00526	6953.95	8253.38	2.50186e-05	-585782	-585782	14	14	0.000786959	1.44696e-05	0.618386	0.142516	0.160284	0.157835	0.00697104	0.00102538
ENSG00000234142.3	23188	1.01992	7537.76	8384.47	1.9094e-08	-14799	-14799	5317	6792	0.38183	9.62068e-09	-0.0720427	0.0125448	0.00019998	0.000119637	5.68432e-06	0.00095115
ENSG00000232341.2	23440	1.02217	7128.59	8240.79	4.16617e-07	336142	336142	13	13	0.000730748	1.87157e-07	0.59665	0.114391	0.00219978	0.00258175	0.000119907	0.00100655
ENSG00000143157.12	23566	1.00756	7751.45	8344.29	1.4834e-181	11420	11420	5585	7065	0.397133	5.03722e-190	0.134216	0.00445216	9.999e-05	5.26053e-179	7.03257e-180	0.000920718
ENSG00000225171.2	23589	1.02497	7837.78	8391.8	6.91599e-24	-16352	-16352	5152	6360	0.357504	8.34301e-25	0.137815	0.0133603	9.999e-05	1.77107e-20	1.00825e-21	0.000916461
ENSG00000152382.6	23597	1.00791	7660.99	8322.21	1.74454e-144	-21325	-21325	5243	6476	0.364047	1.329e-151	0.181652	0.00679024	9.999e-05	1.04374e-141	1.20594e-142	0.000931704
ENSG00000143195.13	23590	1.02687	7133.67	8230.03	0	-50591	-50591	6166	8126	0.456825	0	0.73399	0.0116652	9.999e-05	0	0	0.00100757
ENSG00000143194.13	23589	1.02908	7152.02	8283.02	0	-50633	-50633	6166	8126	0.456825	0	0.654207	0.0120042	9.999e-05	0	0	0.0010058
ENSG00000227907.2	23594	1.04101	6851.21	8209.27	1.66779e-25	37745	37745	5569	7191	0.404216	4.84206e-27	-0.122643	0.0113509	9.999e-05	1.55315e-22	9.00498e-24	0.00105452
ENSG00000143167.12	23432	1.03642	6892.73	8193.85	2.20424e-77	-75883	-75883	5567	7172	0.403193	2.1342e-82	-0.15103	0.00777128	9.999e-05	3.3298e-76	2.82071e-77	0.00104642
ENSG00000304021.1	23498	0.992688	8207.22	8486.65	9.83379e-07	108085	108085	3919	4570	0.743114	6.80324e-07	-0.070305	0.0141443	0.00779922	0.0083524	0.000384115	0.000864786
ENSG00000143190.23	23501	0.975197	7943.02	8453.21	0	125663	125663	1271	1419	0.0797729	0	-0.424595	0.00998297	9.999e-05	0	0	0.000887641
ENSG00000272205.3	23499	1.00908	7597.84	8357.23	3.92184e-12	-395	-395	4776	5998	0.662823	1.28126e-12	-0.0707572	0.00995632	9.999e-05	2.53599e-08	1.26705e-09	0.000939855
ENSG00000272033.1	23512	1.01783	7240.88	8286.11	2.90504e-06	10043	10043	3953	4610	0.740866	1.56087e-06	0.0398732	0.00829552	0.0183982	0.0192808	0.000879584	0.000989364
ENSG00000287218.1	23373	1.01746	7271.12	8259.65	2.30507e-249	2815	2815	4985	6209	0.650984	1.10715e-263	-0.164307	0.00457416	9.999e-05	8.87912e-250	1.50732e-250	0.000985117
ENSG00000233411.1	23374	1.01279	8259.02	8453.77	3.97466e-09	-5299	-5299	349	351	0.0197302	2.18569e-09	0.198475	0.0331362	9.999e-05	2.8609e-05	1.37239e-06	0.000865837
ENSG00000273160.1	23377	1.00566	7593.56	8345.15	5.64536e-18	-1571	-1571	3695	4321	0.242917	9.52592e-19	0.0929568	0.010491	9.999e-05	3.59247e-14	1.92063e-15	0.000939188
ENSG00000198821.12	23337	1.00697	8345.94	8407.65	8.9118e-171	-69428	-69428	3981	4646	0.26117	2.0906e-177	0.145288	0.00499826	9.999e-05	5.15967e-168	6.63198e-169	0.000854973
ENSG00000227776.1	23337	1.01944	7478.29	8296.96	0	-2447	-2447	1755	1927	0.108331	0	0.928485	0.0168049	9.999e-05	0	0	0.00095854
ENSG00000143162.9	23407	1.01562	7954.18	8360.32	3.51689e-273	-17976	-17976	4468	5314	0.701293	2.00527e-285	-0.192976	0.00514688	9.999e-05	1.77897e-273	3.24135e-274	0.000899946
ENSG00000305739.1	23403	0.999455	6595.81	8199.7	0	61517	61517	2879	3210	0.18052	0	-0.621291	0.0149022	9.999e-05	0	0	0.00107868
ENSG00000231029.2	23367	0.989455	6499.09	8168.31	1.03858e-297	26326	26326	2879	3210	0.18052	0	-0.59318	0.0149086	9.999e-05	8.37176e-291	1.60917e-291	0.00109062
ENSG00000305755.1	23320	1.01844	8298.43	8381.62	1.43319e-128	4714	4714	619	669	0.0376054	5.94432e-134	0.846805	0.0337843	9.999e-05	6.11942e-127	6.64925e-128	0.00086353
ENSG00000198771.11	23321	1.02812	6634.39	8132.41	2.35472e-270	-30378	-30378	6281	8153	0.458333	2.50896e-290	0.226758	0.00599226	9.999e-05	5.18208e-274	9.4546e-275	0.00108385
ENSG00000241666.3	23277	1.0233	7416.79	8232.42	0	-55421	-55421	6281	8153	0.458333	0	0.242469	0.00554348	9.999e-05	0	0	0.000967858
ENSG00000197965.12	23230	1.01945	9114.83	8448.38	0	47624	47624	564	595	0.0334458	0	1.39727	0.0227509	9.999e-05	0	0	0.000786509
ENSG00000232194.2	23168	1.00062	8565.46	8459.55	4.33365e-189	-36242	-36242	563	594	0.0333895	3.02591e-195	1.05221	0.0344045	9.999e-05	2.85013e-185	3.9047e-186	0.000831101
ENSG00000143199.18	23401	1.02264	8764.84	8372.01	6.91748e-76	-135277	-135277	613	649	0.0364894	4.02218e-79	0.592365	0.0311334	9.999e-05	1.46532e-73	1.22247e-74	0.000818864
ENSG00000143164.16	23564	1.02865	8990.78	8383.02	1.19405e-273	60220	60220	3306	3789	0.213009	3.80389e-285	-0.152801	0.00407753	9.999e-05	2.08715e-277	3.84861e-278	0.000800056
ENSG00000143158.11	23566	1.02086	8768.88	8368.24	4.45152e-302	-72288	-72288	2968	3301	0.185637	0	-0.191212	0.00483066	9.999e-05	2.41357e-304	4.81418e-305	0.000817951
ENSG00000297076.1	24036	0.980867	10121.4	8609.68	2.7891e-193	-34342	-34342	5661	7417	0.416966	3.94132e-196	-0.361594	0.0117948	9.999e-05	1.15242e-185	1.58152e-186	0.000698167
ENSG00000224837.1	24030	0.997288	7978.27	8357.88	1.04143e-67	-63588	-63588	5640	7359	0.413659	1.05287e-70	-0.233814	0.013033	9.999e-05	1.23345e-63	9.68736e-65	0.000891129
ENSG00000297093.1	24029	0.98649	9005.34	8471.52	6.81096e-278	-35474	-35474	5661	7417	0.416966	1.44349e-286	-0.399713	0.0106377	9.999e-05	3.02958e-270	5.4516e-271	0.000786333
ENSG00000143147.15	24056	1.02097	7941.29	8250.69	3.73197e-19	13374	13374	3945	4667	0.262338	3.4166e-20	-0.109849	0.0119043	9.999e-05	1.45651e-15	7.90019e-17	0.000903188
ENSG00000143155.13	23943	0.999806	9749	8508.53	1.94346e-180	-5815	-5815	516	526	0.0295705	3.00447e-185	-0.280932	0.00944567	9.999e-05	2.04989e-176	2.71883e-177	0.000730019
ENSG00000294148.1	23952	1.01289	8872.72	8468.17	2.73854e-05	89882	89882	46	46	0.00258572	2.03982e-05	-0.602472	0.141332	0.210779	0.210492	0.00923899	0.000806004
ENSG00000213064.10	23940	1.03112	8368.97	8319.27	1.01686e-39	17341	17341	6362	8559	0.518839	1.24582e-41	0.0357999	0.00263465	9.999e-05	6.80457e-37	4.45027e-38	0.000860252
ENSG00000214262.5	23970	1.01334	8121.21	8329.95	5.69157e-31	-1672	-1672	936	985	0.0559532	2.09114e-32	-0.112751	0.00947444	9.999e-05	2.04731e-27	1.24001e-28	0.000880701
ENSG00000293109.1	23967	1.01471	8148.43	8327.88	1.78823e-26	-1811	-1811	936	985	0.0559532	1.07077e-27	-0.100084	0.00914489	9.999e-05	6.91262e-23	4.02083e-24	0.000878206
ENSG00000143178.13	23786	1.01907	8605.63	8369.63	3.44256e-235	-14467	-14467	5805	7513	0.577637	1.89991e-245	-0.347317	0.0100494	9.999e-05	1.17736e-235	1.92056e-236	0.000832911
ENSG00000293102.1	23826	1.00897	6661.82	8128.5	7.38781e-08	-52090	-52090	5929	7710	0.56661	2.41074e-08	-0.0739539	0.0132422	0.00069993	0.000457812	2.15428e-05	0.00107179
ENSG00000307038.1	23840	0.986019	8727.4	8437.25	0	189855	189855	2178	2374	0.133461	0	-0.841499	0.0137964	9.999e-05	0	0	0.000811221
ENSG00000228697.7	23545	1.00771	8154.39	8382.66	1.35001e-17	-204699	-204699	1017	1064	0.0598089	2.8203e-18	0.221319	0.0253293	9.999e-05	8.71632e-14	4.64143e-15	0.000875291
ENSG00000227777.1	23390	1.01665	8171.08	8462.7	2.70964e-286	1463	1463	2178	2374	0.133461	1.54763e-295	-0.683562	0.01789	9.999e-05	4.50753e-287	8.57593e-288	0.000876401
ENSG00000143185.4	23396	0.997028	8481.81	8450.53	0	203	203	2178	2374	0.133461	0	-0.910609	0.0105547	9.999e-05	0	0	0.000838165
ENSG00000143184.5	23396	1.01551	8352.87	8424.32	0	-20596	-20596	6175	8076	0.453963	0	0.738871	0.00893893	9.999e-05	0	0	0.000856975
ENSG00000229757.2	23393	0.993813	6197.63	8158.25	3.88292e-219	-35239	-35239	2178	2374	0.133461	1.46578e-234	0.630902	0.0187047	9.999e-05	5.13264e-214	7.78009e-215	0.00114552
ENSG00000307090.1	23295	1.02202	7948.41	8425.76	0	-85268	-85268	6175	8076	0.453963	0	0.790579	0.00890247	9.999e-05	0	0	0.000902729
ENSG00000143153.14	23277	1.0274	5840.65	8105.18	1.23685e-274	4484	4484	5623	7360	0.586284	6.57233e-296	-0.417816	0.0109275	9.999e-05	2.83763e-278	5.24737e-279	0.00123073
ENSG00000143156.14	23433	1.01676	7248.26	8376.59	9.19758e-43	-193392	-193392	2838	3579	0.20118	1.56391e-44	0.146253	0.010388	9.999e-05	1.51656e-39	1.01103e-40	0.000987969
ENSG00000117475.14	23433	1.0296	5997.57	8133.49	6.41231e-176	-868	-868	5861	7666	0.430916	7.67229e-189	-0.140003	0.00465954	9.999e-05	3.20458e-177	4.26443e-178	0.00119952
ENSG00000302084.1	23430	1.00309	6484.07	8328.04	3.9505e-05	253195	253195	11	11	0.000618325	2.55014e-05	1.11151	0.263855	0.224878	0.224691	0.00984831	0.00109875
ENSG00000117477.13	23290	1.01415	6328.83	8260.65	1.03623e-07	40708	40708	832	865	0.951377	4.4543e-08	-0.160276	0.0292652	0.00079992	0.000587444	2.76047e-05	0.00113032
ENSG00000117479.15	23230	1.02001	6048.13	8205.21	2.51788e-119	-174	-174	2991	3348	0.188217	6.04113e-127	-0.284006	0.011655	9.999e-05	7.60936e-118	7.9455e-119	0.00118531
ENSG00000213062.6	23232	1.01475	5809	8179.42	2.27377e-75	33893	33893	929	961	0.0540191	2.1767e-80	0.402659	0.0209879	9.999e-05	1.1814e-72	9.79971e-74	0.00123169
ENSG00000198734.12	22737	1.02738	5385.22	8107.03	0	-24741	-24741	3781	4437	0.24941	0	-0.291188	0.004941	9.999e-05	0	0	0.00133474
ENSG00000174175.17	22641	1.00419	5884.88	8254.67	2.71204e-97	11455	11455	2557	2860	0.160837	7.07281e-103	-0.132246	0.00605905	9.999e-05	6.50547e-94	6.04035e-95	0.00121105
ENSG00000000460.17	22572	1.02302	5209.99	8109.8	2.02898e-209	195719	195719	3102	3503	0.19874	1.76792e-225	0.286374	0.00867177	9.999e-05	1.99781e-210	2.98551e-211	0.00137739
ENSG00000188404.10	22362	1.015	6064.81	8288.63	0	-15211	-15211	4823	6018	0.33828	0	-0.369418	0.00465205	9.999e-05	0	0	0.00117987
ENSG00000171806.12	22158	1.00495	6551.36	8385.38	0	4941	4941	962	1002	0.0563301	0	-0.922825	0.00969568	9.999e-05	0	0	0.00108823
ENSG00000239494.2	22239	1.02115	5700.03	8313.99	3.43217e-06	21477	21477	3021	3426	0.19258	1.93559e-06	-0.0823019	0.0172785	0.0183982	0.017664	0.00080674	0.00125818
ENSG00000000457.14	22194	1.03555	5042.93	8090.81	1.84381e-126	-161130	-161130	5048	6198	0.348437	2.03739e-136	0.165644	0.00654552	9.999e-05	4.20064e-127	4.56798e-128	0.00142953
ENSG00000243051.3	22159	1.02539	5506.19	8252.71	3.26007e-06	-200014	-200014	18	18	0.0010118	1.67951e-06	-0.955811	0.199465	0.0171983	0.0158875	0.000726312	0.00130448
ENSG00000306896.1	22186	1.01584	5425.31	8221.19	1.17519e-07	-863001	-863001	132	134	0.00753317	4.72695e-08	0.358345	0.0655577	0.00059994	0.000563432	2.64818e-05	0.00131926
ENSG00000075945.13	22196	1.02146	5339.21	8204.57	2.58751e-125	-69025	-69025	2916	3223	0.18119	2.48029e-133	0.208595	0.00834246	9.999e-05	3.48711e-124	3.74077e-125	0.00134331
ENSG00000120370.14	23041	1.01326	6879.88	8351.99	0	-16845	-16845	2912	3269	0.183776	0	-0.42466	0.00788316	9.999e-05	0	0	0.0010395
ENSG00000231407.7	23037	1.0206	6131.99	8264.28	2.07351e-47	-23409	-23409	2912	3269	0.183776	5.02182e-50	-0.253652	0.0169476	9.999e-05	1.6474e-44	1.13934e-45	0.00116937
ENSG00000231424.4	22361	1.00798	5967.55	8303.73	1.20617e-201	921	921	4094	4825	0.27122	4.41156e-212	-0.464379	0.0145297	9.999e-05	1.91437e-199	2.75405e-200	0.00119597
ENSG00000076258.10	22390	1.02237	5862.62	8191.9	9.46386e-66	-129	-129	199	199	0.0111861	5.20016e-70	0.853557	0.0478239	9.999e-05	2.34179e-63	1.83646e-64	0.00122386
ENSG00000285665.1	22417	1.01976	5559.48	8151.63	8.90379e-07	-25245	-25245	199	199	0.0111861	3.61604e-07	0.288469	0.0566508	0.00479952	0.00440841	0.000203815	0.00128931
ENSG00000117523.18	22329	1.02238	5722.65	8175.33	3.37604e-128	66057	66057	2924	3254	0.817088	6.9528e-137	0.0747069	0.0029468	9.999e-05	3.25567e-127	3.54178e-128	0.00125378
ENSG00000283683.2	22521	1.01396	6160.62	8278.17	2.14832e-11	-40275	-40275	5228	6430	0.638561	6.02614e-12	0.0903615	0.0131176	9.999e-05	1.05474e-07	5.22707e-09	0.00116108
ENSG00000233328.3	22491	1.01922	5715.27	8148.14	0.000235135	814914	814914	45	45	0.00252951	0.000139678	-0.314296	0.0824832	0.731127	0.732382	0.0308186	0.00125394
ENSG00000230364.1	22509	1.02326	6171.17	8262.99	6.29911e-05	-1951	-1951	1591	1718	0.0966254	3.87638e-05	0.0769251	0.0186855	0.317968	0.311242	0.0135117	0.00116309
ENSG00000309242.1	22535	1.03188	6360.34	8243.31	3.31642e-07	-65345	-65345	3615	4242	0.23869	1.47657e-07	0.0454224	0.00863582	0.00159984	0.00170764	7.95698e-05	0.00113208
ENSG00000117533.15	22536	1.01008	6939.14	8370.76	8.04852e-286	8555	8555	2858	3179	0.183906	2.8901e-298	0.240033	0.00625074	9.999e-05	8.11983e-285	1.53204e-285	0.00102941
ENSG00000010165.20	22462	1.01664	6331.3	8267.2	6.75233e-35	40645	40645	4500	5460	0.306914	8.69678e-37	0.0833603	0.00654908	9.999e-05	1.32545e-31	8.32158e-33	0.00113093
ENSG00000197959.15	22385	1.00759	6030.17	8224.43	1.50288e-190	105378	105378	5076	6147	0.654469	2.55656e-202	0.132327	0.00424562	9.999e-05	3.49122e-188	4.832e-189	0.00118339
ENSG00000230630.6	21754	1.04302	5380.87	8113.5	4.50728e-19	-350431	-350431	2201	2388	0.134233	2.0282e-20	0.163248	0.017584	9.999e-05	5.5952e-16	3.04771e-17	0.00134345
ENSG00000287336.1	21679	1.01417	6296.12	8295.66	1.23239e-31	184458	184458	3683	4373	0.245812	3.11715e-33	0.198546	0.0164619	9.999e-05	3.1848e-28	1.94388e-29	0.0011362
ENSG00000180999.11	21169	1.00932	6586.29	8379.47	0	35704	35704	5937	7963	0.447611	0	-0.799456	0.0110346	9.999e-05	0	0	0.00108422
ENSG00000135845.10	21061	1.02172	5328.9	8092.1	0	12303	12303	5937	7963	0.447611	0	-1.03101	0.00731268	9.999e-05	0	0	0.00134603
ENSG00000094975.15	21038	1.02685	5178.59	8072.15	0	-75960	-75960	5937	7963	0.447611	0	0.40889	0.0029653	9.999e-05	0	0	0.00138769
ENSG00000300365.1	21039	1.02923	5901.5	8221.33	6.89149e-13	-112776	-112776	5814	7738	0.434963	1.32334e-13	0.0759984	0.0102484	9.999e-05	2.28299e-09	1.15442e-10	0.00121887
ENSG00000117560.8	20919	1.00476	6258.81	8324.71	1.12911e-94	45079	45079	2047	2207	0.124058	2.80549e-99	-0.177021	0.00826297	9.999e-05	2.62573e-91	2.40704e-92	0.00113898
ENSG00000224000.2	20841	1.01498	5702.43	8227.79	3.15615e-60	151282	151282	4278	5235	0.2943	7.54623e-64	-0.164561	0.00967539	9.999e-05	2.61351e-57	1.97017e-58	0.00125479
ENSG00000120337.10	20008	1.01787	4988.03	8209.36	2.13615e-136	-1818	-1818	4520	5830	0.32773	4.73481e-145	0.392509	0.0150176	9.999e-05	4.63491e-135	5.20361e-136	0.00143591
ENSG00000226375.1	19717	1.00392	5291.55	8367.68	3.13476e-54	25976	25976	5151	6605	0.371318	1.49964e-56	-0.243884	0.0152801	9.999e-05	1.05653e-50	7.6295e-52	0.00134662
ENSG00000232751.1	19337	1.02107	5438.88	8397.28	9.9558e-16	152885	152885	5870	7775	0.562957	2.64177e-16	0.088987	0.010846	9.999e-05	3.10642e-12	1.62711e-13	0.00131852
ENSG00000231615.2	19340	1.0451	4309.38	8081.25	4.12662e-74	140841	140841	5870	7775	0.562957	5.56e-80	0.164162	0.00857938	9.999e-05	1.2457e-73	1.03982e-74	0.00167848
ENSG00000301462.1	19388	1.0139	4670.58	8209.66	4.42095e-158	52376	52376	3650	4161	0.233895	4.00788e-168	-0.190673	0.0067488	9.999e-05	1.49796e-156	1.83946e-157	0.00153119
ENSG00000117592.9	19381	1.00438	4998.02	8346.67	0	19588	19588	3523	3985	0.224002	0	0.570294	0.00617437	9.999e-05	0	0	0.00142589
ENSG00000117586.12	19379	1.01044	4870.62	8323.97	1.05169e-212	-274627	-274627	2330	2583	0.145194	3.51751e-223	-0.303302	0.00923483	9.999e-05	3.40983e-211	5.1141e-212	0.00146646
ENSG00000203739.7	19334	1.01338	4573.27	8244.09	4.98219e-178	-18304	-18304	278	291	0.0163593	1.42862e-188	0.7319	0.0243774	9.999e-05	1.07412e-176	1.42617e-177	0.00156344
ENSG00000301478.1	19335	1.00256	3183.88	7835.47	0	-7555	-7555	5176	6620	0.372119	0	-0.713491	0.0113276	9.999e-05	0	0	0.00223592
ENSG00000076321.11	19549	1.02665	3799.88	8139.48	1.04393e-58	-163863	-163863	3372	3838	0.215739	6.85101e-63	-0.128707	0.00762743	9.999e-05	1.39156e-56	1.04394e-57	0.00189057
ENSG00000225591.2	19502	1.01677	3932.17	8212.4	2.15446e-05	314586	314586	1850	1992	0.111998	1.17544e-05	-0.0837861	0.0191091	0.0748925	0.0773503	0.00346089	0.00182039
ENSG00000200674.1	19519	1.00304	3874.86	8226.67	1.34752e-12	72086	72086	5879	7728	0.434401	2.74487e-13	0.10194	0.0139305	9.999e-05	4.92066e-09	2.4801e-10	0.0018379
ENSG00000117593.12	19473	1.01817	3579.2	8140.37	7.91528e-36	-273575	-273575	3372	3838	0.215739	2.47753e-38	0.127407	0.00979401	9.999e-05	7.50981e-33	4.76333e-34	0.00200077
ENSG00000120334.16	19476	1.01639	3704.27	8168.51	1.60831e-19	-682	-682	33	33	0.00185539	9.02791e-21	0.945433	0.100894	9.999e-05	3.32995e-16	1.81774e-17	0.00193201
ENSG00000270084.2	19521	1.02388	3569.13	8142.85	1.31209e-19	-24454	-24454	2913	3396	0.190894	6.31447e-21	0.127678	0.0135703	9.999e-05	1.99494e-16	1.09144e-17	0.00201063
ENSG00000185278.16	19528	1.02128	3625.91	8183.77	1.79479e-157	-618	-618	4580	5575	0.313378	5.33507e-168	-0.090638	0.00320936	9.999e-05	3.54289e-157	4.36157e-158	0.00197728
ENSG00000234741.11	19528	1.00456	3631.58	8193.51	0	-2159	-2159	938	1052	0.059141	0	0.404568	0.00825201	9.999e-05	0	0	0.00196201
ENSG00000117601.15	19478	1.0469	3318.19	8086.02	8.17795e-177	21347	21347	3842	4824	0.271168	6.63681e-191	0.504249	0.0166857	9.999e-05	2.14429e-181	2.88982e-182	0.00218073
ENSG00000224977.3	19244	1.03118	2883.48	8005.77	2.59296e-12	-52961	-52961	27	27	0.00151805	2.64683e-13	-0.597069	0.0815373	9.999e-05	4.11639e-09	2.07642e-10	0.00249478
ENSG00000293562.1	19246	0.997539	3579.86	8350.72	1.74857e-09	-157	-157	181	182	0.0102316	7.38535e-10	0.326899	0.0530295	9.999e-05	6.45365e-06	3.12332e-07	0.00198512
ENSG00000135870.13	19245	1.03915	2761.98	7951.93	2.69555e-16	-81972	-81972	661	699	0.0392962	9.3784e-18	-0.0551368	0.00641149	9.999e-05	2.45256e-13	1.29934e-14	0.00261197
ENSG00000152061.24	19252	1.0157	2892.19	8043.34	1.27469e-160	757380	757380	2217	2410	0.135469	2.56792e-174	-0.217693	0.00755915	9.999e-05	1.27922e-159	1.59104e-160	0.00247319
ENSG00000227373.7	19248	1.00277	3437.43	8249.57	0	-12343	-12343	4091	4811	0.270463	0	0.774214	0.0104115	9.999e-05	0	0	0.00207133
ENSG00000237317.2	19745	1.02265	3553.7	8305.61	3.58627e-08	-501966	-501966	3395	3894	0.218887	1.58851e-08	0.0719997	0.0127274	9.999e-05	0.000103007	4.90067e-06	0.00201843
ENSG00000203737.5	19838	1.01116	2955.68	8024.41	2.16454e-97	-340335	-340335	4826	5994	0.336936	7.0229e-106	0.0921051	0.00415686	9.999e-05	5.81232e-95	5.43447e-96	0.00241605
ENSG00000223828.1	20916	1.0277	3929.78	8109.26	3.03377e-06	-604169	-604169	3955	4771	0.268184	1.2589e-06	0.0630069	0.0129924	0.00819918	0.0103574	0.000475427	0.00182883
ENSG00000231378.1	21193	1.02195	4707.23	8263.23	2.9594e-05	-258977	-258977	65	75	0.00440244	1.74786e-05	-0.300411	0.0699073	0.122188	0.123272	0.00546963	0.00152379
ENSG00000223525.1	21263	1.02591	4707.65	8210.2	3.81518e-10	26033	26033	5558	7206	0.594895	1.05019e-10	0.0583294	0.00901892	9.999e-05	1.26073e-06	6.16154e-08	0.00152587
ENSG00000235869.1	21307	1.03424	4695.74	8230.24	3.87134e-07	-432867	-432867	1980	2161	0.121527	1.70062e-07	0.0879464	0.0168041	0.00079992	0.00144169	6.73016e-05	0.00153441
ENSG00000229531.7	21373	0.990222	5698.01	8487.32	2.95241e-22	43428	43428	866	897	0.0504216	7.24799e-23	-0.292596	0.0296389	9.999e-05	2.52046e-18	1.40607e-19	0.00124422
ENSG00000289425.1	21403	1.0273	4757.07	8165.49	3.46545e-15	-64246	-64246	5550	7199	0.595334	3.81713e-16	0.0816372	0.0100046	9.999e-05	8.27269e-12	4.31263e-13	0.0015108
ENSG00000116161.18	21616	0.989401	5358.75	8312.03	0	3383	3383	4167	4985	0.719786	0	-0.205164	0.00472408	9.999e-05	0	0	0.00132253
ENSG00000287697.2	21629	1.01551	5198.5	8262.14	0	-2258	-2258	866	897	0.0504216	0	1.18053	0.0217711	9.999e-05	0	0	0.00137662
ENSG00000120333.4	21749	1.01523	5811.89	8375.04	2.6176e-09	-9018	-9018	231	234	0.0131549	1.1899e-09	-0.112187	0.0184269	9.999e-05	1.27654e-05	6.15418e-07	0.00123129
ENSG00000235750.10	22227	1.02514	5562.69	8295.33	5.85697e-234	-3907	-3907	322	325	0.0182687	2.48644e-246	0.417868	0.0120674	9.999e-05	5.47471e-236	8.93589e-237	0.00129112
ENSG00000116147.19	21887	1.02692	6252.87	8341.98	8.82126e-74	-116404	-116404	145	145	0.00815065	3.40158e-77	1.22901	0.0654317	9.999e-05	7.44849e-72	6.15272e-73	0.00114944
ENSG00000301599.1	21841	1.0214	5275.38	8128.39	3.44277e-77	58617	58617	5670	7119	0.400169	7.74495e-83	0.249719	0.0128136	9.999e-05	4.99791e-75	4.20274e-76	0.00135952
ENSG00000227740.3	21893	0.996995	6524.88	8344.42	0	19450	19450	5670	7119	0.400169	0	0.471146	0.00917467	9.999e-05	0	0	0.0010894
ENSG00000230777.1	21900	1.02113	6520.48	8357.99	0.000121131	888883	888883	1119	1286	0.0722959	8.48598e-05	-0.0620893	0.0157904	0.536846	0.536177	0.0228527	0.00109995
ENSG00000307199.1	21906	1.02565	6918.61	8361.21	3.56757e-221	17904	17904	5670	7119	0.400169	4.78829e-231	0.23023	0.0068812	9.999e-05	6.80178e-223	1.06412e-223	0.00103841
ENSG00000308725.1	22090	1.01131	6170.37	8247.7	1.49819e-31	2738	2738	1194	1264	0.0710512	2.51276e-33	-0.121158	0.0100305	9.999e-05	4.5511e-28	2.77336e-29	0.00115811
ENSG00000228686.2	22045	1.02129	6302.41	8243.29	5.26304e-07	966540	966540	12	12	0.000674536	2.40683e-07	-0.651474	0.126037	0.00219978	0.00290584	0.000134817	0.00113805
ENSG00000143207.21	21793	0.98914	7307.37	8491.89	1.0055e-24	-161763	-161763	3729	4419	0.751575	2.15288e-25	-0.0376647	0.00360561	9.999e-05	1.22119e-20	6.9637e-22	0.000969929
ENSG00000236021.5	21793	1.01543	6296.42	8296.13	2.61459e-45	333	333	246	248	0.013942	1.25355e-47	-0.231002	0.0158376	9.999e-05	3.83998e-42	2.60984e-43	0.00113668
ENSG00000227815.2	21471	1.01365	7025.45	8480.87	1.35727e-21	-191685	-191685	75	75	0.00421633	3.36074e-22	0.990595	0.101963	9.999e-05	5.55221e-18	3.08827e-19	0.00101811
ENSG00000116183.11	21295	1.00761	6439.27	8408.27	1.00665e-16	-230706	-230706	6328	8329	0.531816	2.55575e-17	0.11012	0.0129814	9.999e-05	5.21873e-13	2.75617e-14	0.00110825
ENSG00000120341.19	21337	1.03142	5990.57	8253.42	7.32841e-11	53393	53393	53	54	0.00303541	2.05192e-11	-0.789562	0.11765	9.999e-05	2.73431e-07	1.34768e-08	0.00120172
ENSG00000242193.12	21425	1.02011	6224.88	8306.38	8.21508e-42	-1671	-1671	53	54	0.00303575	6.80324e-44	-1.38928	0.0994305	9.999e-05	9.016e-39	5.97358e-40	0.00115172
ENSG00000254154.9	21425	1.01435	6321.2	8326.4	1.79413e-22	-1691	-1691	53	54	0.00303575	1.66915e-23	-1.09282	0.109065	9.999e-05	6.22907e-19	3.49496e-20	0.00113177
ENSG00000293477.2	21425	1.02681	5218.3	8096.94	8.47023e-125	-1724	-1724	53	54	0.00303575	1.60118e-134	-1.76038	0.0700758	9.999e-05	2.59103e-124	2.78104e-125	0.00137712
ENSG00000075391.18	21486	1.0306	5462.2	8137.22	6.05015e-206	390447	390447	2921	3225	0.181302	5.38164e-221	-0.442068	0.0135309	9.999e-05	2.22496e-208	3.3011e-209	0.00131749
ENSG00000213058.3	21782	0.99327	3419.24	7599.11	7.25482e-05	-591828	-591828	22	22	0.00123679	2.09292e-05	0.767277	0.180236	0.222678	0.222487	0.00975421	0.00207495
ENSG00000188585.10	22127	1.03204	5748.88	8316.71	1.20287e-199	-15083	-15083	2921	3225	0.181302	1.18153e-209	-0.429224	0.0135125	9.999e-05	3.80377e-202	5.5293e-203	0.00125249
ENSG00000240021.10	22123	1.00865	5473.89	8256.57	0	29648	29648	4714	5649	0.317574	0	0.400125	0.00918264	9.999e-05	0	0	0.00130409
ENSG00000213057.5	22081	1.01376	5722.01	8300.81	0	395	395	4740	5683	0.319449	0	0.465376	0.0062877	9.999e-05	0	0	0.00124994
ENSG00000297676.1	22138	1.02553	5207.29	8175.06	6.66591e-86	-35939	-35939	5144	6416	0.639348	1.09565e-91	0.207822	0.0101128	9.999e-05	2.85541e-84	2.52465e-85	0.00137938
ENSG00000273384.2	22088	1.0025	5107.9	8269.04	8.88472e-152	-101251	-101251	4740	5683	0.319449	2.85559e-160	0.322427	0.0117042	9.999e-05	1.94307e-148	2.30394e-149	0.00139426
ENSG00000116191.19	21997	1.02709	4697.6	8117.57	6.23248e-119	-62	-62	192	197	0.0110898	7.17132e-128	0.386063	0.0157829	9.999e-05	2.28659e-118	2.39347e-119	0.0015298
ENSG00000273062.1	21993	1.00147	5248.61	8271.59	2.34927e-15	-303	-303	224	226	0.0127052	3.89957e-16	0.232655	0.0285209	9.999e-05	1.18762e-11	6.17653e-13	0.00135639
ENSG00000228196.1	21973	1.03136	4544.01	8066.1	1.32692e-07	-18553	-18553	3404	3867	0.782631	4.00993e-08	-0.0517711	0.00942096	0.00029997	0.000471287	2.21738e-05	0.00158394
ENSG00000116194.13	21731	1.00131	5319.51	8286.93	3.00762e-36	-145920	-145920	192	197	0.0110898	3.96776e-38	0.256264	0.0197553	9.999e-05	1.45304e-32	9.18648e-34	0.00133824
ENSG00000289432.3	21532	1.02403	4282.33	8122.25	5.00072e-06	14020	14020	2356	2640	0.148415	2.1945e-06	-0.0893068	0.0188498	0.0185981	0.0191163	0.000872255	0.00167614
ENSG00000116199.12	21510	1.02331	4677.63	8156.18	2.95611e-85	27297	27297	3534	4076	0.229117	3.34839e-91	0.130169	0.0063517	9.999e-05	1.78328e-83	1.57081e-84	0.0015342
ENSG00000232750.2	21482	1.00569	5407.47	8398.47	1.93511e-28	-129	-129	5476	6781	0.381212	1.59987e-29	0.113574	0.0100294	9.999e-05	7.62247e-25	4.51162e-26	0.00131864
ENSG00000308086.1	21377	1.00617	4627.51	8212.38	3.00174e-07	284082	284082	3156	3590	0.201844	1.2587e-07	0.0800054	0.0151264	0.00119988	0.00132937	6.20988e-05	0.001541
ENSG00000186283.14	21375	1.04951	4085.21	8008.04	0	9864	9864	297	300	0.0168634	0	1.04366	0.0231624	9.999e-05	0	0	0.00177332
ENSG00000231905.2	21624	1.01622	4559.07	8127.53	1.13702e-20	18304	18304	1669	1794	0.10107	4.19565e-22	0.148846	0.015357	9.999e-05	2.80165e-17	1.54705e-18	0.00156996
ENSG00000231564.1	21677	1.01499	4740.28	8239.99	9.89626e-48	5558	5558	6471	8599	0.483416	1.65224e-50	0.143734	0.00955515	9.999e-05	1.04502e-44	7.23357e-46	0.0015093
ENSG00000225711.1	21672	1.02692	5130.47	8252.11	4.39544e-15	-18900	-18900	1669	1794	0.10107	6.98867e-16	0.141541	0.0175044	9.999e-05	1.15225e-11	5.99441e-13	0.00140073
ENSG00000143322.22	21697	1.01955	4355.69	8033.67	5.40497e-267	-27646	-27646	1669	1794	0.10107	3.25666e-290	0.38952	0.0102956	9.999e-05	1.71287e-268	3.06245e-269	0.00164522
ENSG00000057252.13	21905	1.00475	5592.57	8309.76	0	49676	49676	5785	7332	0.412178	0	-0.295568	0.00588066	9.999e-05	0	0	0.00127458
ENSG00000162779.22	22097	1.00619	5295.46	8262.83	1.85883e-222	-12045	-12045	163	166	0.00933213	3.9572e-235	2.24632	0.0665115	9.999e-05	4.39078e-220	6.79675e-221	0.00134676
ENSG00000236539.3	22421	1.04151	5193.66	8246.1	2.12779e-61	-103640	-103640	163	166	0.00933213	5.95106e-65	1.13344	0.0660458	9.999e-05	4.68898e-60	3.60058e-61	0.00139109
ENSG00000227141.2	22508	1.0103	5131.61	8211.98	1.08316e-09	-861548	-861548	192	197	0.0110898	3.19741e-10	0.238817	0.0379304	9.999e-05	4.88553e-06	2.36794e-07	0.00139186
ENSG00000143340.7	22479	1.0011	5056.69	8260.71	0	71496	71496	6231	8526	0.479258	0	-0.581018	0.0116952	9.999e-05	0	0	0.00140764
ENSG00000231966.2	22440	1.0103	5133.75	8200.61	2.37656e-16	9203	9203	296	301	0.0169291	2.54295e-17	-0.416072	0.0490449	9.999e-05	9.15704e-13	4.82211e-14	0.00139128
ENSG00000169905.13	22374	1.00943	5167.2	8232.72	3.49303e-183	-18340	-18340	129	132	0.0074199	2.67291e-194	-0.71251	0.0233574	9.999e-05	3.71399e-181	5.0033e-182	0.00138183
ENSG00000143337.19	22378	1.04569	4688.75	8077.94	1.06115e-128	3620	3620	5004	6107	0.656717	4.70186e-139	-0.0770757	0.0030152	9.999e-05	1.02126e-130	1.12609e-131	0.0015431
ENSG00000272906.2	22378	1.02611	5927.87	8349.28	3.08786e-10	21986	21986	2963	3338	0.812345	1.20132e-10	0.0471483	0.00731322	9.999e-05	1.28197e-06	6.26512e-08	0.00121206
ENSG00000264916.2	22377	1.01347	5189.86	8224.96	3.18264e-05	335556	335556	122	122	0.00685856	1.80472e-05	0.270804	0.0631223	0.152285	0.147674	0.0065301	0.00137787
ENSG00000135837.18	22441	1.05885	4486.89	7997.87	1.60456e-37	539	539	16	17	0.000955593	7.81495e-41	-0.647608	0.0481487	9.999e-05	7.86465e-36	5.10175e-37	0.00162012
ENSG00000260360.3	22440	1.01297	5102.52	8232.59	3.41805e-16	-685150	-685150	21	21	0.00118819	4.30546e-17	1.31854	0.156568	9.999e-05	1.22095e-12	6.4206e-14	0.00140117
ENSG00000235145.2	22420	1.03568	4664.73	8080.47	2.03771e-09	21205	21205	10	10	0.00056281	4.54897e-10	-1.27935	0.204991	9.999e-05	6.19514e-06	2.99927e-07	0.00154541
ENSG00000223450.1	22327	1.01378	5074.71	8224.64	1.14295e-08	-763	-763	19	19	0.0010685	4.01737e-09	0.870222	0.147759	9.999e-05	5.0406e-05	2.41005e-06	0.00140927
ENSG00000303101.1	22320	1.01833	4695.74	8109.94	7.33977e-22	-76326	-76326	2053	2194	0.123328	1.98175e-23	0.161151	0.0161108	9.999e-05	1.63628e-18	9.14686e-20	0.00152548
ENSG00000294522.1	22419	0.994262	4351.77	8027.74	7.24669e-32	13212	13212	4933	5962	0.33517	1.54992e-34	0.14468	0.0117533	9.999e-05	4.54618e-28	2.77048e-29	0.00163128
ENSG00000309635.1	22474	1.0032	5300.48	8245.79	1.76476e-58	6606	6606	1847	2004	0.112648	7.32115e-62	0.30415	0.0181808	9.999e-05	6.27508e-55	4.66165e-56	0.00134399
ENSG00000116260.17	22476	1.04999	4793.95	8050.62	0	3744	3744	4912	6092	0.65756	0	-0.411218	0.00459922	9.999e-05	0	0	0.00151161
ENSG00000121454.6	22737	1.03164	4957.98	8081.5	1.20391e-73	50939	50939	606	617	0.0346824	1.77854e-79	0.301452	0.0158067	9.999e-05	3.79906e-72	3.14196e-73	0.00145193
ENSG00000235060.1	22585	1.02412	5894.63	8285.32	0.000383374	-807082	-807082	46	48	0.00269845	0.000265318	-0.416304	0.114103	0.889211	0.891306	0.0372215	0.001218
ENSG00000230124.8	22210	1.01584	6778.4	8369.17	4.75817e-202	-105606	-105606	6167	8140	0.54244	7.32745e-211	-0.239803	0.00752621	9.999e-05	2.38241e-201	3.45653e-202	0.00105606
ENSG00000143324.14	22088	1.0076	6157.06	8231.49	2.81659e-30	19086	19086	765	831	0.0478191	4.89614e-32	-0.163341	0.0138094	9.999e-05	1.10113e-26	6.62865e-28	0.00115902
ENSG00000294716.1	22187	1.02303	6744.44	8356.57	6.79022e-36	-14877	-14877	4845	5622	0.316063	1.86921e-37	0.173346	0.0134897	9.999e-05	8.60384e-33	5.45446e-34	0.00106419
ENSG00000294697.1	22224	1.00678	6581.68	8318.32	0.000249071	381803	381803	165	169	0.00949972	0.000173693	-0.207809	0.0553256	0.806619	0.803959	0.0337038	0.00108395
ENSG00000135835.13	22232	1.02338	5860.2	8156.51	9.65112e-169	41562	41562	2094	2263	0.127206	1.261e-180	0.278421	0.00948752	9.999e-05	8.07668e-169	1.04118e-169	0.00122482
ENSG00000232586.1	22224	1.03223	6112.4	8181.69	1.19152e-182	-428	-428	2094	2263	0.127206	6.26824e-195	0.392143	0.0128331	9.999e-05	1.30139e-184	1.77703e-185	0.00117813
ENSG00000251520.1	22228	1.02799	6625.68	8281.04	5.83059e-14	84589	84589	2815	3161	0.177684	1.19738e-14	0.113932	0.0147395	9.999e-05	2.0809e-10	1.0671e-11	0.00108522
ENSG00000270711.1	22213	1.00159	6292.55	8278.72	1.16718e-08	38204	38204	155	155	0.00871374	4.61309e-09	-0.317202	0.0540701	9.999e-05	7.22935e-05	3.44761e-06	0.00113154
ENSG00000243155.1	22198	1.01603	6986.5	8361.04	9.04581e-61	60316	60316	1729	1821	0.102361	1.99081e-63	-0.241962	0.0142755	9.999e-05	7.88308e-58	5.96566e-59	0.00102469
ENSG00000135823.14	22307	1.00448	6991.25	8365.9	6.38595e-179	13677	13677	1729	1821	0.102361	8.68248e-187	-0.263744	0.00882892	9.999e-05	7.37169e-176	9.76306e-177	0.00101961
ENSG00000153029.16	22331	1.00342	7122.36	8377.94	3.12963e-134	23728	23728	4878	6045	0.660162	6.49242e-140	0.156713	0.00611075	9.999e-05	8.02503e-131	8.85165e-132	0.00100045
ENSG00000289589.3	22407	1.00668	6636.73	8326.79	8.13021e-25	1166	1166	835	865	0.0486228	5.8229e-26	0.317376	0.0300232	9.999e-05	3.93979e-21	2.25587e-22	0.00107493
ENSG00000162783.11	22409	1.0091	6161.57	8201.58	0	-3314	-3314	5801	7475	0.42018	0	-0.325665	0.00530674	9.999e-05	0	0	0.00115882
ENSG00000237292.2	22438	1.03371	6396.35	8220.14	1.21651e-18	20246	20246	2793	3111	0.825126	1.02223e-19	-0.116613	0.0128029	9.999e-05	2.56506e-15	1.38766e-16	0.00112647
ENSG00000303906.1	22445	1.01904	6422.44	8231.67	2.05275e-39	-16754	-16754	4483	5400	0.696459	9.87859e-42	-0.174369	0.0128162	9.999e-05	2.83403e-36	1.8457e-37	0.00111587
ENSG00000198216.14	22392	1.00891	6135.86	8215.71	9.11514e-194	187642	187642	79	81	0.00455312	5.93575e-206	1.51003	0.0479908	9.999e-05	1.14727e-191	1.60579e-192	0.00116359
ENSG00000302070.1	22275	0.988923	7159.68	8371.24	2.79211e-216	-65	-65	79	81	0.00455312	1.15375e-225	2.034	0.0615651	9.999e-05	4.44494e-210	6.63375e-211	0.000989847
ENSG00000298667.1	22160	0.995593	7780.09	8499.34	3.89595e-05	-4337	-4337	3277	3761	0.211411	3.0337e-05	-0.0690811	0.0165538	0.261474	0.263443	0.0114955	0.000913238
ENSG00000298728.1	22118	1.00434	6736.78	8319.94	1.17761e-197	-171	-171	1023	1080	0.0607083	1.7522e-207	0.427484	0.0135326	9.999e-05	1.14914e-194	1.62457e-195	0.00105805
ENSG00000289573.2	22117	1.00407	6442.56	8235.7	5.79584e-54	-3982	-3982	5703	7106	0.399438	3.81809e-57	-0.060973	0.00379928	9.999e-05	2.34549e-50	1.68945e-51	0.00110623
ENSG00000228918.6	21898	0.999441	6074.98	8213.5	4.0844e-29	-1172	-1172	5993	7743	0.564755	7.21778e-31	-0.136633	0.0117823	9.999e-05	2.56168e-25	1.52289e-26	0.0011711
ENSG00000231684.3	21899	1.02152	5901.63	8201.17	8.3798e-05	-61149	-61149	880	968	0.945587	4.90794e-05	-0.102121	0.0251405	0.379162	0.379734	0.016385	0.0012154
ENSG00000306613.1	21912	1.03385	5799.78	8131.75	1.90164e-226	-399	-399	2371	2612	0.853176	3.57983e-243	0.418604	0.0121728	9.999e-05	3.3254e-230	5.3277e-231	0.00124233
ENSG00000135821.20	21911	1.01903	5858.93	8155.39	2.21346e-181	3802	3802	3102	3491	0.196234	3.42681e-194	0.130953	0.00429413	9.999e-05	5.54121e-181	7.45968e-182	0.00122312
ENSG00000203730.3	21904	1.03185	6404.63	8239.72	0	-8959	-8959	2371	2612	0.853176	0	0.541663	0.0111633	9.999e-05	0	0	0.00112425
ENSG00000121446.20	21908	1.02592	6143.15	8216.5	1.46178e-08	163754	163754	5939	7542	0.423946	5.12558e-09	0.0670036	0.0114557	9.999e-05	6.9744e-05	3.32696e-06	0.00116953
ENSG00000135828.11	21628	1.02686	5632.27	8155.45	8.05132e-235	3661	3661	3925	4543	0.255372	1.92117e-251	0.186478	0.00532605	9.999e-05	2.91455e-237	4.77716e-238	0.00127598
ENSG00000143333.7	21654	1.02321	6248.03	8252.5	7.20926e-22	29536	29536	3147	3567	0.200664	4.63133e-23	0.135216	0.0136342	9.999e-05	1.76511e-18	9.86379e-20	0.00114876
ENSG00000261504.1	21670	1.01449	6215.4	8327.13	4.29168e-07	1735	1735	1885	2189	0.123268	2.23354e-07	-0.105801	0.0204135	0.0029997	0.00242957	0.000112889	0.00115108
ENSG00000135824.13	21951	1.02713	5698.24	8152.77	3.31661e-19	-292092	-292092	2735	3062	0.172119	1.79961e-20	0.0789803	0.00849549	9.999e-05	7.44596e-16	4.05129e-17	0.00126135
ENSG00000135838.14	21878	1.00034	6363.68	8330.01	5.06752e-230	15961	15961	319	328	0.0184373	3.48509e-241	-0.58048	0.0169547	9.999e-05	2.70611e-226	4.27479e-227	0.00111837
ENSG00000303559.1	21867	1.02034	5976.31	8233.71	5.29278e-18	12808	12808	3292	3829	0.217285	5.20769e-19	-0.0640922	0.00717857	9.999e-05	1.66622e-14	8.93994e-16	0.0011997
ENSG00000135829.17	21794	1.00239	7277.88	8464.76	6.40624e-33	50997	50997	2956	3403	0.191287	6.28921e-34	-0.0749649	0.00614757	9.999e-05	3.98603e-29	2.45256e-30	0.00097871
ENSG00000287808.2	21792	1.03438	5453.06	8128.73	0.00029187	-326645	-326645	33	33	0.00185497	0.000172844	-0.636208	0.169324	0.787821	0.786074	0.0329885	0.00132152
ENSG00000224040.1	21543	1.01474	6338.83	8361.05	1.37444e-05	-279443	-279443	1045	1139	0.0644304	8.79567e-06	-0.122213	0.0274791	0.0788921	0.0799565	0.00357574	0.00112879
ENSG00000135862.6	21593	1.0083	6522.22	8285.87	0	-4503	-4503	5635	7110	0.399663	0	-0.486084	0.00721282	9.999e-05	0	0	0.00109445
ENSG00000157064.11	21664	1.01469	6606.62	8405.56	3.58961e-14	-293193	-293193	6264	8355	0.530301	1.13254e-14	-0.0988667	0.0127787	9.999e-05	1.70187e-10	8.73585e-12	0.00108304
ENSG00000300756.1	21591	1.00794	6753.72	8352.93	1.44847e-11	-13589	-13589	5286	6524	0.366723	4.95416e-12	0.0835651	0.012082	9.999e-05	8.57698e-08	4.25598e-09	0.00105681
ENSG00000116698.22	21595	1.01868	6616.52	8326.78	4.77678e-107	-1954	-1954	42	44	0.0024733	3.08268e-112	0.804461	0.035215	9.999e-05	3.81401e-105	3.74816e-106	0.00108302
ENSG00000232860.11	21594	1.01713	6063.14	8220.75	3.21171e-79	-22915	-22915	5304	6590	0.629567	4.37502e-84	0.155305	0.00790697	9.999e-05	1.01445e-76	8.61813e-78	0.00118113
ENSG00000116701.16	21318	1.01212	6058.9	8282.86	2.09414e-194	24314	24314	5683	7320	0.411467	5.65526e-205	0.0777045	0.00247584	9.999e-05	6.30021e-193	8.85539e-194	0.00117976
ENSG00000289099.1	21361	1.01687	5758.45	8203.71	6.09023e-178	54887	54887	4169	4930	0.277128	2.13613e-189	0.14449	0.00480138	9.999e-05	4.12225e-177	5.48292e-178	0.00124346
ENSG00000286966.1	21362	1.01963	5947.66	8307.44	0	4120	4120	3964	4661	0.262006	0	1.14182	0.00949961	9.999e-05	0	0	0.00120516
ENSG00000306750.1	21362	0.993882	7164.74	8460.4	0	523	523	3964	4661	0.262006	0	1.24867	0.00819567	9.999e-05	0	0	0.000990995
ENSG00000162704.16	21364	1.00508	5826.06	8240.08	0	-18049	-18049	5721	7404	0.416189	0	0.315423	0.00275723	9.999e-05	0	0	0.00122368
ENSG00000143344.16	21361	1.00023	5865.65	8260.61	6.63421e-167	23930	23930	4169	4930	0.277128	1.9693e-176	0.310681	0.0107194	9.999e-05	3.5751e-163	4.51112e-164	0.00121322
ENSG00000173627.8	21314	1.03522	6203.52	8283.65	1.19409e-94	-42852	-42852	4161	4915	0.276279	9.79758e-100	0.274637	0.0127887	9.999e-05	4.88421e-94	4.53871e-95	0.0011621
ENSG00000198756.12	21338	1.01528	6009.92	8216.4	0	-69583	-69583	5023	6147	0.654469	0	0.881776	0.00709822	9.999e-05	0	0	0.00119076
ENSG00000198860.14	21300	1.0205	6042.92	8235.71	4.34207e-156	18950	18950	2428	2736	0.153829	1.745e-165	0.20859	0.00744495	9.999e-05	2.03241e-155	2.4839e-156	0.00118655
ENSG00000300344.1	21045	0.980838	6290.67	8381.16	5.56566e-15	-53	-53	148	148	0.00831928	1.48687e-15	-0.535505	0.0669984	9.999e-05	5.598e-11	2.89101e-12	0.00112307
ENSG00000286655.2	21039	1.01881	6636.51	8321.74	1.1558e-109	-100205	-100205	4442	5277	0.296638	4.73393e-115	-0.244416	0.0105613	9.999e-05	8.02204e-108	7.98592e-109	0.0010798
ENSG00000271387.2	20748	1.0177	6981.67	8478.41	1.45927e-71	-6578	-6578	4779	5972	0.664306	1.07174e-73	-0.223062	0.0121671	9.999e-05	6.59106e-69	5.34099e-70	0.00102603
ENSG00000116667.15	20748	1.02752	5677.68	8188.43	6.20549e-139	676	676	46	46	0.00258572	4.00708e-148	-1.06671	0.0403649	9.999e-05	6.93487e-139	7.91404e-140	0.00126609
ENSG00000232036.2	21369	1.0134	6715.54	8347.29	4.91578e-15	-150106	-150106	52	52	0.00293189	1.1453e-15	-0.660344	0.0822843	9.999e-05	2.37569e-11	1.23193e-12	0.00106497
ENSG00000285847.3	21544	1.0315	6901.04	8340.88	6.17552e-79	-293052	-293052	46	46	0.00258601	1.3247e-82	-0.93928	0.0482675	9.999e-05	1.91043e-77	1.62947e-78	0.00104329
ENSG00000295600.1	21527	1.02698	5798.69	8240.11	1.89874e-05	-862199	-862199	4891	5947	0.334289	1.06377e-05	0.0386414	0.00876946	0.0957904	0.0970259	0.00432606	0.00123944
ENSG00000116406.20	21706	1.02169	5784.86	8117.29	8.13457e-253	1356	1356	4964	6258	0.35181	5.5093e-272	-0.131526	0.00360078	9.999e-05	1.91605e-254	3.2949e-255	0.00123999
ENSG00000306770.1	21938	1.0303	6423.35	8265.47	2.59893e-271	32990	32990	6055	7883	0.556886	1.06332e-286	0.186377	0.00495886	9.999e-05	1.35605e-275	2.48672e-276	0.00112034
ENSG00000135842.17	21885	1.02516	5708.24	8183.57	2.34023e-126	-111437	-111437	993	1119	0.0629147	8.77409e-135	0.160065	0.00636525	9.999e-05	1.13485e-125	1.22588e-126	0.00125823
ENSG00000121481.12	21726	1.01388	5386.23	8120.71	7.5421e-118	54932	54932	2279	2526	0.142054	1.17299e-126	-0.155137	0.00637407	9.999e-05	1.07845e-115	1.11491e-116	0.00132787
ENSG00000232792.2	21652	1.02829	5674.68	8219.23	4.05977e-06	-391	-391	312	317	0.017819	2.019e-06	-0.209801	0.0441249	0.0193981	0.0202187	0.00092203	0.00126712
ENSG00000308665.1	21615	1.01311	5521.76	8232.82	2.17106e-21	-17348	-17348	13	13	0.00073083	1.32519e-22	2.4091	0.24556	9.999e-05	7.15218e-18	3.97384e-19	0.00129493
ENSG00000121486.12	21621	1.01124	5597.79	8210.22	2.02221e-110	-160	-160	1760	1897	0.106633	2.15504e-117	-0.172979	0.00739599	9.999e-05	7.26466e-108	7.23406e-109	0.00127646
ENSG00000116668.13	21621	1.02637	6409.46	8344.81	0	62581	62581	5676	7287	0.409612	0	0.175354	0.0034524	9.999e-05	0	0	0.00112115
ENSG00000231084.2	21722	1.04221	5525.94	8166.27	1.16041e-11	65132	65132	4970	6121	0.34407	2.24153e-12	0.0971715	0.013825	9.999e-05	3.12889e-08	1.5615e-09	0.00130782
ENSG00000213051.3	21760	1.01904	6081.73	8296.91	1.61063e-05	-967337	-967337	10	10	0.000562177	9.5927e-06	1.2377	0.279468	0.0867913	0.0885068	0.00395267	0.00117835
ENSG00000233583.1	21768	1.03863	5810.44	8214.42	9.66824e-06	-219486	-219486	341	355	0.019955	5.03556e-06	0.199697	0.0437343	0.0465953	0.0480379	0.00216641	0.00124221
ENSG00000238061.2	21793	1.05095	5589.84	8135.78	4.92282e-76	-17989	-17989	6589	8893	0.499888	1.59659e-81	-0.233376	0.0120755	9.999e-05	6.08382e-76	5.14665e-77	0.00129697
ENSG00000116679.17	21770	1.01145	5455.84	8141.29	2.06416e-140	249904	249904	2849	3167	0.178021	1.48128e-150	0.183894	0.00689922	9.999e-05	3.10666e-138	3.53702e-139	0.00130976
ENSG00000273004.2	21768	1.01195	5996.56	8254.74	8.56075e-114	114216	114216	5051	6270	0.647555	2.42975e-120	-0.219827	0.00927764	9.999e-05	2.52635e-111	2.5577e-112	0.00119194
ENSG00000261729.3	21688	1.02859	6066.39	8369.19	4.85964e-68	-133936	-133936	5051	6270	0.647555	5.88701e-71	0.266005	0.0147998	9.999e-05	4.44252e-66	3.545e-67	0.00118548
ENSG00000143341.12	21888	1.02038	4902.43	8133.47	7.49936e-177	400510	400510	140	143	0.00804003	7.64393e-190	2.12915	0.0706631	9.999e-05	1.11674e-176	1.48247e-177	0.00146232
ENSG00000116690.13	22564	1.01116	6114.83	8316.55	1.96347e-105	27967	27967	2504	2773	0.155874	1.11872e-110	-0.18096	0.00797973	9.999e-05	8.92698e-103	8.67169e-104	0.00116856
ENSG00000047410.14	22641	1.03192	5526.41	8193.18	4.4632e-49	603202	603202	5684	7398	0.415852	3.19706e-52	0.0548441	0.00358266	9.999e-05	9.16963e-47	6.4413e-48	0.00130282
ENSG00000157181.16	22638	1.04648	5006.96	8063.12	4.79967e-77	42246	42246	1998	2215	0.124522	2.45529e-83	0.146096	0.00747302	9.999e-05	9.92301e-77	8.43208e-78	0.00144552
ENSG00000229739.5	22545	1.02316	5542.88	8214.36	1.23078e-275	66104	66104	2349	2639	0.148425	4.53097e-293	0.549287	0.0144414	9.999e-05	3.5397e-278	6.54296e-279	0.00129479
ENSG00000116703.14	22551	1.02968	6233.84	8372.55	2.05142e-150	-25846	-25846	2446	2742	0.154132	6.83809e-157	0.410256	0.0150608	9.999e-05	5.90204e-151	7.07876e-152	0.00115412
ENSG00000273198.1	22479	0.999061	4693.91	8121.21	1.30986e-72	9433	9433	2614	2925	0.164437	5.55478e-78	0.323858	0.0171509	9.999e-05	7.12779e-69	5.77489e-70	0.00151519
ENSG00000288562.2	22302	1.02725	5252.8	8211.07	1.17779e-82	945	945	2652	3026	0.170096	7.73548e-88	0.287972	0.0143306	9.999e-05	4.5227e-81	3.93431e-82	0.0013683
ENSG00000295390.1	22253	1.01375	5668	8318.22	4.3225e-13	7235	7235	5188	6471	0.363744	1.12245e-13	-0.0971899	0.0130674	9.999e-05	1.85463e-09	9.38859e-11	0.00126184
ENSG00000273129.4	22260	1.03992	4898.48	8051.42	2.33585e-143	298787	298787	5684	7398	0.415852	2.06776e-155	0.202647	0.00747665	9.999e-05	3.19784e-145	3.73879e-146	0.00147399
ENSG00000073756.13	22264	1.0256	5237.18	8146.04	1.5218e-167	297973	297973	5684	7398	0.415852	1.43187e-179	0.170879	0.005841	9.999e-05	5.26565e-168	6.76566e-169	0.00137155
ENSG00000116711.10	22702	1.02811	5945.47	8250.59	5.55137e-94	149946	149946	5684	7398	0.415852	2.02284e-99	0.16374	0.00763732	9.999e-05	9.95093e-93	9.17517e-94	0.00120936
ENSG00000230426.6	23234	1.01022	5908.02	8231.79	1.471e-144	-368	-368	3333	3792	0.213153	2.52318e-153	-0.284541	0.0105732	9.999e-05	3.20629e-142	3.71241e-143	0.00120902
ENSG00000228215.4	22453	1.01124	5032.73	8222.58	1.26586e-57	-17308	-17308	4782	5688	0.319748	4.02003e-61	0.151859	0.00913484	9.999e-05	1.60019e-54	1.1854e-55	0.00141968
ENSG00000306983.1	21500	1.02509	5003.19	8130.56	0	-43225	-43225	498	513	0.0288721	0	-0.775213	0.0157084	9.999e-05	0	0	0.00143538
ENSG00000150681.10	21430	1.01441	5527.33	8279.49	3.31624e-81	222	222	27	27	0.00151805	1.34351e-85	0.865064	0.0436342	9.999e-05	1.42751e-78	1.225e-79	0.00129425
ENSG00000226723.2	21273	1.00318	5223.63	8288.52	9.84384e-05	-729641	-729641	22	22	0.00123679	6.3714e-05	-0.756377	0.189068	0.405059	0.400485	0.0172492	0.00136374
ENSG00000236069.3	21221	1.0192	5297.65	8307.33	0.000198944	606642	606642	85	86	0.00483472	0.000135865	-0.362697	0.0950145	0.644536	0.643413	0.0272251	0.00135271
ENSG00000090104.12	21375	1.01851	5406	8214.96	4.18204e-44	-8452	-8452	4007	4892	0.725	8.41919e-47	0.149735	0.0103609	9.999e-05	4.14072e-41	2.79074e-42	0.00132528
ENSG00000289995.2	21333	0.993032	4475	8054.78	6.03327e-48	3166	3166	3797	4370	0.245644	7.32317e-52	0.239076	0.0156743	9.999e-05	5.4477e-44	3.75393e-45	0.00158567
ENSG00000127074.15	21348	1.01668	6423.42	8451.51	2.15812e-26	-1611	-1611	2184	2504	0.859247	3.12698e-27	0.20683	0.0190709	9.999e-05	5.94427e-23	3.45993e-24	0.00111473
ENSG00000231767.5	21503	1.00963	5743.34	8257.65	0.000311479	372436	372436	15	15	0.00084317	0.000208117	-0.344086	0.0927326	0.826217	0.830405	0.0347708	0.00124339
ENSG00000296235.1	21571	1.02685	5329.31	8223.86	5.84481e-09	47175	47175	5133	6282	0.35312	1.96885e-09	-0.0834602	0.0138945	9.999e-05	2.33036e-05	1.11883e-06	0.00134847
ENSG00000116741.8	21700	1.01972	6281.76	8357.97	3.02253e-30	127865	127865	50	52	0.00292332	1.51791e-31	-0.33179	0.0282824	9.999e-05	5.85516e-27	3.5341e-28	0.00114113
ENSG00000296334.1	21694	1.04074	5543.73	8229.97	1.52291e-65	-120348	-120348	118	118	0.00663518	1.78076e-69	1.27382	0.0716572	9.999e-05	2.69555e-64	2.12782e-65	0.00130293
ENSG00000296296.1	21771	0.995413	5229.83	8232.74	1.88244e-05	451603	451603	4255	5066	0.284767	1.04456e-05	0.0686704	0.0155704	0.0945905	0.094955	0.00423607	0.00135817
ENSG00000296356.1	21871	1.02497	6488.67	8422.58	2.30677e-05	148546	148546	19	19	0.00107661	1.62183e-05	0.723731	0.167768	0.128187	0.131039	0.00580746	0.0011069
ENSG00000296316.1	21842	1.01619	6210.36	8334.83	3.1756e-15	-16170	-16170	4257	5253	0.704672	6.90195e-16	0.0968213	0.0119717	9.999e-05	1.31393e-11	6.83007e-13	0.00115274
ENSG00000306497.1	21904	1.01839	5557.25	8205.11	9.3252e-06	55105	55105	1084	1175	0.0660929	4.78659e-06	-0.119355	0.0260784	0.0480952	0.0474401	0.00214009	0.00128918
ENSG00000285280.3	22045	1.03108	5824.18	8208.8	9.73604e-126	-818680	-818680	6017	7959	0.447436	1.02424e-133	-0.141753	0.00566066	9.999e-05	9.52449e-126	1.02918e-126	0.00123588
ENSG00000234473.1	22101	1.01796	5591.28	8183.62	5.24533e-06	46816	46816	6169	8059	0.453007	2.52026e-06	-0.0470867	0.00999801	0.0273973	0.0269155	0.00122329	0.00128113
ENSG00000116747.13	22294	1.01526	6102.51	8272.17	5.80582e-21	8691	8691	540	555	0.0312043	4.71162e-22	0.092002	0.00950392	9.999e-05	1.97449e-17	1.09229e-18	0.0011727
ENSG00000116750.14	22299	1.01655	5550.88	8147.52	9.53112e-12	87741	87741	78	80	0.00449691	1.71357e-12	0.230457	0.0326137	9.999e-05	3.98078e-08	1.98483e-09	0.00128978
ENSG00000023572.10	22379	0.991764	6279.31	8329.01	3.00904e-121	218354	218354	21	21	0.00118044	4.1849e-127	-1.75856	0.07212	9.999e-05	1.73451e-116	1.79889e-117	0.00112976
ENSG00000134371.15	22433	1.00015	5688.87	8222.26	6.63829e-24	123474	123474	853	906	0.0509275	2.65779e-25	-0.0911525	0.0087429	9.999e-05	3.75163e-20	2.12928e-21	0.00125086
ENSG00000162630.6	22607	1.01936	6643.65	8334.72	1.68934e-57	273003	273003	2072	2323	0.130579	3.41595e-60	-0.180677	0.0109558	9.999e-05	1.04996e-54	7.78723e-56	0.00107887
ENSG00000232077.3	22977	1.00902	5984.57	8262.25	7.90471e-09	-318840	-318840	34	35	0.0019674	2.95106e-09	-0.938639	0.158008	0.00019998	4.30766e-05	2.06106e-06	0.00119303
ENSG00000286285.2	23205	1.02007	6401.14	8306.38	4.3902e-57	57058	57058	2065	2315	0.130129	5.89611e-60	0.17929	0.0108942	9.999e-05	2.45633e-54	1.81803e-55	0.00112001
ENSG00000227240.3	23444	0.982333	6891.9	8466.73	9.02416e-14	20502	20502	2524	2797	0.157223	3.64882e-14	0.107304	0.0141457	9.999e-05	9.11164e-10	4.63368e-11	0.00102573
ENSG00000226640.3	23470	1.03748	5399.21	8227.39	1.50605e-13	47053	47053	1873	2006	0.88724	2.69046e-14	0.128534	0.0168563	9.999e-05	3.65121e-10	1.86591e-11	0.0013362
ENSG00000237011.1	23465	1.0025	5895.65	8375.15	1.7879e-12	-194229	-194229	2522	2795	0.157111	5.96796e-13	0.11577	0.0160521	9.999e-05	1.00578e-08	5.05178e-10	0.00120808
ENSG00000237213.2	23397	0.993122	5576.72	8329.24	8.11493e-17	1778	1778	1732	1861	0.895379	1.44455e-17	-0.163769	0.0191553	9.999e-05	5.51853e-13	2.91371e-14	0.00127265
ENSG00000233057.1	25115	1.03911	5044.37	8058.04	5.18943e-31	113574	113574	1829	2009	0.887071	1.73936e-33	-0.193019	0.0159392	9.999e-05	2.3488e-28	1.43497e-29	0.00143098
ENSG00000303114.1	25255	1.01765	6066.38	8271.76	8.9327e-80	-22	-22	1831	2011	0.886959	3.63788e-84	-0.269206	0.0136992	9.999e-05	2.52403e-77	2.15109e-78	0.00118072
ENSG00000227421.3	22196	1.00182	3949.84	7910.15	5.0964e-37	-95282	-95282	2213	2402	0.13502	1.03154e-40	0.234716	0.017478	9.999e-05	1.75389e-33	1.11744e-34	0.00180222
ENSG00000162687.19	21619	1.01899	4685.31	8241.34	8.82008e-27	-68611	-68611	1628	1819	0.897752	2.69728e-28	-0.235596	0.021282	9.999e-05	1.54029e-23	9.01193e-25	0.00152925
ENSG00000000971.17	21530	1.02523	4756.42	8200.69	3.73071e-86	-40510	-40510	294	299	0.016811	1.12663e-91	0.664027	0.0323143	9.999e-05	1.52091e-84	1.34692e-85	0.00150986
ENSG00000235748.1	20852	1.02814	3479.48	7989.49	6.64355e-06	-527247	-527247	79	80	0.995503	2.46372e-06	-0.458812	0.0973248	0.0214979	0.0203016	0.000925751	0.00206559
ENSG00000066279.19	20833	0.997867	4225.78	8207.31	3.35633e-11	35802	35802	6170	8354	0.53041	7.86248e-12	0.0285672	0.00417015	9.999e-05	1.46815e-07	7.26505e-09	0.00168215
ENSG00000177888.8	20591	1.02714	3911.45	8061.11	7.38259e-44	-137380	-137380	2721	3264	0.816526	2.15396e-47	0.0886139	0.00609122	9.999e-05	2.41202e-41	1.62789e-42	0.00183702
ENSG00000290127.2	20590	1.03801	3913.93	8084.82	2.90257e-54	82656	82656	1864	2019	0.886497	1.67784e-58	0.207407	0.0127658	9.999e-05	1.41235e-52	1.0334e-53	0.00184315
ENSG00000237861.1	20604	1.00767	4240.86	8282.41	2.7268e-08	55616	55616	5052	6583	0.629934	1.13668e-08	0.0792699	0.0138718	0.00029997	0.00010752	5.11305e-06	0.00168231
ENSG00000134376.17	20760	1.05133	3569.03	7960.84	1.69545e-50	-52522	-52522	93	93	0.00527989	2.98276e-55	1.13252	0.0718253	9.999e-05	2.51047e-49	1.79501e-50	0.00203086
ENSG00000213046.4	20879	1.01484	4293.62	8175.21	4.78726e-21	-244724	-244724	2357	2576	0.144817	2.19339e-22	-0.114935	0.0117772	9.999e-05	1.15482e-17	6.4025e-19	0.00166609
ENSG00000235582.2	20749	1.00624	4936.2	8337.62	3.40153e-13	-96154	-96154	2560	2812	0.158066	9.32252e-14	0.115752	0.0155118	9.999e-05	1.47614e-09	7.48396e-11	0.00144474
ENSG00000233040.2	20710	1.0186	4533.49	8218.91	4.05149e-06	55648	55648	6260	8505	0.478078	2.01371e-06	0.0496519	0.0104415	0.0151985	0.0167604	0.000765857	0.00158019
ENSG00000213047.13	20931	1.00835	4431.8	8181.02	5.11481e-34	-70482	-70482	3896	4459	0.250646	3.227e-36	0.075854	0.00600879	9.999e-05	1.27767e-30	7.96155e-32	0.0016103
ENSG00000203724.11	21320	1.01559	5151.76	8322.64	2.47068e-22	-267	-267	5799	7623	0.428539	2.28265e-23	-0.112201	0.011233	9.999e-05	6.64985e-19	3.73028e-20	0.00138914
ENSG00000151414.15	20728	1.00673	4875.13	8190.49	4.44689e-72	19798	19798	2980	3307	0.185891	9.00696e-77	0.0665914	0.00355549	9.999e-05	7.58011e-69	6.13953e-70	0.00146309
ENSG00000294783.1	20723	1.03367	4423.47	8075.93	2.11566e-11	-14344	-14344	4849	5892	0.331253	3.23852e-12	0.0319935	0.00458566	9.999e-05	5.34863e-08	2.66266e-09	0.00162844
ENSG00000232824.1	20706	1.01466	4716.36	8181.6	1.48132e-06	-34120	-34120	2596	2842	0.159789	6.53358e-07	0.0745195	0.0149685	0.00649935	0.00643273	0.000296502	0.00151676
ENSG00000287989.1	21234	1.00773	5508.99	8276.14	2.31007e-147	-32728	-32728	4063	4901	0.275498	1.78887e-155	-0.350846	0.0129417	9.999e-05	9.9778e-145	1.16477e-145	0.00129534
ENSG00000223881.3	21460	1.03088	5604.57	8274.95	1.23671e-158	-18419	-18419	120	121	0.00684157	2.13397e-167	1.65421	0.0586842	9.999e-05	1.18775e-159	1.47754e-160	0.00128418
ENSG00000081237.22	21569	1.02751	5720.37	8238.4	1.6336e-55	-3312	-3312	44	44	0.00253223	9.04535e-59	-0.483833	0.0297084	9.999e-05	3.64377e-53	2.67442e-54	0.00125665
ENSG00000261573.2	21728	1.02287	5375.87	8164.7	3.56357e-08	-121634	-121634	1791	1996	0.112223	1.188e-08	-0.041644	0.00729712	0.00019998	0.000155951	7.39403e-06	0.00133485
ENSG00000236278.2	21762	1.02606	5549.8	8216.06	6.948e-09	-3887	-3887	236	238	0.0133783	2.32456e-09	-0.119995	0.0200673	9.999e-05	2.92579e-05	1.40333e-06	0.00129455
ENSG00000229989.7	21726	1.00362	5129.2	8137.78	4.48103e-100	152241	152241	1821	1959	0.11013	2.58876e-107	-0.190311	0.00852881	9.999e-05	1.0332e-96	9.75392e-98	0.00138906
ENSG00000116833.14	21971	1.01342	5789.21	8220.68	7.64104e-15	-77277	-77277	250	253	0.0142215	1.10798e-15	0.46038	0.0573379	9.999e-05	3.19413e-11	1.65401e-12	0.00123528
ENSG00000213045.3	22822	0.993604	6620.87	8312.05	3.71921e-65	28934	28934	4612	5451	0.693592	2.11837e-68	-0.213651	0.0121172	9.999e-05	6.02848e-61	4.65642e-62	0.00107224
ENSG00000203721.9	22896	1.01802	7501.78	8350.72	0	-44004	-44004	4611	5439	0.694216	0	-0.296528	0.00656905	9.999e-05	0	0	0.000955039
ENSG00000162702.8	22905	1.00803	6928.74	8245.92	0	-51961	-51961	4612	5451	0.693592	0	-0.319195	0.00468943	9.999e-05	0	0	0.00103017
ENSG00000118193.12	23075	1.02599	6760.95	8151.07	0	-12474	-12474	5806	7377	0.585282	0	-0.180707	0.00268481	9.999e-05	0	0	0.00106275
ENSG00000260088.2	22956	1.01299	7930.2	8367.55	4.1238e-201	8159	8159	6274	8330	0.46829	6.3666e-210	-0.412666	0.0129823	9.999e-05	9.1297e-200	1.31619e-200	0.000901789
ENSG00000118197.14	22953	1.02507	7779.57	8283.97	0	8240	8240	5354	6651	0.373903	0	-0.288142	0.00453325	9.999e-05	0	0	0.000923346
ENSG00000118200.16	23008	1.03318	8283.36	8350.5	3.10289e-272	1775	1775	5985	7780	0.437324	9.08704e-285	-0.292298	0.00780566	9.999e-05	3.35917e-277	6.19081e-278	0.000869792
ENSG00000170128.5	22887	1.01876	8558.33	8385.4	4.02851e-142	32986	32986	2715	3058	0.171894	5.1701e-148	0.315374	0.0119386	9.999e-05	9.01426e-141	1.03677e-141	0.000837416
ENSG00000304314.1	22868	1.01822	7806.55	8300.98	1.82535e-226	-178	-178	3865	4568	0.256775	2.81523e-238	-0.517691	0.0152195	9.999e-05	1.28628e-226	2.03474e-227	0.000917838
ENSG00000163362.11	22868	1.00703	7537.48	8299.26	2.40437e-22	12994	12994	3412	4005	0.225354	1.92628e-23	0.154448	0.0154363	9.999e-05	1.35566e-18	7.58347e-20	0.000946656
ENSG00000116852.15	22873	1.00448	8569.06	8366.04	2.91723e-227	-24229	-24229	29	29	0.00163086	2.84825e-237	1.47736	0.0435312	9.999e-05	2.51292e-224	3.94721e-225	0.000831949
ENSG00000234132.3	22874	1.0106	9827.33	8494.22	8.00615e-12	12210	12210	1802	1925	0.108659	4.03703e-12	0.104781	0.0150859	9.999e-05	6.58506e-08	3.27365e-09	0.000727122
ENSG00000232237.5	22825	1.02794	7985.17	8274.88	3.73599e-13	-12426	-12426	2044	2185	0.122822	8.30866e-14	0.106858	0.0142907	9.999e-05	1.70333e-09	8.62713e-11	0.00090053
ENSG00000116857.17	22853	1.01547	8363.95	8319.31	0	-16957	-16957	4741	5697	0.320236	0	0.662885	0.00656684	9.999e-05	0	0	0.000855828
ENSG00000174307.7	22920	1.00698	9680.06	8567.29	3.18747e-50	-17344	-17344	819	838	0.0471157	3.45364e-51	0.426622	0.0281627	9.999e-05	1.47992e-46	1.03798e-47	0.000737187
ENSG00000224536.3	22829	1.01923	9779.99	8486.05	0	-39	-39	403	427	0.0240699	0	-1.07986	0.0240026	9.999e-05	0	0	0.000732977
ENSG00000159176.14	22813	1.01004	9039.45	8421.95	0	-2304	-2304	403	427	0.0240699	0	-1.23646	0.0173172	9.999e-05	0	0	0.000790309
ENSG00000223396.5	22743	1.01849	8179.55	8300.15	1.49663e-275	102	102	3409	3976	0.223496	5.65686e-290	-0.458201	0.0121163	9.999e-05	1.18753e-276	2.18444e-277	0.000876091
ENSG00000134369.17	22653	1.02739	8238.21	8308.78	2.93738e-208	-344	-344	4673	5895	0.331366	6.57158e-219	-0.262922	0.00808846	9.999e-05	6.34363e-210	9.46327e-211	0.000872706
ENSG00000235121.2	22370	1.00448	8649.49	8455.86	7.22363e-38	-221794	-221794	1698	1797	0.101023	4.49543e-39	0.27146	0.0206576	9.999e-05	4.42808e-34	2.83447e-35	0.000824216
ENSG00000198700.10	22370	1.01531	8284.11	8304.72	1.68797e-64	49565	49565	550	562	0.0315979	9.08468e-68	-0.198975	0.0113398	9.999e-05	1.68391e-61	1.30568e-62	0.000864023
ENSG00000231871.5	22371	1.0227	8204.29	8308.95	1.0116e-05	83590	83590	6080	8074	0.45385	5.97616e-06	-0.0523249	0.0115507	0.0722928	0.0745041	0.00333496	0.000874804
ENSG00000198892.7	22444	1.01365	8177.25	8300.47	8.64012e-63	14025	14025	4328	5110	0.287257	5.2908e-66	0.18587	0.0107402	9.999e-05	1.12998e-59	8.65504e-61	0.000874769
ENSG00000223774.6	22448	1.02042	8619.99	8444.81	3.5958e-221	47639	47639	5044	6091	0.342383	8.91404e-229	-0.418815	0.0125841	9.999e-05	1.1629e-221	1.8106e-222	0.000831939
ENSG00000163431.14	22412	1.00292	10527.8	8613.09	0	-5067	-5067	5044	6091	0.342383	0	-0.677945	0.0107113	9.999e-05	0	0	0.00067682
ENSG00000134375.11	22390	1.0007	9257.66	8448.39	3.71728e-46	13851	13851	5367	6763	0.380157	1.11834e-47	0.067891	0.00465208	9.999e-05	3.21915e-42	2.18898e-43	0.000769004
ENSG00000176393.11	22354	1.0277	7707.19	8228.11	0	940	940	6299	8298	0.533506	0	0.752587	0.00451497	9.999e-05	0	0	0.000932914
ENSG00000163435.16	22358	1.02647	8275.31	8300.06	0	-24633	-24633	6299	8298	0.533506	0	0.511337	0.0116862	9.999e-05	0	0	0.000868503
ENSG00000234678.3	22363	1.0048	8462.21	8346.14	0	-27151	-27151	6299	8298	0.533506	0	0.716401	0.00565786	9.999e-05	0	0	0.000842552
ENSG00000170075.10	22193	1.03051	7827.61	8250.76	2.74479e-15	16113	16113	681	696	0.0391231	4.22322e-16	-0.125719	0.0154301	9.999e-05	1.00222e-11	5.21847e-13	0.000919514
ENSG00000294430.1	22195	1.01223	8836.67	8400.01	6.365e-36	827070	827070	278	287	0.0161327	2.67473e-37	-0.307502	0.0239823	9.999e-05	2.32078e-32	1.46474e-33	0.000809093
ENSG00000143862.8	22096	1.01978	8745.35	8371.16	1.91256e-20	15325	15325	2466	2693	0.151394	2.85254e-21	-0.0544204	0.00573292	9.999e-05	8.08286e-17	4.44353e-18	0.000819824
ENSG00000143851.17	22088	1.02389	8534.23	8363.48	0	573	573	2740	3080	0.173131	0	-0.450519	0.00756238	9.999e-05	0	0	0.000841369
ENSG00000243323.8	22084	1.00692	8683.68	8444.12	6.12189e-81	-7902	-7902	1258	1324	0.925576	1.08566e-83	0.461991	0.0235791	9.999e-05	1.57334e-77	1.34229e-78	0.000821718
ENSG00000293457.2	22084	1.03944	7910.93	8279.24	3.23148e-121	-7902	-7902	1258	1324	0.925576	7.98416e-128	0.539788	0.0220716	9.999e-05	6.33791e-122	6.73802e-123	0.000912802
ENSG00000133067.18	22056	1.00692	9995.83	8533.22	1.90447e-212	8117	8117	4371	5329	0.70045	1.70435e-217	-0.248066	0.00765791	9.999e-05	6.93913e-210	1.03505e-210	0.000713891
ENSG00000306556.1	22044	0.999873	7757.77	8333.27	1.06423e-38	-37060	-37060	4371	5329	0.70045	1.70407e-40	-0.16309	0.0121789	9.999e-05	8.3395e-35	5.37098e-36	0.000917334
ENSG00000077152.12	21877	1.0019	8694.65	8404.84	1.0117e-16	-3703	-3703	6064	7833	0.440304	2.53131e-17	0.0519671	0.00612529	9.999e-05	8.33664e-13	4.39262e-14	0.00081915
ENSG00000077157.23	21860	1.02087	8209.6	8326.71	2.02595e-306	94575	94575	511	541	0.0304138	0	-0.507775	0.0126941	9.999e-05	0	0	0.000873652
ENSG00000232626.4	21961	1.01979	8372.5	8343.5	0.000171262	615765	615765	10	10	0.000562114	0.000120138	-0.676729	0.175884	0.756424	0.755021	0.031738	0.000856321
ENSG00000293334.1	21958	1.01056	8448.64	8400.42	1.56156e-24	-95142	-95142	6269	8164	0.458913	1.87533e-25	0.119602	0.0114349	9.999e-05	8.1e-21	4.62494e-22	0.000845713
ENSG00000297456.1	21978	1.0139	9050.62	8430.8	8.8855e-11	80169	80169	6510	8821	0.49584	4.05964e-11	-0.0803115	0.0121494	9.999e-05	6.57712e-07	3.22772e-08	0.000790464
ENSG00000236439.4	21972	1.03741	6988.61	8141.97	1.87391e-05	-88504	-88504	12	12	0.000676743	9.28068e-06	-0.413613	0.093242	0.111489	0.111789	0.00497129	0.00103244
ENSG00000226862.1	21839	1.02947	8305.55	8347.99	3.17298e-14	-163456	-163456	526	558	0.0313695	8.07669e-15	-0.246635	0.0317012	9.999e-05	1.35824e-10	6.98089e-12	0.000866296
ENSG00000143858.12	21770	1.02212	7690.81	8266.47	4.18891e-152	-267180	-267180	511	541	0.0304138	1.15178e-160	-0.367425	0.0133204	9.999e-05	1.74525e-151	2.09856e-152	0.000932985
ENSG00000235449.2	21830	1.0056	9598.79	8553.34	3.13891e-06	-616514	-616514	20	20	0.00112423	2.45819e-06	-0.957897	0.203173	0.0264974	0.0290331	0.00131813	0.000743045
ENSG00000226148.1	21868	0.9924	7787.81	8302.67	3.29085e-173	-21793	-21793	3502	4106	0.769196	3.49206e-182	0.320963	0.0108875	9.999e-05	4.91407e-168	6.31749e-169	0.000911238
ENSG00000117139.18	21860	1.01342	8423.33	8373.33	3.49188e-87	-32960	-32960	5390	6982	0.6075	6.74671e-91	-0.116633	0.00570118	9.999e-05	2.28482e-84	2.02133e-85	0.000849152
ENSG00000228288.11	21879	0.993043	9280.38	8510.51	1.43425e-29	29203	29203	589	618	0.965261	2.57516e-30	-0.374249	0.0325846	9.999e-05	1.98844e-25	1.1835e-26	0.000764925
ENSG00000260021.1	21879	1.01989	7891.38	8342.39	3.55537e-09	-1153	-1153	5458	6470	0.363689	1.52194e-09	0.0807843	0.0133561	9.999e-05	2.25831e-05	1.08443e-06	0.000908538
ENSG00000295157.1	21895	0.991965	9264.8	8566.12	9.22957e-16	26814	26814	573	601	0.966217	4.78138e-16	-0.273652	0.0336493	9.999e-05	1.05297e-11	5.48109e-13	0.000765899
ENSG00000293264.2	21986	1.01348	8609.3	8376.98	2.04914e-08	7735	7735	135	137	0.00770442	1.01998e-08	0.471743	0.0822868	0.00029997	0.000156106	7.40111e-06	0.000830836
ENSG00000291234.2	21986	1.02936	7979.2	8300.89	8.89223e-31	-24552	-24552	67	68	0.0038228	2.6106e-32	0.981056	0.0825686	9.999e-05	1.19626e-27	7.26578e-29	0.000901672
ENSG00000183155.5	22007	1.01349	8840.78	8411.82	3.89963e-70	-10048	-10048	413	435	0.0244547	8.7791e-73	0.304872	0.0167383	9.999e-05	4.48346e-67	3.59744e-68	0.000809096
ENSG00000230280.2	22115	1.01974	8322	8343.5	1.03062e-14	2993	2993	810	867	0.0497818	2.44898e-15	-0.133188	0.0167941	9.999e-05	5.38176e-11	2.77965e-12	0.000861498
ENSG00000117153.16	22142	1.00975	8343.73	8371.91	9.25493e-203	-12217	-12217	3431	3956	0.777628	1.55257e-211	-0.302357	0.00947332	9.999e-05	9.00713e-201	1.3032e-201	0.000856084
ENSG00000307108.1	22161	1.01589	7961.51	8331.5	2.98142e-06	-5396	-5396	2707	3034	0.170545	1.71223e-06	0.0926832	0.0193574	0.0233977	0.0219518	0.00100016	0.000899209
ENSG00000159346.13	22162	1.02487	7662.66	8244.36	2.03199e-151	-1618	-1618	298	309	0.0173693	2.30527e-160	-0.322674	0.0117096	9.999e-05	3.44411e-151	4.1355e-152	0.000937358
ENSG00000159348.13	22193	1.02991	7832.05	8266.06	1.92135e-95	-14209	-14209	2707	3034	0.170545	8.79921e-101	0.151845	0.0070323	9.999e-05	2.8546e-94	2.6572e-95	0.000918791
ENSG00000163444.12	22179	1.0306	7293.65	8208.5	7.90682e-79	5786	5786	1622	1717	0.0965258	8.60489e-84	0.101558	0.00518003	9.999e-05	3.04511e-77	2.59355e-78	0.00098683
ENSG00000143847.16	22177	1.00683	7715.82	8286.3	0	26404	26404	6573	8761	0.507532	0	0.82888	0.00949269	9.999e-05	0	0	0.000924715
ENSG00000294186.1	22176	1.02053	7694.95	8270.62	7.56053e-12	-25864	-25864	523	560	0.968518	1.95792e-12	0.112044	0.0158981	9.999e-05	4.09615e-08	2.04213e-09	0.00093194
ENSG00000163485.18	22318	1.03677	7699.67	8319.05	0	31194	31194	3756	4397	0.247161	0	0.866458	0.0131412	9.999e-05	0	0	0.000936925
ENSG00000133055.10	22219	1.03859	7345.06	8223.96	0	10928	10928	3144	3538	0.801124	0	0.700365	0.0113055	9.999e-05	0	0	0.000982786
ENSG00000133048.13	22203	0.989394	9149.46	8492.77	0	50	50	3144	3538	0.801124	0	0.74826	0.0087237	9.999e-05	0	0	0.0007748
ENSG00000236523.2	22146	1.01876	7632.5	8343.34	1.4106e-08	-22227	-22227	2466	2759	0.155087	6.44784e-09	0.101843	0.0175274	0.00029997	8.99732e-05	4.28415e-06	0.000938947
ENSG00000231507.5	22134	1.01779	8403.11	8389.64	0	15370	15370	5335	6641	0.373342	0	-0.319936	0.00744215	9.999e-05	0	0	0.000852573
ENSG00000133063.16	22135	0.996331	8510.69	8419.95	7.87538e-133	-43830	-43830	1130	1218	0.0684654	8.99682e-138	-0.429661	0.0168904	9.999e-05	1.98258e-128	2.16648e-129	0.000835104
ENSG00000301519.1	22176	1.01291	7599.25	8276.3	0	205	205	5346	6661	0.625576	0	0.372927	0.00779752	9.999e-05	0	0	0.000941015
ENSG00000301590.1	22164	1.00764	8345.83	8375.57	6.12412e-188	361	361	3298	3946	0.22181	5.54455e-196	0.229289	0.00748213	9.999e-05	2.0305e-185	2.78376e-186	0.000855197
ENSG00000288925.2	22170	1.0188	8144.53	8330.19	5.3115e-190	-567	-567	3298	3946	0.22181	3.34928e-199	0.231779	0.00749813	9.999e-05	1.40672e-189	1.95529e-190	0.000879956
ENSG00000301574.1	22170	1.01801	8636.96	8425.29	1.54204e-71	14160	14160	295	298	0.016751	3.99979e-74	0.497778	0.0270697	9.999e-05	8.25449e-69	6.68496e-70	0.000829566
ENSG00000159388.6	22201	1.01593	7490	8263.1	0	-17819	-17819	5346	6661	0.625576	0	0.313462	0.00458465	9.999e-05	0	0	0.000955804
ENSG00000233791.8	22192	1.01813	8529.9	8384.23	0	-16218	-16218	295	298	0.016751	0	1.80754	0.0189225	9.999e-05	0	0	0.000840011
ENSG00000310209.1	22193	1.02014	8565.22	8434.8	0.000318624	402399	402399	19	19	0.00106802	0.000248503	-0.576649	0.157326	0.929607	0.932275	0.0388589	0.000837168
ENSG00000298223.1	22193	1.0109	8498.81	8386.17	2.24226e-16	-8120	-8120	3609	4135	0.767566	5.34743e-17	-0.0766366	0.00912787	9.999e-05	1.41329e-12	7.42575e-14	0.00084083
ENSG00000299041.1	22459	1.01219	9556.54	8478.44	6.68564e-15	755	755	150	150	0.0084317	2.60212e-15	0.578925	0.0730685	9.999e-05	4.77379e-11	2.46732e-12	0.000748159
ENSG00000307500.1	22589	1.03426	7881.28	8270.3	3.48503e-06	-605096	-605096	165	168	0.00944351	1.84824e-06	-0.310879	0.0651384	0.0246975	0.023595	0.00107388	0.000914507
ENSG00000058668.16	22685	1.00999	8590.92	8360.3	4.02112e-66	107744	107744	5927	7651	0.569927	5.01768e-69	-0.0764143	0.00431324	9.999e-05	8.37117e-63	6.54184e-64	0.000831535
ENSG00000299391.1	22712	1.00807	8289.14	8309.63	4.32774e-05	-11096	-11096	83	83	0.00466607	2.74888e-05	0.263441	0.0627904	0.30107	0.29772	0.0129394	0.000861181
ENSG00000236035.2	22719	1.01296	8554.49	8314.6	5.39869e-05	-251306	-251306	103	103	0.99421	3.48528e-05	0.25839	0.0623927	0.361264	0.363618	0.0157104	0.000835999
ENSG00000122188.14	22961	1.00824	8693.44	8338.3	1.93526e-130	-74	-74	3976	4648	0.26127	1.34746e-136	-0.13479	0.00532263	9.999e-05	1.54333e-127	1.68151e-128	0.000821199
ENSG00000294708.1	23007	1.01077	8793.17	8388.38	3.34655e-97	-113537	-113537	2154	2389	0.865681	3.57889e-101	0.326668	0.0150981	9.999e-05	2.95454e-94	2.74985e-95	0.000812653
ENSG00000257315.4	23006	1.02055	8731.28	8340.74	2.35379e-57	-7529	-7529	4402	5449	0.693663	5.32712e-60	0.0663785	0.00403181	9.999e-05	1.68402e-54	1.24736e-55	0.000821376
ENSG00000058673.17	23006	1.01368	8921.23	8374.12	7.9096e-59	-7529	-7529	4402	5449	0.693663	2.63614e-61	0.0643024	0.00386194	9.999e-05	1.27364e-55	9.49994e-57	0.000801859
ENSG00000227417.3	23044	1.00131	8984.94	8351.56	1.19417e-10	53320	53320	4595	5337	0.699977	4.47615e-11	0.0604114	0.00915911	9.999e-05	1.05318e-06	5.15419e-08	0.00079252
ENSG00000223505.2	23084	1.01813	9145.93	8417.4	2.87566e-45	9494	9494	277	286	0.0160783	6.33519e-47	0.71478	0.0493904	9.999e-05	4.79418e-42	3.25479e-43	0.000783454
ENSG00000182004.13	23081	1.02591	8533.55	8297.12	1.36142e-13	1933	1933	4793	5709	0.679053	3.09903e-14	0.0263055	0.00345812	9.999e-05	6.74238e-10	3.43418e-11	0.000842058
ENSG00000299390.1	23064	1.01352	9146.67	8387.98	1.46686e-19	46107	46107	715	735	0.0413293	2.60612e-20	-0.278442	0.0300794	9.999e-05	8.39516e-16	4.56501e-17	0.000782056
ENSG00000236430.1	23069	1.00779	8109.74	8273.87	5.5676e-84	3505	3505	1086	1137	0.0639123	1.38432e-88	-0.502237	0.0248829	9.999e-05	1.0834e-80	9.40531e-82	0.000880134
ENSG00000237379.1	23173	1.01873	7788.64	8254.58	2.93667e-34	-5198	-5198	2945	3326	0.187001	3.64175e-36	0.166806	0.0132237	9.999e-05	6.32006e-31	3.94704e-32	0.000920122
ENSG00000143842.15	23350	1.00639	9871.45	8449.06	1.09603e-22	43366	43366	5230	6692	0.376209	2.0847e-23	0.0606694	0.00606838	9.999e-05	8.28234e-19	4.64165e-20	0.000722741
ENSG00000261065.1	23353	0.990284	8325.66	8359.97	9.20932e-05	-593000	-593000	13	13	0.00073083	6.38868e-05	-0.950808	0.237707	0.539446	0.54011	0.0230167	0.000851718
ENSG00000143845.15	23334	1.02033	8898.24	8365.48	6.42089e-09	36801	36801	4727	5683	0.319449	2.96963e-09	-0.070716	0.0119062	9.999e-05	4.64354e-05	2.2209e-06	0.000805905
ENSG00000219133.2	22994	1.02296	7804.4	8254.29	0.000209853	-986712	-986712	75	76	0.00427206	0.000136777	-0.130584	0.0342235	0.79892	0.798934	0.0335117	0.000919697
ENSG00000226330.2	22977	1.00068	8739.41	8389.95	6.72894e-09	23489	23489	5813	7686	0.56796	3.28679e-09	-0.0700178	0.011822	0.00019998	5.83981e-05	2.78924e-06	0.000814585
ENSG00000143850.17	22973	1.01711	7598.09	8231.42	9.93423e-232	-49219	-49219	3203	3598	0.202248	7.34706e-246	0.521793	0.0150841	9.999e-05	9.76119e-232	1.57328e-232	0.000942622
ENSG00000237848.1	22970	1.00205	9698.13	8582.62	2.13142e-13	6206	6206	5813	7686	0.56796	1.29741e-13	-0.0889644	0.0119926	9.999e-05	1.98252e-09	1.00319e-10	0.000734461
ENSG00000288934.3	22986	1.02848	7388.15	8208.36	1.9478e-47	5	5	877	903	0.0507589	2.2042e-50	0.124076	0.00825913	9.999e-05	8.55915e-45	5.93033e-46	0.00097346
ENSG00000158615.10	22979	1.0134	9056.5	8428.92	1.79624e-133	-532	-532	877	903	0.0507589	2.71135e-138	0.25913	0.0101664	9.999e-05	3.04141e-131	3.36067e-132	0.000789804
ENSG00000133056.14	22903	1.00165	8264.09	8334.74	5.53433e-143	217	217	3661	4202	0.236227	8.36368e-150	0.127614	0.00480037	9.999e-05	2.70303e-139	3.08933e-140	0.000861727
ENSG00000198625.15	22866	1.03302	7805.42	8242.31	2.81206e-219	-9673	-9673	5880	7701	0.567116	2.4436e-232	-0.0962053	0.00286685	9.999e-05	1.76444e-222	2.75473e-223	0.000922975
ENSG00000236779.1	22808	0.992132	8715.78	8418.87	0.000283502	109518	109518	58	60	0.00337268	0.000217228	-0.36646	0.0990527	0.916908	0.916709	0.0382437	0.000814176
ENSG00000298569.1	22767	1.01461	7822.72	8267.08	1.83665e-28	-14858	-14858	252	255	0.0143371	5.46283e-30	-0.51028	0.0446858	9.999e-05	6.40153e-25	3.79307e-26	0.000914723
ENSG00000298590.1	22761	1.02473	7241.34	8175.79	1.72083e-159	7299	7299	6169	8274	0.534907	2.55997e-170	0.253406	0.00890793	9.999e-05	1.81792e-159	2.2592e-160	0.000991821
ENSG00000240710.1	22784	1.01667	8709.42	8376.17	2.12116e-42	-44014	-44014	252	255	0.0143371	3.71996e-44	-0.498825	0.0355889	9.999e-05	4.3112e-39	2.86349e-40	0.000822258
ENSG00000240219.1	22782	1.00106	8922	8434.07	6.19491e-93	-67754	-67754	252	255	0.0143371	3.25241e-96	-0.666356	0.0316183	9.999e-05	4.45122e-89	4.03925e-90	0.000798034
ENSG00000170382.12	22763	1.02909	7374.54	8184.53	7.72507e-97	-126717	-126717	252	255	0.0143371	2.94981e-103	-0.663007	0.0303181	9.999e-05	1.16602e-95	1.09427e-96	0.000975473
ENSG00000163531.17	22465	1.01536	8039.84	8345.74	2.99819e-180	143001	143001	771	823	0.0462619	1.26366e-188	0.98647	0.0328514	9.999e-05	4.81144e-179	6.43346e-180	0.000890276
ENSG00000184144.12	22424	1.01655	8633.67	8360.9	9.5555e-40	37643	37643	1601	1745	0.101477	1.84428e-41	-0.278592	0.0205471	9.999e-05	2.1517e-36	1.40246e-37	0.000829434
ENSG00000174529.7	22430	1.01989	8095.02	8297.16	9.69637e-39	-11636	-11636	4584	5621	0.316	1.04768e-40	-0.165504	0.0123253	9.999e-05	1.6323e-35	1.05655e-36	0.000885692
ENSG00000295208.1	22433	1.02412	8423.64	8331.98	9.13734e-78	-207	-207	5025	6359	0.357488	1.83229e-81	-0.27328	0.0141457	9.999e-05	1.31406e-75	1.1095e-76	0.000852479
ENSG00000271580.1	22413	1.02008	8080.44	8240.45	3.56832e-05	212627	212627	1220	1287	0.072344	2.07406e-05	0.0903514	0.0212138	0.244376	0.241869	0.0105778	0.000887351
ENSG00000117222.14	22540	0.988502	9258.32	8469.07	4.57023e-65	-55688	-55688	5430	6723	0.622091	4.48989e-67	-0.103749	0.00594469	9.999e-05	2.10247e-60	1.618e-61	0.000765436
ENSG00000213041.4	22408	1.02452	8478.63	8413.26	1.3705e-05	264028	264028	1187	1267	0.0712518	9.35063e-06	0.0968117	0.0218325	0.10319	0.102897	0.0045841	0.000847079
ENSG00000133059.18	22389	0.993802	8192.58	8355.65	2.01831e-47	5764	5764	584	594	0.0333895	1.6451e-49	0.288626	0.0193894	9.999e-05	3.05277e-43	2.09137e-44	0.000866693
ENSG00000133069.17	22386	1.02059	8330.37	8328.44	2.35266e-73	38916	38916	3135	3605	0.202642	7.18083e-77	-0.110005	0.00586953	9.999e-05	7.48062e-71	6.13691e-72	0.000860901
ENSG00000294869.1	22382	1.03488	8092.8	8303.71	8.06219e-99	-18193	-18193	5805	7591	0.4267	6.90555e-104	0.180372	0.00822184	9.999e-05	3.33526e-98	3.17169e-99	0.000890816
ENSG00000295331.1	22235	1.03354	7587.13	8229.03	4.12047e-24	-10029	-10029	125	126	0.00708263	1.67573e-25	-0.441927	0.0422081	9.999e-05	6.83281e-21	3.90417e-22	0.000949695
ENSG00000163545.11	22113	1.04698	7139.45	8140.86	0	-7942	-7942	875	912	0.0512648	0	-0.413032	0.00792898	9.999e-05	0	0	0.00101416
ENSG00000235363.1	22019	1.02236	7966.78	8341.35	0.000159802	600869	600869	291	300	0.0168634	0.000111525	0.150379	0.0388997	0.714329	0.711771	0.029992	0.000900761
ENSG00000162873.15	21994	1.0069	8612.5	8389.8	1.81367e-27	-15152	-15152	1872	2028	0.113997	1.53876e-28	0.147753	0.0132858	9.999e-05	1.08408e-23	6.35173e-25	0.000828502
ENSG00000281406.2	21759	1.02307	7442.19	8279.36	1.42651e-243	-15796	-15796	1051	1104	0.0620573	6.0115e-257	0.692387	0.0195462	9.999e-05	3.22593e-245	5.41104e-246	0.000964476
ENSG00000117266.16	21812	1.02333	7378.49	8252.17	7.03254e-74	-2809	-2809	5011	6218	0.349522	4.0527e-78	-0.171595	0.00907901	9.999e-05	1.24231e-71	1.02414e-72	0.000972892
ENSG00000174514.13	21831	1.0151	7574.24	8256.5	6.43999e-118	24189	24189	4718	5728	0.678021	1.11486e-124	-0.250234	0.0103666	9.999e-05	9.42504e-116	9.74593e-117	0.000944888
ENSG00000304244.1	21885	0.9978	8717.09	8437.44	8.84706e-189	426	426	5181	6424	0.638898	1.97537e-195	0.342825	0.0112038	9.999e-05	1.96191e-184	2.67761e-185	0.000815788
ENSG00000158711.14	21885	1.04361	8004.87	8286.92	1.1813e-78	-486	-486	6441	8723	0.490365	7.82674e-83	-0.0759547	0.00389751	9.999e-05	5.48959e-78	4.69577e-79	0.000903461
ENSG00000300035.1	21794	1.0099	7113.97	8249.66	7.99822e-102	5563	5563	6379	8677	0.51221	9.78216e-108	-0.27309	0.0122134	9.999e-05	6.17753e-99	5.89511e-100	0.00100405
ENSG00000158715.6	21792	1.02108	8173.55	8337.32	2.12955e-58	7933	7933	3495	4207	0.236481	4.06653e-61	-0.119023	0.00715992	9.999e-05	1.26941e-55	9.46889e-57	0.00087757
ENSG00000069275.13	21564	1.02784	7628.43	8260.28	2.33479e-127	-29503	-29503	4020	4895	0.275155	1.3113e-134	-0.106057	0.00422041	9.999e-05	6.73754e-127	7.31972e-128	0.000942589
ENSG00000285521.2	21547	1.0235	7313.72	8216.26	3.5205e-126	2426	2426	5522	7013	0.60579	4.57274e-134	0.342343	0.0136521	9.999e-05	3.53918e-125	3.81341e-126	0.000981565
ENSG00000117280.13	21545	1.00551	7994.66	8351.55	0	-5344	-5344	6384	8469	0.476054	0	0.317886	0.0047756	9.999e-05	0	0	0.000892038
ENSG00000286619.1	21548	1.04304	6922.45	8176.75	0	268	268	3380	4033	0.226726	0	1.29378	0.0101467	9.999e-05	0	0	0.00104444
ENSG00000133065.11	21548	1.00528	8160.53	8346.06	1.36363e-165	-11094	-11094	4105	4967	0.279208	2.84604e-173	-0.178932	0.00623301	9.999e-05	1.57122e-162	1.9782e-163	0.000873839
ENSG00000162877.13	21491	1.01262	8178.25	8338.59	0	-36542	-36542	3380	4033	0.226726	0	-0.874943	0.0126357	9.999e-05	0	0	0.000874331
ENSG00000276600.5	21205	1.02228	8059.24	8386.92	3.71201e-07	-1771	-1771	14	14	0.000786959	2.12029e-07	1.18021	0.227285	0.00269973	0.00259922	0.000120714	0.000890407
ENSG00000196188.12	21222	1.02913	7133.34	8200.42	0	36	36	100	103	0.00579368	0	2.31545	0.0458832	9.999e-05	0	0	0.00100845
ENSG00000293455.2	21236	1.02094	7945.58	8311.31	5.61932e-63	22622	22622	48	48	0.00269875	4.08174e-66	-1.385	0.0799585	9.999e-05	2.6561e-60	2.04303e-61	0.00090269
ENSG00000263961.8	21162	1.02365	7131.92	8210.03	1.81657e-08	30254	30254	32	33	0.00185497	6.36813e-09	0.507552	0.0873197	9.999e-05	0.000103774	4.93682e-06	0.00100663
ENSG00000266028.8	21071	0.997316	7647.57	8290.31	1.05819e-74	43704	43704	6316	8305	0.466843	1.23513e-78	0.109212	0.00575848	9.999e-05	1.24933e-70	1.02344e-71	0.000929655
ENSG00000196550.11	21068	1.00054	8045.09	8318.08	6.7784e-22	38416	38416	6362	8640	0.485708	6.40801e-23	0.107519	0.0108775	9.999e-05	5.33728e-18	2.96884e-19	0.000884806
ENSG00000296425.1	21104	1.01596	8089.11	8389.55	1.12864e-11	-10558	-10558	182	185	0.0104003	4.24949e-12	-0.376139	0.0542116	9.999e-05	7.0011e-08	3.47844e-09	0.000885053
ENSG00000263528.8	20755	1.0264	7132.17	8254.95	0	-45	-45	2501	2764	0.155368	0	-0.300137	0.00722677	9.999e-05	0	0	0.00100761
ENSG00000162888.4	20679	1.0168	6802.58	8208.68	2.11832e-72	-27297	-27297	2501	2764	0.155368	5.99496e-77	-0.209233	0.0111581	9.999e-05	1.0369e-69	8.44703e-71	0.00105268
ENSG00000261000.1	20671	0.999244	6816.72	8258.91	1.12659e-121	-8145	-8145	6130	7905	0.444401	1.28335e-128	0.242531	0.00988477	9.999e-05	9.41994e-118	9.8278e-119	0.00104366
ENSG00000305300.1	20656	1.02623	7077.71	8263.95	8.05817e-48	64	64	239	245	0.0137733	1.8409e-50	-0.71951	0.0478551	9.999e-05	4.14107e-45	2.87489e-46	0.00101529
ENSG00000266094.8	20656	1.02366	6892.37	8233.97	7.6021e-251	49832	49832	3951	4637	0.260652	4.53063e-266	0.137954	0.00382188	9.999e-05	7.72727e-253	1.32314e-253	0.0010416
ENSG00000234981.1	20638	1.03187	7283.99	8325.32	8.09169e-39	-31433	-31433	442	450	0.0252951	1.17388e-40	0.414178	0.0308641	9.999e-05	4.71619e-36	3.06622e-37	0.000988598
ENSG00000279946.1	20473	1.01204	7020.66	8343.47	8.55578e-103	-38760	-38760	6103	7922	0.445306	1.45643e-107	-0.273911	0.0122604	9.999e-05	3.92193e-100	3.76421e-101	0.0010182
ENSG00000143486.16	20202	1.01051	6843.92	8273.1	5.50388e-122	-5902	-5902	6390	8481	0.476782	9.93047e-129	0.0969826	0.0039509	9.999e-05	2.18583e-119	2.29822e-120	0.00104389
ENSG00000143479.18	20212	1.05152	5990.16	8083.35	1.37729e-23	16900	16900	849	893	0.050208	2.29183e-25	0.119907	0.0114852	9.999e-05	8.38225e-21	4.7859e-22	0.0012106
ENSG00000237605.4	20210	1.01409	6222.76	8178.43	9.96316e-09	664781	664781	4546	5601	0.68516	3.13836e-09	0.0646061	0.0108942	9.999e-05	5.37619e-05	2.56951e-06	0.00114955
ENSG00000302914.1	20201	1.01734	6645.66	8310.11	1.23442e-91	4149	4149	1856	2038	0.114559	2.96405e-96	-0.33711	0.0159922	9.999e-05	2.51364e-89	2.28449e-90	0.00107774
ENSG00000162889.11	20277	1.01534	7330.62	8334.36	2.69025e-106	40802	40802	4561	5563	0.312739	2.37733e-111	0.0858476	0.00377359	9.999e-05	5.39968e-104	5.27681e-105	0.000976359
ENSG00000224114.1	20309	1.02451	6361.05	8180.94	2.47789e-05	-67733	-67733	14	14	0.000787313	1.31248e-05	-1.06992	0.245366	0.138286	0.137774	0.0060998	0.00112891
ENSG00000142224.18	20512	1.03309	6686.79	8285.7	5.17014e-173	752	752	5221	6657	0.625801	2.40475e-182	0.436316	0.0147935	9.999e-05	9.07655e-175	1.19733e-175	0.00107732
ENSG00000136634.7	20506	0.998105	7802.96	8444.92	0	-3241	-3241	5222	6655	0.625913	0	0.640285	0.00855631	9.999e-05	0	0	0.00091142
ENSG00000307982.1	20415	1.03217	6802.09	8322.47	9.22748e-34	294609	294609	21	21	0.00118044	2.3135e-35	2.3179	0.185953	9.999e-05	7.11467e-31	4.44147e-32	0.00105872
ENSG00000162892.16	20417	1.03382	7185.43	8322.19	0	6235	6235	1451	1558	0.0875773	0	0.472087	0.006483	9.999e-05	0	0	0.00100287
ENSG00000271680.1	20424	1.0154	6396.85	8216.99	0	768	768	4584	5602	0.314919	0	0.238687	0.00574576	9.999e-05	0	0	0.00111883
ENSG00000226945.1	20423	1.01435	6771.94	8268.01	2.16265e-16	14659	14659	5267	6571	0.369406	3.09529e-17	0.0470791	0.00556465	9.999e-05	9.8457e-13	5.18256e-14	0.00105648
ENSG00000162894.12	20387	1.00458	7023.81	8337.5	3.43515e-87	-9539	-9539	1834	1958	0.110087	2.74912e-91	-0.0930355	0.00453752	9.999e-05	1.00704e-83	8.87969e-85	0.00101493
ENSG00000162896.6	20394	1.0309	6681.22	8333.4	0.000123865	-649512	-649512	10	10	0.000562366	8.47947e-05	-1.02193	0.259882	0.545945	0.548605	0.0233605	0.00107736
ENSG00000182795.13	20339	1.0341	6041.54	8146.71	5.86552e-14	36236	36236	2029	2174	0.122203	7.31765e-15	-0.081827	0.0105006	9.999e-05	1.66239e-10	8.5345e-12	0.00119276
ENSG00000123836.15	20338	1.02331	6478.8	8235.46	1.55985e-89	42859	42859	6350	8603	0.483586	7.01998e-95	-0.145609	0.00695971	9.999e-05	1.04564e-87	9.41908e-89	0.00110791
ENSG00000180667.11	20312	1.03634	7920.91	8448.56	1.78971e-218	-8966	-8966	5848	7851	0.558685	6.91733e-226	0.151944	0.0045966	9.999e-05	2.36125e-222	3.6848e-223	0.000910626
ENSG00000123843.13	20275	1.00396	6544.7	8342.43	2.74073e-154	1126	1126	5883	7720	0.566048	1.65224e-161	0.350798	0.0126825	9.999e-05	4.56509e-151	5.47814e-152	0.00108893
ENSG00000123838.11	20251	1.01342	6243.8	8228.31	0	3161	3161	2104	2264	0.127277	0	1.50828	0.0112976	9.999e-05	0	0	0.0011454
ENSG00000237074.2	20468	1.00247	6596.5	8324.96	1.28206e-09	81212	81212	3889	4630	0.260259	5.02291e-10	0.0908779	0.0145978	9.999e-05	8.20835e-06	3.96844e-07	0.00107978
ENSG00000196352.18	20749	1.01438	7771.99	8378.7	0	-3375	-3375	4741	5866	0.670264	0	0.597547	0.00411271	9.999e-05	0	0	0.000920611
ENSG00000296591.1	20750	1.01453	7564.2	8429.41	0	-215665	-215665	2106	2266	0.127389	0	0.880285	0.0190173	9.999e-05	0	0	0.000945943
ENSG00000117322.19	21168	1.01488	8346.46	8435.55	3.33393e-41	-15996	-15996	2524	2775	0.155987	1.28266e-42	0.112378	0.00816876	9.999e-05	7.90554e-38	5.20348e-39	0.000857432
ENSG00000203710.12	21183	1.01998	6641.95	8206.34	1.67243e-73	167998	167998	5917	7625	0.571388	3.82433e-78	0.0857132	0.00453427	9.999e-05	4.6187e-71	3.79385e-72	0.00107939
ENSG00000305204.1	21183	1.01498	7594.39	8348.56	8.53631e-14	-580	-580	265	268	0.0150714	2.27858e-14	-0.227229	0.0297155	9.999e-05	4.6921e-10	2.39418e-11	0.000942339
ENSG00000296745.1	21266	1.03671	7027.35	8242.89	4.78936e-113	-10556	-10556	3894	4545	0.255509	1.01874e-119	0.221489	0.00937324	9.999e-05	3.44886e-113	3.52356e-114	0.00102649
ENSG00000236911.6	21452	1.03565	6453.2	8121.27	0	-1581	-1581	5562	7300	0.410343	0	-0.352096	0.00850356	9.999e-05	0	0	0.00111734
ENSG00000296064.1	21492	1.04551	7017.75	8207.34	0	-4535	-4535	5967	7686	0.56796	0	0.261633	0.00454938	9.999e-05	0	0	0.00103119
ENSG00000197721.17	21493	1.02425	6460.87	8137.22	2.46631e-214	20285	20285	377	388	0.0221588	5.27824e-230	0.362379	0.0108572	9.999e-05	1.29193e-215	1.97058e-216	0.00111137
ENSG00000244703.3	21492	1.02867	7254.06	8260.49	0	34021	34021	6106	7952	0.553007	0	-0.363773	0.00554632	9.999e-05	0	0	0.000991513
ENSG00000307252.1	21492	1.02754	7004.61	8249.49	0	1279	1279	5999	7744	0.56465	0	0.776994	0.00478493	9.999e-05	0	0	0.00102638
ENSG00000308069.1	21687	1.03373	6755.46	8189.08	6.47067e-68	-101	-101	5013	6238	0.649354	2.41443e-72	-0.2371	0.0130587	9.999e-05	3.14024e-66	2.50699e-67	0.00106663
ENSG00000117335.21	21686	1.03006	6533.61	8154.04	2.48938e-52	36888	36888	4687	5712	0.321079	5.98627e-56	-0.0485576	0.00305937	9.999e-05	5.87422e-50	4.21826e-51	0.00110135
ENSG00000234219.1	21682	1.05665	6547.15	8130.24	2.66844e-29	-1080	-1080	2146	2368	0.133123	2.29529e-31	0.130066	0.0111208	9.999e-05	6.74343e-27	4.06773e-28	0.00110972
ENSG00000308132.1	21791	1.0089	7024.46	8257.23	3.03963e-07	81534	81534	5110	6242	0.350871	1.37951e-07	-0.029793	0.00565087	0.0019998	0.00201161	9.35994e-05	0.00101647
ENSG00000308170.1	21750	1.01123	7888.61	8383.42	6.69479e-10	-1353	-1353	175	178	0.0100056	2.9318e-10	0.200613	0.0317945	9.999e-05	4.58563e-06	2.22353e-07	0.00090595
ENSG00000289071.3	21771	1.02446	7496.6	8320.07	1.94257e-97	3808	3808	3153	3624	0.20371	3.0963e-102	-0.1248	0.00573664	9.999e-05	7.72514e-96	7.25677e-97	0.000957969
ENSG00000308151.1	21805	1.00813	8079.28	8428.42	3.00201e-06	-4361	-4361	1751	1872	0.105228	1.97767e-06	0.0840738	0.0176666	0.0207979	0.0231675	0.00105481	0.000883561
ENSG00000203709.15	21803	1.01129	7410.16	8328.43	6.39351e-45	-1979	-1979	5741	7409	0.416498	4.82306e-47	-0.044238	0.00305275	9.999e-05	1.65335e-41	1.11779e-42	0.000964436
ENSG00000284237.2	21826	0.991094	7155.79	8317.89	9.06471e-30	50935	50935	3730	4300	0.241709	3.45329e-31	-0.171525	0.01471	9.999e-05	1.09133e-25	6.50936e-27	0.000991195
ENSG00000174059.17	21842	1.01555	6804.39	8211.79	1.80311e-06	-11052	-11052	3764	4343	0.244153	8.43919e-07	0.0746074	0.015138	0.0111989	0.0113118	0.000518816	0.00105191
ENSG00000287220.1	22078	1.01267	6868.1	8231.09	1.06522e-09	340411	340411	4721	5760	0.32383	3.29261e-10	0.0818215	0.0130048	9.999e-05	6.26377e-06	3.03228e-07	0.00104105
ENSG00000304011.1	22380	1.02616	7684.99	8294.65	1.36955e-10	3382	3382	3073	3581	0.201293	4.44069e-11	0.102613	0.0155546	9.999e-05	7.26031e-07	3.56081e-08	0.000935079
ENSG00000076356.7	22377	1.01391	7670.19	8321.16	5.772e-200	202129	202129	4721	5760	0.32383	7.05437e-210	0.279182	0.00878397	9.999e-05	8.4283e-199	1.20996e-199	0.000932663
ENSG00000286198.4	22411	1.03231	7464.43	8225.62	1.01977e-10	-23347	-23347	3073	3581	0.201293	2.69602e-11	0.102076	0.0153016	9.999e-05	4.76113e-07	2.34039e-08	0.000964869
ENSG00000310018.1	23137	1.01471	8453.78	8423.43	1.7267e-188	-111	-111	1781	1941	0.109106	1.8854e-195	-0.534156	0.0174557	9.999e-05	2.86287e-187	3.94951e-188	0.000846501
ENSG00000261453.2	23567	1.03336	8744.88	8387.34	5.24432e-206	-75548	-75548	1781	1941	0.109106	1.56408e-214	-0.522632	0.0162524	9.999e-05	8.66854e-209	1.28738e-209	0.000823963
ENSG00000227887.1	23570	1.00739	10047.6	8572.54	6.17607e-05	-9287	-9287	470	496	0.027884	5.24444e-05	0.110734	0.0273657	0.463354	0.458746	0.0196692	0.000710341
ENSG00000196878.15	23422	1.02171	8562.5	8444.39	2.75902e-47	103809	103809	2811	3101	0.174311	7.21521e-49	0.251964	0.017043	9.999e-05	2.78019e-44	1.91986e-45	0.000837917
ENSG00000123689.6	23534	1.01794	7213.65	8245.36	2.89769e-117	-15311	-15311	3030	3397	0.190993	3.74587e-124	-0.220736	0.00916485	9.999e-05	1.97668e-115	2.04089e-116	0.000993136
ENSG00000117594.10	23546	1.00815	7590.01	8382.8	1.5197e-07	3879	3879	3859	4546	0.744463	8.31113e-08	-0.0817595	0.01524	0.00089991	0.00108716	5.08524e-05	0.000940499
ENSG00000236136.1	23432	0.98523	6909.25	8302.65	3.99579e-20	18748	18748	4529	5694	0.320067	4.26033e-21	0.135742	0.0143638	9.999e-05	4.71545e-16	2.57169e-17	0.00102428
ENSG00000009790.15	23437	1.01619	6957.38	8200.46	1.70011e-285	1752	1752	1353	1517	0.0852726	4.54488e-304	0.421826	0.0108702	9.999e-05	3.31813e-286	6.28844e-287	0.00102904
ENSG00000227591.7	23444	1.01	6671.72	8164.16	5.22372e-82	-97542	-97542	3030	3397	0.190993	1.22176e-87	-0.197121	0.00982111	9.999e-05	5.83529e-79	5.01664e-80	0.00107061
ENSG00000162757.4	23384	1.01034	7522.6	8313.28	2.56379e-137	-14748	-14748	5205	6382	0.358741	3.13111e-144	-0.0969568	0.00372071	9.999e-05	8.14955e-135	9.13821e-136	0.000949694
ENSG00000117595.13	23296	1.00707	8179.81	8454.64	0	507	507	5177	6336	0.356162	0	0.968743	0.0109824	9.999e-05	0	0	0.000872363
ENSG00000117597.18	23307	1.01361	6502.1	8149.68	0	269	269	6562	8853	0.497695	0	-0.489087	0.00426622	9.999e-05	0	0	0.0011
ENSG00000301103.1	23335	1.01188	6821.76	8269.75	8.26491e-50	-29166	-29166	6603	8843	0.502897	1.57777e-52	-0.213241	0.0138871	9.999e-05	1.62737e-46	1.14087e-47	0.00104781
ENSG00000228110.4	23268	1.02071	7246.18	8329.84	3.00604e-05	34523	34523	146	146	0.00820686	1.9197e-05	-0.149335	0.0349209	0.189881	0.187761	0.00826123	0.000989693
ENSG00000054392.13	23190	1.04011	6070.7	8091.41	3.74667e-63	-13584	-13584	1786	1899	0.106853	4.72084e-68	0.213685	0.0121514	9.999e-05	9.93561e-62	7.71711e-63	0.00118963
ENSG00000287354.1	23041	1.0239	6221.73	8226.54	8.38767e-07	-90803	-90803	74	74	0.00416104	3.83528e-07	-0.474183	0.0933275	0.00429957	0.0045435	0.000210018	0.00115391
ENSG00000279333.1	22843	1.02372	5988.74	8177.88	1.06578e-35	-8923	-8923	4979	6174	0.347049	5.01108e-38	0.142796	0.0110236	9.999e-05	1.1498e-32	7.27675e-34	0.0011987
ENSG00000224668.1	22935	1.01549	6831.93	8370.32	0.000104784	777809	777809	30	31	0.00174275	7.38495e-05	0.662529	0.167076	0.506149	0.503821	0.0215315	0.00104765
ENSG00000143473.14	23085	1.01939	5824.59	8106.76	1.02523e-31	-446949	-446949	5046	6296	0.353907	4.70688e-34	0.129266	0.0105797	9.999e-05	1.75685e-28	1.07448e-29	0.00123049
ENSG00000234004.4	23158	1.01892	6365.33	8189.61	2.61278e-05	540256	540256	21	21	0.00118057	1.40334e-05	-0.443272	0.102	0.146385	0.146795	0.00649162	0.00112583
ENSG00000226986.4	23069	1.01856	6723.26	8316.06	0.000404754	-496674	-496674	10	10	0.000562114	0.000288304	1.05451	0.290735	0.929907	0.931951	0.0388475	0.00106578
ENSG00000117625.14	23093	1.05199	5413.75	7972.61	8.60958e-65	59433	59433	2556	2811	0.841972	7.79961e-71	0.132359	0.00737073	9.999e-05	3.32717e-64	2.62384e-65	0.00133963
ENSG00000297328.1	23080	0.999479	7519.73	8398.73	1.37147e-11	74722	74722	401	430	0.0241736	5.34489e-12	0.139443	0.0201925	9.999e-05	1.04022e-07	5.15585e-09	0.000946218
ENSG00000082512.15	22935	1.02872	6288.29	8168.27	4.46635e-68	-23534	-23534	5547	6894	0.387521	1.07403e-72	0.0721518	0.00396383	9.999e-05	4.14813e-66	3.31066e-67	0.00114373
ENSG00000295178.1	22936	1.03106	5702.96	8094.23	0.000161773	-142703	-142703	56	57	0.00320513	8.87641e-05	0.467027	0.119101	0.590741	0.588675	0.0249966	0.00126212
ENSG00000153363.16	22756	1.0255	6540.62	8236.54	1.89436e-197	60932	60932	2020	2190	0.123131	2.4155e-209	-0.495088	0.0155983	9.999e-05	1.47547e-198	2.11572e-199	0.00109833
ENSG00000287033.3	22757	1.0334	6375.52	8212.5	6.84533e-102	-643	-643	311	315	0.0177086	2.75283e-108	-0.883914	0.039426	9.999e-05	2.40689e-101	2.32137e-102	0.00113002
ENSG00000236809.2	22684	1.04705	6157.97	8235.04	3.73659e-12	43310	43310	1035	1112	0.0631388	8.31807e-13	0.221426	0.0308973	9.999e-05	9.85331e-09	4.94924e-10	0.00117573
ENSG00000170385.10	22337	1.01067	5746.4	8178.39	2.1418e-23	-10105	-10105	2623	2894	0.162767	6.93026e-25	-0.0644455	0.00623671	9.999e-05	7.6978e-20	4.35592e-21	0.00124321
ENSG00000288738.2	22237	1.00744	5691.05	8170.33	0	-7427	-7427	2991	3371	0.189488	0	0.501666	0.0107759	9.999e-05	0	0	0.00125379
ENSG00000117650.13	22053	1.03613	5629.39	8146.52	4.48759e-290	-1	-1	106	106	0.0059584	0	2.49376	0.0634805	9.999e-05	1.1952e-296	2.33517e-297	0.00128097
ENSG00000229258.7	22205	1.00243	6062.85	8269.58	1.80443e-10	28168	28168	6026	7881	0.443002	5.55448e-11	-0.0620108	0.00944781	9.999e-05	1.05702e-06	5.17281e-08	0.00117475
ENSG00000123684.13	22205	1.03577	5486.71	8113.31	0	-9434	-9434	6098	8026	0.451203	0	-0.134489	0.00289528	9.999e-05	0	0	0.00131409
ENSG00000307630.1	22364	1.01014	5555.53	8203.77	4.35845e-05	324	324	1543	1658	0.0932089	2.45814e-05	0.0848895	0.0201118	0.214079	0.21094	0.00925836	0.00128564
ENSG00000233626.2	22388	1.02689	4743.61	8048.6	4.08817e-07	126566	126566	918	964	0.945812	1.31119e-07	-0.163055	0.0308721	0.00139986	0.001619	7.54834e-05	0.00151486
ENSG00000143476.18	22197	1.01365	5751.37	8174.26	2.09433e-13	7474	7474	53	53	0.00297954	3.15936e-14	0.247042	0.0324868	9.999e-05	9.04827e-10	4.60197e-11	0.00124351
ENSG00000143493.13	22197	1.03018	5850.11	8201.15	2.63522e-32	-106028	-106028	1543	1658	0.0932089	2.61099e-34	0.134775	0.0109869	9.999e-05	2.20214e-29	1.35789e-30	0.00123
ENSG00000220749.4	22164	1.02942	5134.42	8055.35	3.10428e-07	540831	540831	68	68	0.00382409	9.85229e-08	0.187925	0.035232	0.00109989	0.00130098	6.07829e-05	0.00140094
ENSG00000226251.9	21849	0.995321	6711.5	8436.79	0	85617	85617	4870	6029	0.338898	0	0.706693	0.0101499	9.999e-05	0	0	0.00105846
ENSG00000066027.12	21850	1.0341	5418.75	8154.45	0	-29350	-29350	2620	3022	0.169871	0	0.649891	0.00503201	9.999e-05	0	0	0.00132975
ENSG00000230063.1	21854	1.02283	5968.64	8254.27	4.50118e-87	-41388	-41388	2620	3022	0.169871	4.59526e-92	0.21211	0.0102993	9.999e-05	3.46594e-85	3.07962e-86	0.00120234
ENSG00000225338.1	21854	1.06507	5085.75	8038.55	7.27545e-223	-53458	-53458	2620	3022	0.169871	4.50228e-242	0.430707	0.0125553	9.999e-05	2.19933e-233	3.56292e-234	0.00143267
ENSG00000234915.1	21859	1.01613	6256.43	8339.61	5.57645e-82	-64849	-64849	2621	3021	0.169872	8.32754e-86	0.317575	0.0159983	9.999e-05	1.95185e-79	1.68269e-80	0.00114423
ENSG00000229832.1	21847	1.01533	5589.86	8211.52	7.64287e-107	-101358	-101358	2620	3022	0.169871	1.43936e-113	0.331933	0.0144408	9.999e-05	1.14536e-104	1.12308e-105	0.00128021
ENSG00000065600.13	21924	1.03114	6528.87	8318.33	2.48451e-155	-123782	-123782	6250	8346	0.469186	4.58156e-163	0.279097	0.0100393	9.999e-05	3.23073e-156	3.9612e-157	0.00110258
ENSG00000117691.10	21940	1.0046	5835.64	8195.64	2.03568e-48	4777	4777	6308	8402	0.472288	1.66879e-51	-0.0675423	0.00444432	9.999e-05	7.449e-45	5.16272e-46	0.00122145
ENSG00000287445.2	21938	1.00672	5702.73	8194.35	0	-3777	-3777	4128	5014	0.281844	0	-0.612094	0.00865217	9.999e-05	0	0	0.00125089
ENSG00000288007.2	21844	1.02185	6516.61	8332.1	8.40913e-161	929	929	1186	1235	0.0694444	1.55031e-168	0.659213	0.0233024	9.999e-05	2.0891e-160	2.60736e-161	0.0011009
ENSG00000260805.4	21841	0.998201	7066.96	8453.14	9.1886e-23	-2739	-2739	4187	4977	0.279764	1.78006e-23	0.130364	0.0130189	9.999e-05	7.00713e-19	3.93005e-20	0.00100633
ENSG00000162772.18	21832	1.00984	6176.43	8269.26	1.6325e-76	27460	27460	3444	3876	0.218022	9.59956e-81	0.191152	0.0099405	9.999e-05	1.96482e-73	1.63758e-74	0.00115635
ENSG00000237980.3	21942	1.01019	6173.9	8271.75	1.16754e-49	-38544	-38544	3643	4530	0.745363	2.33745e-52	0.187	0.012199	9.999e-05	2.48762e-46	1.74091e-47	0.00115697
ENSG00000123685.9	21962	1.01636	5643.15	8159	0	-108	-108	2559	2817	0.158383	0	-0.5058	0.00866949	9.999e-05	0	0	0.00126861
ENSG00000117697.15	21974	1.02181	5832.31	8166.41	0	-8712	-8712	2913	3260	0.183249	0	0.56542	0.0078398	9.999e-05	0	0	0.00122997
ENSG00000203705.11	21974	1.01666	6533.52	8279.62	0	114	114	3164	3569	0.200618	0	-0.327314	0.00723609	9.999e-05	0	0	0.00109595
ENSG00000162769.13	21990	1.02308	6216.98	8192.82	0	14619	14619	4356	5171	0.290669	0	0.496671	0.00491234	9.999e-05	0	0	0.00115444
ENSG00000198468.12	21988	1.02685	5929.2	8154.33	0	-1117	-1117	5883	7552	0.424508	0	1.06617	0.00580186	9.999e-05	0	0	0.00121212
ENSG00000301843.1	22020	1.01097	6346.95	8317.45	1.1372e-16	-41713	-41713	4330	5142	0.289071	1.95391e-17	0.130186	0.0152903	9.999e-05	5.28649e-13	2.79163e-14	0.00112577
ENSG00000143494.16	21954	1.01636	6031.57	8183.61	1.3418e-21	44328	44328	6194	8323	0.532153	5.92945e-23	0.08617	0.00871075	9.999e-05	4.22155e-18	2.34995e-19	0.00118697
ENSG00000174606.14	21910	0.995134	7034.81	8346.38	0	-21019	-21019	6194	8323	0.532153	0	0.423892	0.00469816	9.999e-05	0	0	0.00100976
ENSG00000136643.12	21832	1.00196	6823.66	8312	3.89958e-14	212624	212624	1124	1178	0.933783	8.78367e-15	-0.0966435	0.0124391	9.999e-05	2.54649e-10	1.30449e-11	0.00104366
ENSG00000117707.17	22295	1.02498	7796.13	8411.78	1.67145e-26	-169468	-169468	705	729	0.0409781	1.8157e-27	0.336689	0.0309013	9.999e-05	3.66115e-23	2.1353e-24	0.000921357
ENSG00000294336.1	22543	1.01034	8221.5	8393.02	3.03343e-13	2563	2563	1167	1223	0.0687465	9.97119e-14	0.182693	0.0245117	9.999e-05	2.02315e-09	1.02368e-10	0.000868997
ENSG00000143499.14	22561	1.031	7664.81	8272.63	8.02603e-77	95873	95873	28	29	0.00163013	4.88313e-81	-1.52363	0.0790835	9.999e-05	3.50717e-75	2.95282e-76	0.000939203
ENSG00000305313.1	22561	1.03108	7360.27	8221.32	1.20404e-37	99	99	1167	1223	0.0687465	6.65509e-40	0.147271	0.0110833	9.999e-05	8.21003e-35	5.28809e-36	0.000978076
ENSG00000228470.1	22693	1.00279	7859.61	8423.71	2.58599e-11	-11343	-11343	6220	8406	0.472513	1.1084e-11	0.0893084	0.013132	9.999e-05	1.94462e-07	9.60606e-09	0.000906441
ENSG00000152104.12	22432	1.00533	6527.78	8202.63	2.48909e-207	-206177	-206177	6220	8406	0.472513	1.00119e-220	0.267422	0.00819065	9.999e-05	1.34664e-204	1.97371e-205	0.00109231
ENSG00000117724.15	22242	1.01912	6407.27	8158.14	2.88481e-60	38240	38240	2050	2216	0.124578	2.02531e-64	-0.0989842	0.00579272	9.999e-05	1.57619e-57	1.19017e-58	0.00111855
ENSG00000250536.1	22233	0.988798	7359.24	8439.15	7.31017e-05	-349617	-349617	10	10	0.000562114	5.44692e-05	0.799041	0.197901	0.420858	0.421607	0.0181303	0.000962972
ENSG00000306569.1	22233	1.01733	7210.72	8341.96	0.000218826	309676	309676	50	50	0.00281057	0.000154976	0.323954	0.0855977	0.791121	0.788368	0.0330817	0.000993317
ENSG00000136636.13	22688	1.01646	6813.5	8325.47	6.57517e-26	-925869	-925869	2050	2216	0.124578	4.12504e-27	-0.157476	0.0145546	9.999e-05	1.98044e-22	1.14687e-23	0.00105086
ENSG00000042781.14	24228	1.01852	7925.13	8370.61	6.62222e-16	97017	97017	108	108	0.00607083	1.54916e-16	0.723886	0.0875421	9.999e-05	3.21834e-12	1.68554e-13	0.000904214
ENSG00000092978.11	23959	1.02801	7243.26	8205.02	1.32422e-107	-174	-174	13	13	0.000730748	1.81564e-114	-2.01761	0.0874146	9.999e-05	1.23374e-106	1.22088e-107	0.000992751
ENSG00000067533.6	22813	1.00834	6014.95	8122.47	3.88979e-167	-78	-78	4588	5479	0.307982	1.2e-179	0.162173	0.00554216	9.999e-05	1.02685e-164	1.30475e-165	0.00118671
ENSG00000229016.1	22731	1.0046	6435.32	8264.03	1.254e-06	30142	30142	1183	1255	0.0705452	6.22919e-07	0.125769	0.025216	0.0079992	0.00784587	0.000361003	0.00110769
ENSG00000092969.12	22551	1.00832	6671.98	8290.03	0	173963	173963	3898	4641	0.260877	0	0.672437	0.011207	9.999e-05	0	0	0.0010699
ENSG00000232480.4	22543	1.01264	7918.3	8467.19	2.19295e-46	171433	171433	3898	4641	0.260877	8.20324e-48	0.236027	0.0161493	9.999e-05	5.12259e-43	3.50389e-44	0.000903026
ENSG00000281453.1	22250	1.02416	6036.86	8214.82	7.44686e-252	76673	76673	3898	4641	0.260877	9.28401e-268	0.4959	0.0136916	9.999e-05	4.69007e-254	8.05504e-255	0.00118934
ENSG00000143353.12	22081	1.00264	7066.8	8386.03	1.10677e-192	-57228	-57228	6483	8675	0.487688	1.10663e-200	0.187269	0.0060344	9.999e-05	2.48922e-189	3.45746e-190	0.00100802
ENSG00000228063.5	22081	1.02296	6688.6	8301.38	5.32512e-114	-18157	-18157	226	235	0.0132097	6.81888e-120	-0.692091	0.0292664	9.999e-05	1.08322e-112	1.10379e-113	0.00107304
ENSG00000225920.2	22042	0.995008	6798.12	8368.49	6.07129e-97	-45080	-45080	392	409	0.97701	3.87194e-101	0.435826	0.0201468	9.999e-05	1.19613e-92	1.10258e-93	0.00104485
ENSG00000223842.1	21974	1.03311	6762.32	8313.64	6.94404e-67	-52852	-52852	394	411	0.976897	3.32627e-70	0.536142	0.029996	9.999e-05	3.99763e-65	3.17237e-66	0.0010653
ENSG00000277007.1	21804	1.0401	6136.83	8234.18	1.17911e-40	-14731	-14731	3729	4292	0.241531	4.90442e-43	0.136728	0.00988784	9.999e-05	2.52784e-38	1.67029e-39	0.00117681
ENSG00000287676.1	21719	1.02	6558.57	8375.15	1.98802e-13	-27220	-27220	3505	4018	0.225883	6.04381e-14	0.123257	0.0163917	9.999e-05	8.58586e-10	4.36792e-11	0.00109311
ENSG00000305505.1	21780	1.00041	5651.49	8239.44	9.92354e-12	-51709	-51709	2795	3090	0.173693	2.37377e-12	-0.116753	0.01663	9.999e-05	5.56864e-08	2.77168e-09	0.00125926
ENSG00000305547.1	21860	1.01677	5859	8279.5	1.86819e-06	-124399	-124399	2853	3170	0.82181	9.71075e-07	0.0916853	0.0187078	0.0108989	0.0100195	0.000460069	0.00122209
ENSG00000228536.4	21975	1.00812	6943.99	8487.73	1.33232e-11	-226279	-226279	1287	1385	0.0778527	6.69113e-12	0.165173	0.0240303	9.999e-05	8.08414e-08	4.01246e-09	0.00102794
ENSG00000215817.9	21811	1.03874	5220.88	8059.89	3.90668e-11	2011	2011	6107	7982	0.551321	5.9879e-12	-0.0585415	0.00849725	9.999e-05	1.10415e-07	5.47094e-09	0.00138245
ENSG00000136628.18	21685	1.00764	5750.56	8191.78	7.25422e-106	-114203	-114203	1906	2077	0.883249	8.54208e-113	0.170616	0.00744927	9.999e-05	6.99039e-103	6.79531e-104	0.00124092
ENSG00000162813.18	21612	1.01644	5725	8192.37	3.52502e-18	-14186	-14186	533	558	0.0313942	2.75734e-19	-0.255725	0.028417	9.999e-05	1.19323e-14	6.41479e-16	0.00125052
ENSG00000067704.10	21616	1.01466	5870.94	8229.63	6.96183e-13	-11598	-11598	496	515	0.0289782	1.37581e-13	0.119899	0.0161797	9.999e-05	3.05987e-09	1.5452e-10	0.00121866
ENSG00000232134.1	21679	1.01856	6379.17	8311.9	0.00012035	665819	665819	28	28	0.00157392	8.0552e-05	0.513883	0.130275	0.528847	0.527181	0.0224854	0.00112324
ENSG00000270585.1	21739	0.987303	6960.23	8427.5	1.57671e-05	-224231	-224231	1549	1645	0.0924677	1.10003e-05	0.071329	0.0162146	0.108889	0.107501	0.00478605	0.00101758
ENSG00000270708.1	21750	1.03101	6051.59	8296.11	0.000141975	655242	655242	75	75	0.00421585	9.4334e-05	-0.3967	0.101548	0.568543	0.562319	0.0239258	0.00118943
ENSG00000218283.2	21843	1.04056	5185.76	8048	0.000400339	-869633	-869633	27	27	0.00151771	0.000225585	-0.247827	0.0671612	0.868613	0.866074	0.0362066	0.00139272
ENSG00000310431.1	21846	1.01501	5901.49	8197.42	1.39898e-05	973088	973088	6242	8382	0.471164	7.29224e-06	0.0254679	0.00567507	0.0741926	0.0758226	0.00339342	0.00121251
ENSG00000213033.4	21868	1.02125	5356.87	8104.6	4.88367e-209	-58513	-58513	206	212	0.0119181	3.27717e-225	-1.27496	0.0386319	9.999e-05	1.16316e-209	1.73328e-210	0.00133878
ENSG00000118873.17	21862	1.01923	6144.82	8261.35	1.56173e-94	-7366	-7366	1377	1463	0.082302	7.08665e-100	-0.170973	0.00795564	9.999e-05	1.7668e-92	1.6272e-93	0.00116634
ENSG00000116141.17	21972	0.995402	5154.21	8118.02	6.53249e-21	-308840	-308840	3335	3777	0.212334	2.18727e-22	-0.147384	0.0151017	9.999e-05	4.01631e-17	2.21456e-18	0.00137808
ENSG00000162817.7	22289	0.999005	6262.68	8289.94	0	18792	18792	958	1002	0.0563238	0	1.00722	0.0230101	9.999e-05	0	0	0.00113584
ENSG00000117791.16	22264	1.01923	6269.03	8273.53	1.24755e-61	-52940	-52940	2804	3245	0.182488	5.48333e-65	0.277678	0.0161758	9.999e-05	6.1843e-59	4.71354e-60	0.00114324
ENSG00000186205.14	22246	1.00374	6269.75	8236.82	0	-2870	-2870	2218	2420	0.136031	0	0.564079	0.00745322	9.999e-05	0	0	0.00113657
ENSG00000238078.1	22188	1.02876	5344.69	8119.84	1.22272e-94	-6310	-6310	6354	8280	0.46543	1.06927e-101	-0.261701	0.0120628	9.999e-05	1.64635e-93	1.5249e-94	0.00134553
ENSG00000136630.13	22060	1.01684	6035.23	8206.53	8.49586e-41	121348	121348	3628	4176	0.765261	2.51162e-43	-0.0713895	0.00514444	9.999e-05	1.24653e-37	8.1929e-39	0.00118646
ENSG00000257551.2	22066	1.0082	5871.94	8191.86	0	-2358	-2358	2919	3240	0.182125	0	-0.311036	0.00714273	9.999e-05	0	0	0.00121553
ENSG00000305986.1	22173	1.02299	6484.34	8331.32	1.5929e-29	6005	6005	5111	6255	0.351602	6.95836e-31	-0.157481	0.0135763	9.999e-05	2.72473e-26	1.63391e-27	0.00110683
ENSG00000306602.1	22534	0.997005	6718.29	8371.9	9.9863e-09	3907	3907	648	671	0.0377263	4.77195e-09	-0.209005	0.0356612	0.00019998	6.91347e-05	3.29824e-06	0.00105805
ENSG00000143507.18	22417	1.01238	6741.24	8283.54	1.53022e-70	1947	1947	4651	5587	0.685912	2.61072e-74	-0.140691	0.00764096	9.999e-05	1.56416e-67	1.25853e-68	0.00106052
ENSG00000228437.5	22066	0.980847	4369.84	7795.61	0	9139	9139	3248	3632	0.20416	0	1.02056	0.0117301	9.999e-05	0	0	0.00161634
ENSG00000232679.4	22375	1.01746	7010.39	8361.74	0	-89349	-89349	4524	5428	0.305115	0	-0.871509	0.0116391	9.999e-05	0	0	0.00102174
ENSG00000276997.4	22833	1.00365	7721.51	8438.37	9.32103e-05	-674472	-674472	147	148	0.00833897	6.99686e-05	-0.291831	0.0733555	0.515248	0.511375	0.0218399	0.000922941
ENSG00000143512.13	22866	1.00149	7593.69	8455.52	9.97779e-57	110564	110564	1720	1832	0.102979	1.46017e-58	0.376244	0.0231451	9.999e-05	6.32875e-53	4.63939e-54	0.000937713
ENSG00000225265.3	22478	1.03912	6386.6	8175.78	2.84905e-181	-43581	-43581	2505	2731	0.153513	1.35218e-193	-0.452458	0.014861	9.999e-05	2.17872e-184	2.97263e-185	0.00113041
ENSG00000143498.18	22477	1.00004	6871.4	8333.51	2.70344e-166	-249	-249	4410	5343	0.699663	2.88039e-174	0.234841	0.0081558	9.999e-05	1.83071e-162	2.30448e-163	0.00103567
ENSG00000154305.18	22308	1.04091	6413.04	8188.82	5.73675e-42	4688	4688	1534	1659	0.0932546	1.15193e-44	-0.107828	0.00764674	9.999e-05	1.0633e-39	7.0942e-41	0.00112648
ENSG00000229399.1	22384	1.04298	6314.05	8174.22	1.38287e-16	2098	2098	3492	3978	0.223609	1.26837e-17	-0.126182	0.0147328	9.999e-05	2.59824e-13	1.3762e-14	0.001145
ENSG00000297360.1	22386	1.01081	6477.66	8217.43	4.1255e-06	-846804	-846804	11	11	0.000618325	2.04842e-06	-0.839245	0.176617	0.0238976	0.0252385	0.00114784	0.001103
ENSG00000272750.1	22360	1.01765	6014.02	8135.09	2.50017e-83	-13643	-13643	5602	7102	0.399258	2.30669e-89	-0.124723	0.00615109	9.999e-05	6.05859e-81	5.26635e-82	0.001191
ENSG00000162819.12	22378	1.01985	6599.74	8230.44	1.7171e-128	24089	24089	1015	1066	0.0599213	2.71379e-136	0.186752	0.00738318	9.999e-05	3.89481e-127	4.23607e-128	0.00108623
ENSG00000186063.13	22383	1.03489	7205.57	8322.4	1.89806e-37	1375	1375	1211	1273	0.0715571	3.12071e-39	-0.11946	0.00907127	9.999e-05	9.6122e-35	6.18714e-36	0.00100045
ENSG00000197520.11	22341	1.02704	6025.84	8130.36	0	35766	35766	4060	4745	0.733277	0	0.649752	0.00814332	9.999e-05	0	0	0.00119277
ENSG00000287684.2	22390	1.02486	6446.9	8208.32	0	-22	-22	4058	4743	0.73339	0	0.516531	0.00901663	9.999e-05	0	0	0.00111402
ENSG00000154309.9	22281	1.02415	6232.81	8167.07	8.6237e-161	-1548	-1548	3657	4190	0.764474	6.88496e-172	0.223646	0.00782369	9.999e-05	8.93954e-161	1.11808e-161	0.00115197
ENSG00000302784.1	22020	1.05288	6089.98	8149.93	4.90248e-14	-215626	-215626	6026	7765	0.563519	6.11269e-15	0.0957569	0.0122523	9.999e-05	9.14752e-11	4.71288e-12	0.00119135
ENSG00000287338.2	22212	1.02822	7133.27	8396.66	2.78767e-15	9895	9895	126	132	0.0074199	7.68928e-16	0.54121	0.0670289	9.999e-05	9.80058e-12	5.10446e-13	0.00100813
ENSG00000299361.1	22225	1.03358	6290.47	8189.32	0	161	161	4657	5655	0.317875	0	-0.492483	0.00763958	9.999e-05	0	0	0.00114536
ENSG00000187554.15	22373	1.02122	6033.46	8170	0	-29501	-29501	5083	6244	0.350984	0	-0.229153	0.00502042	9.999e-05	0	0	0.00118873
ENSG00000236846.2	22376	1.02255	6478.8	8303.25	9.18511e-25	2933	2933	1302	1383	0.077749	5.64807e-26	-0.245873	0.0232528	9.999e-05	2.06192e-21	1.18411e-22	0.0011076
ENSG00000143502.16	22400	1.03881	6440.97	8215.23	0	151439	151439	1739	1854	0.895784	0	0.805646	0.0149222	9.999e-05	0	0	0.00112075
ENSG00000203697.12	22177	1.0143	6349.13	8315.98	1.40761e-76	13497	13497	4725	5892	0.331197	2.27848e-80	-0.293424	0.0152962	9.999e-05	8.27977e-74	6.91685e-75	0.00112678
ENSG00000162909.18	22250	1.02867	6428.05	8258.31	1.11002e-140	11280	11280	63	63	0.00354132	9.78391e-149	-1.03341	0.0390199	9.999e-05	8.79968e-141	1.01226e-141	0.00111885
ENSG00000143514.18	22239	1.01891	5688.42	8124.45	5.02731e-122	-57882	-57882	2968	3387	0.190431	4.32241e-131	0.204274	0.00824273	9.999e-05	1.69645e-120	1.7921e-121	0.00125971
ENSG00000288999.3	22243	1.02488	6658.43	8298.66	2.16997e-52	128	128	1379	1462	0.082181	4.5495e-55	0.254895	0.0161938	9.999e-05	9.22038e-50	6.61139e-51	0.00107866
ENSG00000188460.4	22235	1.03735	5361.55	8021.81	0.000164084	141104	141104	13	13	0.000734049	8.37621e-05	-0.58469	0.148579	0.572243	0.568188	0.0241657	0.00134552
ENSG00000291068.2	22270	1.01791	6374.96	8278.88	0	-286	-286	4591	5554	0.687802	0	0.622764	0.00998867	9.999e-05	0	0	0.00112371
ENSG00000290989.2	22268	1.02154	6099.55	8228.57	0	-14147	-14147	3148	3586	0.201597	0	0.560956	0.00727185	9.999e-05	0	0	0.00117599
ENSG00000278467.1	22262	1.00136	5661.53	8161.03	0	-15720	-15720	3148	3586	0.201597	0	0.61748	0.00960518	9.999e-05	0	0	0.00125747
ENSG00000143756.12	22035	1.01385	6188.5	8319.93	1.81788e-201	-3412	-3412	6166	7976	0.448342	1.74047e-211	0.183124	0.00573829	9.999e-05	2.09691e-200	3.03135e-201	0.00115581
ENSG00000236773.1	21906	1.00731	5445.55	8262.06	0.00016715	-463890	-463890	5219	6522	0.63339	0.000108387	-0.0535499	0.0138273	0.594441	0.594311	0.0252272	0.00131021
ENSG00000143753.14	21905	1.03537	5418.95	8146.72	0	60280	60280	1451	1599	0.0898921	0	0.469772	0.00783005	9.999e-05	0	0	0.00133031
ENSG00000232628.8	21898	1.02556	4887.49	8128.85	1.99679e-61	14182	14182	1454	1600	0.0899382	6.83328e-66	0.4315	0.0249554	9.999e-05	3.36677e-59	2.57139e-60	0.00146959
ENSG00000237101.2	21920	1.01178	5547.41	8224.81	3.21186e-17	20050	20050	331	335	0.0188308	3.38121e-18	0.384148	0.0440688	9.999e-05	1.25469e-13	6.66821e-15	0.00128831
ENSG00000229742.1	21898	1.009	4984.84	8201.48	3.08574e-10	-2498	-2498	835	899	0.050534	8.19145e-11	0.197183	0.0303122	9.999e-05	1.35832e-06	6.63611e-08	0.00143212
ENSG00000143748.18	21901	1.03378	5424.93	8204.47	0	252	252	1008	1043	0.941372	0	0.574574	0.0129831	9.999e-05	0	0	0.00132808
ENSG00000143771.12	21961	1.01421	5314.77	8204.58	0	1224	1224	3522	4149	0.2333	0	-0.290235	0.00457142	9.999e-05	0	0	0.00134587
ENSG00000143786.8	21979	1.04287	5299.07	8213.39	9.44586e-74	80752	80752	3556	4074	0.229005	2.4215e-78	0.13537	0.00715165	9.999e-05	5.25621e-73	4.37199e-74	0.0013641
ENSG00000162923.18	21975	1.01673	4566.46	8055.84	2.97094e-25	109426	109426	37	38	0.00213603	2.97289e-27	0.501994	0.0462665	9.999e-05	6.02813e-22	3.47656e-23	0.00156771
ENSG00000233384.4	21761	1.0217	4160.54	8033.56	3.14191e-15	-34932	-34932	1875	2036	0.114446	1.97473e-16	0.174565	0.0211856	9.999e-05	7.51771e-12	3.92116e-13	0.00172369
ENSG00000185842.16	21561	1.04175	4426.24	7999.06	1.93403e-204	33316	33316	727	759	0.0426644	3.92304e-223	-0.485837	0.0147943	9.999e-05	3.72386e-209	5.53459e-210	0.00163222
ENSG00000143815.15	20628	1.03703	4961.6	8121.07	4.08552e-82	-26983	-26983	1772	1890	0.106239	3.29008e-88	-0.0922721	0.00458171	9.999e-05	2.64621e-81	2.30429e-82	0.00145373
ENSG00000282418.2	20699	1.02329	5112.85	8164.68	5.20223e-26	9972	9972	4031	4676	0.262844	1.01202e-27	0.14638	0.0133687	9.999e-05	8.27896e-23	4.81169e-24	0.00140368
ENSG00000289962.2	20703	1.03019	5010.12	8126.25	9.54276e-07	20400	20400	1511	1585	0.089105	3.73534e-07	-0.0686924	0.0135065	0.00429957	0.00400635	0.000185409	0.00143607
ENSG00000234476.6	20701	1.00046	6342.5	8483.17	6.79949e-22	-17513	-17513	4956	6042	0.660371	1.6707e-22	0.143726	0.0146854	9.999e-05	4.23267e-18	2.35594e-19	0.00112216
ENSG00000154380.19	20677	1.01163	5988.4	8316.86	1.63766e-08	-814289	-814289	13	13	0.00073083	7.13644e-09	0.915836	0.158083	9.999e-05	8.76469e-05	4.17499e-06	0.00119343
ENSG00000226349.2	20553	1.02957	5898.16	8263.5	2.47482e-56	24552	24552	92	95	0.00535815	1.83211e-59	-1.02945	0.0628231	9.999e-05	4.2267e-54	3.12227e-55	0.00121971
ENSG00000143742.14	20553	1.00943	5491.41	8188.93	0	12453	12453	3577	4078	0.22923	0	0.151294	0.00352445	9.999e-05	0	0	0.0013003
ENSG00000143819.13	20634	1.00105	5920.76	8308.73	2.31374e-21	-1535	-1535	68	68	0.0038228	2.20396e-22	0.70123	0.0718574	9.999e-05	1.31481e-17	7.28656e-19	0.00120231
ENSG00000242861.1	20553	1.02288	5024.97	8107.12	2.60218e-93	-5495	-5495	404	427	0.0240022	2.0125e-100	0.544473	0.0252629	9.999e-05	1.1982e-91	1.10003e-92	0.001428
ENSG00000196187.12	20580	1.0109	5513.7	8201.41	7.49829e-157	-15699	-15699	135	135	0.00758853	5.56726e-167	0.520637	0.0184943	9.999e-05	8.97683e-155	1.09328e-155	0.00129576
ENSG00000243709.1	20595	1.02162	5710.33	8196.11	3.73549e-49	-18062	-18062	2033	2228	0.125253	2.75693e-52	-0.244381	0.0159537	9.999e-05	2.28705e-46	1.60137e-47	0.00125613
ENSG00000143811.20	20604	1.01207	6115.51	8301.61	1.24445e-95	-8181	-8181	262	272	0.0152895	1.47622e-100	-0.49935	0.0231531	9.999e-05	6.01943e-93	5.5588e-94	0.00116883
ENSG00000143768.13	20600	0.999132	6714.08	8486.22	2.34117e-140	-45106	-45106	4452	5332	0.299753	1.83941e-144	-0.358738	0.0137549	9.999e-05	2.06299e-136	2.33107e-137	0.00105956
ENSG00000143751.10	20635	1.00278	6267.56	8299.74	1.52674e-11	-90721	-90721	283	292	0.0164156	4.48001e-12	-0.149626	0.0215884	9.999e-05	9.13794e-08	4.5322e-09	0.00113655
ENSG00000289341.3	20637	1.01309	5653.95	8176.38	2.80399e-12	88594	88594	234	240	0.0135044	5.07741e-13	-0.12543	0.0173385	9.999e-05	1.2462e-08	6.25219e-10	0.00126466
ENSG00000163041.13	20674	1.03618	5245.05	8045.62	0	8457	8457	4665	5581	0.313717	0	0.471979	0.00331981	9.999e-05	0	0	0.0013748
ENSG00000272562.3	20682	1.02456	5844.72	8184.7	2.8531e-60	-2361	-2361	1119	1157	0.0650365	3.19514e-64	0.288974	0.0169385	9.999e-05	7.03805e-58	5.32706e-59	0.0012286
ENSG00000299101.1	20680	0.99139	6037.19	8326.71	0.00011845	324297	324297	28	28	0.00157392	8.03886e-05	0.571846	0.144951	0.512149	0.515034	0.0219852	0.00117487
ENSG00000234478.2	20579	1.01555	5473.88	8098.3	0.000135143	-282242	-282242	30	30	0.0017341	7.34613e-05	-0.51436	0.12967	0.516448	0.515378	0.0219992	0.00130743
ENSG00000182827.9	20611	1.01645	5837	8207.37	6.27389e-55	-21630	-21630	2412	2624	0.147515	2.30731e-58	-0.0992948	0.00611912	9.999e-05	5.38063e-52	3.9237e-53	0.00122655
ENSG00000299722.1	20611	1.02933	6025.77	8284.31	7.06535e-28	161	161	2128	2301	0.129371	2.58954e-29	0.193745	0.0171741	9.999e-05	8.67348e-25	5.1308e-26	0.00119379
ENSG00000185155.12	20640	1.01185	6871.15	8434.08	4.67489e-17	48869	48869	4817	5780	0.675048	1.29077e-17	0.0979591	0.0114403	9.999e-05	2.2727e-13	1.20461e-14	0.00104027
ENSG00000183814.16	20921	1.01654	6131.72	8263.73	1.97746e-158	-17991	-17991	116	117	0.00657821	2.09027e-167	0.564903	0.0200398	9.999e-05	3.42561e-157	4.21796e-158	0.00116767
ENSG00000289348.2	20993	1.02452	5220.35	8159.54	4.53336e-221	1291	1291	6005	8027	0.451209	1.35881e-236	-0.459191	0.0135511	9.999e-05	1.14269e-222	1.78585e-223	0.00137542
ENSG00000295046.1	21015	1.00431	6539.27	8454.49	0	843	843	3016	3466	0.805171	0	-1.02524	0.01325	9.999e-05	0	0	0.00108998
ENSG00000143799.14	21079	1.01965	5444.42	8139.03	0	-28238	-28238	3786	4384	0.246431	0	0.218847	0.00439014	9.999e-05	0	0	0.00131649
ENSG00000229965.1	21075	1.01036	5915.48	8293.23	0.000314388	991434	991434	3246	3623	0.796346	0.000216869	0.0374664	0.0101259	0.840616	0.84178	0.0352352	0.00120756
ENSG00000203685.11	21195	1.03485	5605.62	8228.31	2.73489e-09	61592	61592	1296	1377	0.0774117	8.88834e-10	0.149421	0.0243557	9.999e-05	1.02616e-05	4.95306e-07	0.0012858
ENSG00000228548.1	21445	1.01904	5882.17	8265	2.08558e-05	-754528	-754528	21	21	0.00118044	1.21094e-05	0.559826	0.127869	0.108989	0.109965	0.00489273	0.0012183
ENSG00000228382.4	21449	1.00468	5938.84	8274	1.22531e-280	-21465	-21465	3229	3628	0.203935	2.95691e-296	-0.378989	0.00990567	9.999e-05	3.69759e-278	6.8339e-279	0.00120028
ENSG00000143772.11	21491	1.02691	5150.81	8127.1	1.13994e-59	433	433	6200	8099	0.544693	5.11629e-64	-0.0724999	0.00425674	9.999e-05	1.89543e-57	1.4306e-58	0.0013952
ENSG00000143801.18	21489	1.03073	4627.29	8041.66	0	24560	24560	3501	4029	0.226476	0	0.576576	0.0107793	9.999e-05	0	0	0.0015551
ENSG00000163050.18	21561	1.02889	4979.58	8130.09	0	52994	52994	5171	6421	0.360933	0	0.680735	0.00561167	9.999e-05	0	0	0.00144419
ENSG00000228525.1	21602	1.01018	4871.04	8200.03	5.40916e-30	35955	35955	5023	6164	0.346487	7.5036e-32	0.140416	0.011908	9.999e-05	1.44025e-26	8.65871e-28	0.0014662
ENSG00000143776.20	22502	1.02394	4127.76	7959.54	5.64147e-157	-109819	-109819	4905	5922	0.667098	3.96161e-172	0.0936981	0.00327538	9.999e-05	5.10817e-157	6.2812e-158	0.00173879
ENSG00000181450.18	22625	1.02511	4334.53	8068.48	0	56260	56260	4003	4718	0.265205	0	-0.214745	0.00503532	9.999e-05	0	0	0.00165662
ENSG00000225934.2	22250	1.02582	4278.12	8073.44	1.10249e-49	-21953	-21953	4061	4793	0.269451	1.2584e-53	-0.137787	0.00887638	9.999e-05	3.15013e-47	2.22004e-48	0.00167889
ENSG00000143740.15	21758	1.03316	3637.6	7954.82	7.98615e-62	47590	47590	2503	2752	0.154694	9.91717e-68	0.123685	0.00705099	9.999e-05	3.54048e-60	2.72143e-61	0.00197953
ENSG00000081692.13	21752	0.995146	3893.01	8056.08	1.2241e-09	-154707	-154707	3247	3642	0.204722	2.4668e-10	0.0394936	0.00623273	9.999e-05	5.0678e-06	2.45575e-07	0.00182395
ENSG00000230005.2	21763	1.02541	3929.24	8065.02	2.93494e-05	-135154	-135154	605	653	0.0367101	1.36568e-05	0.153776	0.0353364	0.10169	0.101906	0.00454068	0.00182755
ENSG00000286389.3	21863	1.00245	4674.22	8275.07	6.32741e-99	-10843	-10843	5383	6675	0.375211	2.37245e-104	0.201413	0.00915957	9.999e-05	1.73273e-95	1.62388e-96	0.0015235
ENSG00000143816.8	22154	1.01398	4238.83	8175.62	4.61984e-19	-59986	-59986	5916	7912	0.555256	2.8953e-20	-0.128582	0.0139075	9.999e-05	1.21228e-15	6.58151e-17	0.00168706
ENSG00000276255.2	22342	1.02093	4333.47	8015.84	4.4208e-21	6017	6017	3279	3734	0.790052	7.76777e-23	0.093598	0.00948789	9.999e-05	8.4818e-18	4.70972e-19	0.00165449
ENSG00000307566.1	22354	1.03313	4732.41	8100.76	5.3474e-09	59	59	3279	3734	0.790052	1.35114e-09	0.0648963	0.0106953	9.999e-05	1.75668e-05	8.45101e-07	0.00152191
ENSG00000143761.17	22351	1.02056	4889.53	8111.58	5.2567e-16	7281	7281	2560	2872	0.161439	4.01076e-17	0.0357213	0.00423746	9.999e-05	1.47166e-12	7.73127e-14	0.00146627
ENSG00000143793.13	22378	1.01056	4970.27	8167.01	2.8138e-06	-9236	-9236	2559	2871	0.161383	1.26648e-06	0.039959	0.0082418	0.0128987	0.0132156	0.000605462	0.00143715
ENSG00000299474.1	22380	1.01946	4833.96	8117.17	1.84485e-05	52346	52346	147	149	0.00837549	8.84403e-06	0.229298	0.0515705	0.0826917	0.0806869	0.00360781	0.00148252
ENSG00000162910.19	22384	1.02274	4834.12	8113.18	4.14775e-95	-268	-268	4084	4765	0.732153	2.76443e-102	0.124337	0.00571391	9.999e-05	1.72061e-93	1.59337e-94	0.00148425
ENSG00000224566.2	22386	1.04951	4853.48	8078.52	1.64047e-05	901159	901159	14	14	0.000786959	7.4167e-06	-0.987371	0.220195	0.0652935	0.0660079	0.00296009	0.00149282
ENSG00000287895.1	22425	1.02574	4712.81	8068.44	4.81634e-07	77361	77361	4609	5522	0.310399	1.62157e-07	0.0652075	0.0124384	0.00229977	0.00191704	8.92328e-05	0.00152411
ENSG00000280157.1	22421	1.06951	4283.24	7902.64	8.69501e-05	-7840	-7840	61	63	0.00354132	3.68154e-05	-0.385762	0.0934334	0.283772	0.279691	0.01218	0.00170356
ENSG00000143774.18	22393	1.03044	4871.95	8085.16	4.46803e-96	23437	23437	1192	1253	0.0704328	1.11755e-103	-0.140956	0.00643196	9.999e-05	3.48163e-95	3.25798e-96	0.0014769
ENSG00000198835.4	22375	1.03937	5321.23	8216.23	1.18611e-19	-68771	-68771	140	140	0.00787225	8.44254e-21	0.521874	0.0556506	9.999e-05	1.56432e-16	8.56975e-18	0.0013567
ENSG00000307924.1	22368	1.00845	5567.51	8257.8	1.266e-09	-19233	-19233	3619	4154	0.233712	4.21895e-10	0.0521844	0.00834569	9.999e-05	6.35333e-06	3.07542e-07	0.00128207
ENSG00000203684.6	22382	1.0274	5215.2	8158.54	4.9352e-07	-21502	-21502	3619	4154	0.233712	1.94677e-07	0.0534334	0.0102588	0.00169983	0.00215738	0.000100338	0.00137823
ENSG00000181873.13	22380	1.02608	5739.22	8257.86	0	5428	5428	4092	4822	0.271051	0	0.518755	0.0082815	9.999e-05	0	0	0.00125186
ENSG00000304651.1	22507	1.02317	5900.76	8322.29	2.0602e-124	4007	4007	4609	5522	0.310399	1.57896e-130	0.346883	0.0140288	9.999e-05	2.004e-123	2.14422e-124	0.00121631
ENSG00000154358.23	22505	1.03439	4616.75	8002.11	3.29337e-204	-24993	-24993	3392	3954	0.22236	8.51562e-223	0.151233	0.00460895	9.999e-05	2.017e-207	2.9838e-208	0.00156073
ENSG00000162913.10	22511	1.04915	5261.26	8109.17	1.98592e-33	-9774	-9774	5082	6251	0.351377	6.87961e-36	0.113694	0.00904988	9.999e-05	3.84803e-31	2.40694e-32	0.00137703
ENSG00000269934.3	22505	1.01678	5599.88	8187.63	4.64136e-217	-26	-26	33	33	0.00185497	1.64845e-231	2.41099	0.0719835	9.999e-05	7.00133e-217	1.07186e-217	0.00127861
ENSG00000270110.2	22379	1.03139	5401.19	8140.27	1.337e-33	-38877	-38877	4269	4997	0.28092	6.07857e-36	-0.116183	0.00924069	9.999e-05	8.6677e-31	5.40875e-32	0.00133275
ENSG00000287315.1	22243	1.02183	5805.1	8211.07	1.46731e-30	-221819	-221819	3392	3933	0.221079	2.05647e-32	0.110543	0.00928777	9.999e-05	2.27642e-27	1.37834e-28	0.00123573
ENSG00000270094.2	22238	1.00687	5696.46	8191.59	5.71985e-08	652	652	437	444	0.0249578	2.07719e-08	-0.206992	0.0368927	0.00019998	0.000307404	1.45012e-05	0.00125233
ENSG00000154370.16	22241	1.00264	6224.82	8277.14	8.55738e-41	17317	17317	434	441	0.0247892	5.72745e-43	-0.223144	0.0161506	9.999e-05	4.26753e-37	2.79516e-38	0.00114429
ENSG00000231563.4	22237	1.00211	6139.22	8269.92	2.54333e-28	-88511	-88511	24	24	0.00134922	7.87886e-30	0.771407	0.0677449	9.999e-05	1.38959e-24	8.20661e-26	0.00116001
ENSG00000162931.12	22286	0.99923	6099.21	8253.41	9.40057e-27	11189	11189	552	573	0.0322091	3.15622e-28	0.16524	0.0149458	9.999e-05	5.96615e-23	3.47252e-24	0.00116636
ENSG00000181218.6	22382	0.985578	6086.54	8254.82	8.18214e-90	-511	-511	2496	2771	0.844238	5.85873e-95	0.164745	0.00787096	9.999e-05	8.51279e-85	7.54969e-86	0.0011628
ENSG00000196890.5	22382	1.0237	6455.56	8290.46	1.52947e-51	-9406	-9406	1215	1396	0.078471	3.15444e-54	0.203974	0.0130637	9.999e-05	7.51734e-49	5.35758e-50	0.00111206
ENSG00000181201.4	22385	1.03311	5660.97	8167.05	9.70518e-16	-8848	-8848	6180	8452	0.475098	9.856e-17	-0.0896138	0.0107668	9.999e-05	2.29517e-12	1.2039e-13	0.00127243
ENSG00000297366.1	22385	0.999802	6487.76	8344.6	5.18011e-40	-15523	-15523	2522	2798	0.842721	8.12571e-42	-0.207334	0.0152228	9.999e-05	3.41582e-36	2.22344e-37	0.00109678
ENSG00000279306.1	22357	1.01406	6906.48	8404.54	8.53099e-61	-303	-303	5097	6407	0.360146	3.90271e-63	0.204587	0.0120997	9.999e-05	9.48485e-58	7.17425e-59	0.0010358
ENSG00000168159.15	22357	1.00821	6167.46	8239.39	5.44037e-195	487	487	1112	1161	0.0652907	1.15151e-206	0.313901	0.00995789	9.999e-05	9.12994e-193	1.28275e-193	0.00115733
ENSG00000296453.1	22383	0.983799	6443.31	8322.89	6.26542e-50	12297	12297	2821	3106	0.825388	2.48718e-52	0.174964	0.0114169	9.999e-05	2.21026e-45	1.53758e-46	0.00109771
ENSG00000215811.7	22409	1.02275	6524.16	8291.3	1.95399e-35	770	770	213	218	0.0122541	2.97828e-37	0.459474	0.0358585	9.999e-05	2.50226e-32	1.57877e-33	0.00109999
ENSG00000293430.2	22414	1.01124	6537.94	8301.2	2.87598e-83	40	40	2821	3106	0.825388	1.50353e-87	0.157977	0.00787508	9.999e-05	2.43919e-80	2.11418e-81	0.00109301
ENSG00000234975.6	22207	1.02408	5577.09	8055.99	6.60664e-05	-950898	-950898	9	10	0.000577234	3.24577e-05	-0.284675	0.0684698	0.293771	0.29712	0.0129155	0.00128729
ENSG00000116574.6	22246	1.01277	7080.61	8332.11	6.52748e-150	299876	299876	1902	2051	0.88471	4.07714e-157	-0.344632	0.0126422	9.999e-05	6.41468e-148	7.58362e-149	0.00100985
ENSG00000310264.1	22305	1.02353	6350.03	8270.39	2.3579e-159	141804	141804	5175	6363	0.357713	3.0033e-168	0.326947	0.0115676	9.999e-05	3.37363e-159	4.18835e-160	0.00113046
ENSG00000310285.1	22395	1.01038	7077.73	8349.51	0	-6728	-6728	4536	5437	0.305621	0	0.550344	0.0107308	9.999e-05	0	0	0.00100937
ENSG00000236975.3	22677	1.02777	7855.75	8414.53	0	-87953	-87953	4684	5777	0.324769	0	0.825452	0.0123782	9.999e-05	0	0	0.000915305
ENSG00000168118.12	22664	1.0132	7344.43	8280.33	9.51147e-175	54992	54992	5674	7148	0.598201	2.71122e-184	-0.125613	0.00423504	9.999e-05	3.94439e-173	5.17224e-174	0.000973754
ENSG00000177788.7	22663	1.02873	7434.56	8267.51	3.76823e-09	15807	15807	33	33	0.00185518	1.36581e-09	-0.879022	0.14491	9.999e-05	2.04746e-05	9.83914e-07	0.000967472
ENSG00000237481.1	22858	1.04073	6822.4	8135.08	3.14396e-17	-18227	-18227	2642	2883	0.162057	2.16557e-18	-0.158862	0.0181188	9.999e-05	6.42293e-14	3.42461e-15	0.00105886
ENSG00000154429.11	22912	1.03917	7343.64	8222.83	0	-17240	-17240	5674	7148	0.598201	0	-0.523829	0.0055891	9.999e-05	0	0	0.000983185
ENSG00000290037.2	23096	1.01592	7696.8	8282.65	1.90026e-05	540144	540144	14	14	0.000786959	1.12168e-05	-0.568145	0.129276	0.133887	0.130993	0.00580584	0.000930132
ENSG00000143632.15	23105	1.00108	8400.93	8403.03	2.17307e-06	-599274	-599274	19	19	0.00106802	1.36454e-06	-0.551344	0.114068	0.0168983	0.0180041	0.000821973	0.000847515
ENSG00000226920.1	23114	1.00943	8197.77	8367.19	0.000215549	-616609	-616609	11	11	0.000618464	0.000156097	1.15584	0.305549	0.832817	0.826701	0.0346327	0.000871216
ENSG00000223635.3	23089	1.00631	8305.15	8372.61	0.000122267	-156079	-156079	66	66	0.00370995	8.6921e-05	0.236164	0.060149	0.637936	0.635079	0.026885	0.00085896
ENSG00000069248.12	23090	1.00631	8063.15	8327.51	3.626e-220	-17602	-17602	3349	3799	0.213859	6.46078e-231	-0.260639	0.00779245	9.999e-05	1.27266e-217	1.95319e-218	0.000884729
ENSG00000135776.5	23089	0.999284	8992.96	8442.7	2.64626e-30	-30182	-30182	569	592	0.0332809	2.63787e-31	-0.116259	0.00995055	9.999e-05	2.48316e-26	1.48964e-27	0.000791212
ENSG00000135801.11	23976	1.0234	8510.33	8314.73	5.39208e-40	-23633	-23633	2668	2926	0.835526	6.08409e-42	-0.114052	0.00836066	9.999e-05	6.76722e-37	4.42605e-38	0.000843577
ENSG00000135763.10	23977	1.02308	8449.9	8308.01	1.92699e-07	37644	37644	5899	7551	0.4245	9.3315e-08	0.0400922	0.00750258	0.00139986	0.00138904	6.48705e-05	0.000849508
ENSG00000228058.5	23969	1.02206	9200.78	8492.31	8.78703e-67	-4051	-4051	2440	2746	0.154356	1.16187e-68	-0.270055	0.0152857	9.999e-05	3.41599e-64	2.69372e-65	0.000779915
ENSG00000143641.10	23960	1.02057	7699.6	8208.1	6.39784e-36	230394	230394	4196	5177	0.291006	3.96055e-38	0.09764	0.00752696	9.999e-05	1.10841e-32	7.01707e-34	0.00093139
ENSG00000308051.1	24020	1.00067	9096.24	8498.04	8.76863e-12	-15395	-15395	6241	8118	0.456375	4.48179e-12	0.0776692	0.0112064	9.999e-05	7.88676e-08	3.91491e-09	0.000782639
ENSG00000308068.1	24008	1.01811	8331.97	8318.24	3.25904e-40	-16655	-16655	3966	4586	0.257785	3.72847e-42	-0.111433	0.00814688	9.999e-05	6.11314e-37	3.99921e-38	0.000859951
ENSG00000227006.3	23638	1.02983	7975.52	8281.53	9.87427e-05	-218454	-218454	12	12	0.00067484	6.34669e-05	-0.915775	0.228859	0.531147	0.531052	0.0226456	0.000902245
ENSG00000224407.1	23628	1.02161	7576.36	8202.39	1.24278e-43	-583	-583	3767	4398	0.247218	2.29101e-46	-0.131801	0.00916477	9.999e-05	1.33783e-40	8.98554e-42	0.000946896
ENSG00000177614.11	23664	1.01826	7848.76	8362.62	1.27094e-57	153625	153625	2541	2795	0.15915	3.97311e-60	0.30271	0.0183661	9.999e-05	1.06558e-54	7.90264e-56	0.00091292
ENSG00000282564.4	23668	1.01837	7891.78	8342.56	0	178472	178472	2673	2966	0.166742	0	0.860357	0.0159407	9.999e-05	0	0	0.000907981
ENSG00000305679.1	23783	0.999443	8058.16	8383.55	0	-33747	-33747	6255	8122	0.543451	0	-1.00195	0.00822957	9.999e-05	0	0	0.000883011
ENSG00000135775.14	23820	1.03599	6940.35	8141.06	1.06155e-58	19764	19764	101	101	0.00567799	7.16861e-63	0.727352	0.0431114	9.999e-05	8.17095e-57	6.14128e-58	0.00103908
ENSG00000305699.1	23767	0.999706	8707.35	8438.06	6.27694e-06	-130165	-130165	23	23	0.00129286	4.29808e-06	-0.799769	0.173888	0.0538946	0.0532411	0.00239655	0.000817284
ENSG00000135744.9	23743	1.00039	8455.74	8404.23	3.86806e-16	-161437	-161437	3469	3927	0.220767	1.0173e-16	0.0770169	0.00925752	9.999e-05	3.23631e-12	1.69489e-13	0.000841809
ENSG00000119280.17	23673	1.03504	7150.85	8165.08	1.05173e-224	-2839	-2839	2147	2313	0.130017	2.52795e-240	0.278124	0.00813904	9.999e-05	1.43568e-228	2.28804e-229	0.00100816
ENSG00000143643.13	23529	1.00497	7414.25	8219.29	1.45225e-63	-12678	-12678	2071	2217	0.124719	1.84776e-67	-0.139832	0.00798816	9.999e-05	5.47391e-60	4.2019e-61	0.000961643
ENSG00000173409.14	23529	1.02142	8345.44	8307.23	2.09687e-182	484	484	1961	2078	0.116807	9.33064e-192	-0.287254	0.00948283	9.999e-05	2.7038e-182	3.65977e-183	0.00085961
ENSG00000182118.8	23473	1.00546	8647.61	8379.12	5.01073e-273	-2404	-2404	5828	7436	0.417988	1.25323e-284	0.384004	0.0102573	9.999e-05	1.47929e-270	2.66437e-271	0.000824698
ENSG00000119283.16	23583	1.01578	8129.54	8322.31	1.54635e-09	246928	246928	69	69	0.0038812	6.07561e-10	-0.603077	0.0973424	0.00019998	1.04498e-05	5.04352e-07	0.000880595
ENSG00000143633.13	23689	1.01105	7890.69	8260.17	3.15667e-116	-127	-127	1634	1738	0.0976953	7.75457e-123	-0.309108	0.012906	9.999e-05	1.44988e-113	1.48473e-114	0.00090565
ENSG00000116906.13	23688	1.00618	7758.79	8262.73	4.06235e-71	33657	33657	5899	7493	0.421239	4.21998e-75	0.106995	0.00577882	9.999e-05	1.22104e-67	9.82977e-69	0.000919373
ENSG00000010072.16	23441	1.01338	8086.23	8315.38	1.45838e-165	17255	17255	5793	7371	0.585666	7.1324e-174	-0.183044	0.00636456	9.999e-05	8.22784e-164	1.04148e-164	0.000884525
ENSG00000116903.7	23440	1.02088	8935.2	8411.97	5.38194e-66	-4992	-4992	6411	8615	0.515685	1.75645e-68	0.0741243	0.00420133	9.999e-05	2.49866e-63	1.95925e-64	0.000802738
ENSG00000308739.1	23470	1.03243	7443.85	8190.53	3.165e-55	34800	34800	5250	6631	0.627263	8.5087e-59	-0.139504	0.00856381	9.999e-05	5.29997e-53	3.88648e-54	0.000967575
ENSG00000135766.9	23358	1.02339	7526.74	8187.31	0	-4529	-4529	2135	2292	0.128851	0	-0.207273	0.00454257	9.999e-05	0	0	0.00095376
ENSG00000116918.15	23454	1.00798	8500.35	8365.84	4.48851e-55	2109	2109	3003	3397	0.19095	1.91634e-57	-0.0706839	0.00439233	9.999e-05	1.50595e-51	1.09502e-52	0.000839765
ENSG00000233461.6	23454	1.02737	7373.7	8186.69	1.60971e-72	-1084	-1084	119	121	0.00680157	2.81158e-77	-0.467978	0.024901	9.999e-05	1.62275e-70	1.32839e-71	0.000974968
ENSG00000229228.2	23452	1.00791	8926.42	8495.62	9.63916e-16	-6909	-6909	13	13	0.00073083	3.78854e-16	2.01527	0.246943	9.999e-05	7.01023e-12	3.65744e-13	0.000799677
ENSG00000162946.24	23457	1.0248	7419.43	8183.47	0	4694	4694	6531	8842	0.502979	0	-0.592494	0.00573336	9.999e-05	0	0	0.000968048
ENSG00000286071.4	23461	1.0083	8389.05	8337.89	0	-216319	-216319	6531	8842	0.502979	0	-0.332895	0.00447204	9.999e-05	0	0	0.000851002
ENSG00000294234.1	23514	1.0015	9867.46	8555.51	8.47194e-135	-251443	-251443	6531	8842	0.502979	1.24533e-137	-0.251448	0.00988999	9.999e-05	5.32523e-131	5.87947e-132	0.000721716
ENSG00000226758.1	23624	1.02014	8200.32	8341.27	1.11429e-79	-288173	-288173	6514	8820	0.495784	2.22331e-83	-0.230744	0.0117997	9.999e-05	2.79024e-77	2.37737e-78	0.000874405
ENSG00000297574.1	23638	1.01607	8582.04	8396.93	5.74161e-161	-414092	-414092	6531	8842	0.502979	2.01109e-167	-0.311693	0.0110566	9.999e-05	1.50671e-159	1.87347e-160	0.000834273
ENSG00000299398.1	24161	1.0039	9442.77	8452.99	1.11898e-20	1021	1021	4929	6023	0.338561	2.54219e-21	-0.115973	0.0122016	9.999e-05	9.13759e-17	5.02033e-18	0.000754839
ENSG00000116991.12	24165	1.00589	9174.79	8365.88	0	-19451	-19451	3640	4155	0.766442	0	-0.338559	0.00691884	9.999e-05	0	0	0.000777452
ENSG00000212916.6	24497	1.04078	9506.14	8363.88	0	-9	-9	5617	7521	0.577187	0	0.431014	0.0087559	9.999e-05	0	0	0.000760056
ENSG00000135778.12	24563	1.01099	8812.35	8325.49	0	-6739	-6739	3943	4505	0.253232	0	0.933595	0.00645538	9.999e-05	0	0	0.000810953
ENSG00000231940.1	24388	0.99833	10020	8507.79	0.000214673	369902	369902	155	157	0.00883313	0.000176247	0.237024	0.063165	0.882512	0.883988	0.0369238	0.00070989
ENSG00000135749.20	24403	1.02182	8662.05	8288.46	2.55018e-90	-356623	-356623	2999	3293	0.185104	4.08968e-95	0.117446	0.00560638	9.999e-05	2.95915e-88	2.6746e-89	0.000828326
ENSG00000251508.1	24403	1.03096	7755.25	8228.19	1.73597e-18	-232	-232	1276	1351	0.0759415	1.55297e-19	0.213675	0.0235782	9.999e-05	4.94109e-15	2.66535e-16	0.000928244
ENSG00000300424.1	24417	1.01879	10280.8	8495.21	6.70843e-16	-65934	-65934	2895	3223	0.181169	2.6056e-16	0.118859	0.0144839	9.999e-05	4.22059e-12	2.20774e-13	0.000697171
ENSG00000143674.11	24413	1.00661	8984.79	8355.58	0	4918	4918	959	996	0.0559865	0	1.12849	0.0230702	9.999e-05	0	0	0.000794099
ENSG00000135750.15	24357	0.997037	9298.42	8459.13	0	51849	51849	5025	6153	0.345868	0	0.630827	0.0123917	9.999e-05	0	0	0.000764587
ENSG00000225486.1	24072	0.994973	10096.9	8532.18	5.18253e-05	967933	967933	100	102	0.0057342	4.20774e-05	-0.276701	0.0675233	0.413259	0.409902	0.0176426	0.000703599
ENSG00000183780.13	23939	1.01549	9204.39	8369.6	0	410724	410724	4884	5972	0.335694	0	0.995833	0.0095439	9.999e-05	0	0	0.00077772
ENSG00000236244.2	23717	1.02068	7819.62	8221.21	0	42385	42385	4884	5972	0.335694	0	0.736366	0.0107836	9.999e-05	0	0	0.000917138
ENSG00000236358.1	23622	1.02161	9742.65	8491.92	8.51734e-30	1290	1290	5172	6376	0.358444	1.30392e-30	-0.145698	0.01262	9.999e-05	2.36049e-26	1.41624e-27	0.00073643
ENSG00000235605.1	23622	1.02565	9175.43	8377.78	9.5432e-05	248176	248176	14	14	0.000786959	6.75004e-05	-0.657117	0.164821	0.580742	0.57174	0.0243085	0.0007831
ENSG00000273367.1	23656	1.0245	9271.3	8378.8	4.74596e-26	-56786	-56786	4884	5972	0.335694	4.26499e-27	0.0958506	0.00886148	9.999e-05	1.30481e-22	7.57219e-24	0.00077468
ENSG00000168275.16	23669	1.01055	9143.78	8360.19	0	57	57	5745	7392	0.584486	0	0.229768	0.00547688	9.999e-05	0	0	0.000781443
ENSG00000231663.4	23670	1.03521	8599.53	8282.56	7.86627e-268	-3662	-3662	1627	1728	0.0971551	1.93271e-282	0.332506	0.00891899	9.999e-05	3.61274e-273	6.57378e-274	0.000838449
ENSG00000059588.10	23473	1.03149	8635.72	8283.03	0	1046	1046	1207	1266	0.0711796	0	-0.466769	0.010621	9.999e-05	0	0	0.000833804
ENSG00000289057.1	23351	1.01048	8501.02	8319.04	4.66892e-281	-847	-847	5578	7121	0.400283	4.19866e-295	-0.40309	0.0105579	9.999e-05	5.02725e-280	9.34962e-281	0.000840478
ENSG00000309433.1	23348	1.02488	8185.26	8251.1	4.69271e-69	-1048	-1048	5578	7121	0.400283	5.08241e-73	-0.26485	0.0145163	9.999e-05	9.4858e-67	7.59781e-68	0.000877542
ENSG00000300566.1	23337	1.02902	8848.03	8376.09	1.37204e-07	467	467	625	663	0.0372723	7.38333e-08	0.166447	0.0309026	0.00079992	0.000985984	4.61561e-05	0.000813071
ENSG00000306466.1	23341	1.00705	9151.59	8402.12	4.54968e-05	677195	677195	10	10	0.000562114	3.20568e-05	0.87603	0.210558	0.334967	0.337208	0.0146017	0.000779759
ENSG00000228830.1	23345	1.00753	9172.62	8381.9	1.21072e-25	483	483	1646	1747	0.0982012	1.15658e-26	0.0932429	0.0086952	9.999e-05	7.69605e-22	4.43418e-23	0.000778113
ENSG00000168264.12	23338	1.00584	8628.02	8318.48	1.94661e-23	-4302	-4302	170	176	0.0098932	1.54495e-24	-0.307907	0.0300246	9.999e-05	1.30174e-19	7.3524e-21	0.000826685
ENSG00000303740.1	23342	1.01319	8910.84	8344.2	6.09147e-12	-1156	-1156	1641	1741	0.0991232	1.9513e-12	-0.115826	0.0164336	9.999e-05	4.32874e-08	2.15754e-09	0.000802647
ENSG00000303726.1	23349	1.04581	8951.34	8345.67	2.05331e-36	-4121	-4121	4419	5276	0.296571	4.80041e-38	0.162052	0.0125069	9.999e-05	6.33594e-34	4.0502e-35	0.000808617
ENSG00000303708.1	23352	1.04934	7506.44	8122.91	7.79141e-27	-10694	-10694	4703	5587	0.314075	9.65266e-29	0.152124	0.0136273	9.999e-05	4.57691e-24	2.69068e-25	0.000965423
ENSG00000227630.5	23160	1.00672	9872.81	8478.52	4.90189e-46	1531	1531	1489	1606	0.0902754	2.16514e-47	0.335377	0.023054	9.999e-05	2.54547e-42	1.73244e-43	0.000722731
ENSG00000300472.1	23011	0.982793	10077.8	8626.48	2.19881e-07	20874	20874	4420	5304	0.298145	1.83736e-07	-0.0744619	0.0142667	0.00259974	0.00247669	0.000115059	0.000701698
ENSG00000279261.2	22988	1.00997	7355.31	8207.85	1.60688e-07	-1970	-1970	5332	6671	0.374986	6.4283e-08	0.0783518	0.0144797	0.0009999	0.00109974	5.14335e-05	0.000971151
ENSG00000300489.1	22962	1.02018	8693.63	8396.68	1.69139e-25	495	495	3883	4781	0.731219	1.81252e-26	-0.145217	0.0135954	9.999e-05	5.53612e-22	3.1943e-23	0.000824821
ENSG00000289377.3	22953	1.01675	9291.59	8393.07	2.00164e-43	-1806	-1806	3131	3800	0.213627	3.88e-45	0.13612	0.00959981	9.999e-05	4.1471e-40	2.77462e-41	0.000770782
ENSG00000299147.1	22793	0.994684	8334.29	8378.07	0.000129373	156080	156080	1812	1918	0.107825	9.26756e-05	-0.0867229	0.0221751	0.661934	0.662031	0.0279756	0.000852246
ENSG00000286263.2	22472	0.989882	9401.13	8494.76	3.77409e-62	27323	27323	4327	5130	0.288364	7.07364e-64	0.236026	0.0138739	9.999e-05	1.35876e-57	1.02673e-58	0.000754205
ENSG00000237520.3	22529	1.0173	9022.61	8405.28	3.16463e-67	5826	5826	6284	8379	0.471048	8.17355e-70	0.163068	0.00914996	9.999e-05	2.34816e-64	1.85413e-65	0.000793912
ENSG00000310509.1	22539	1.00847	9080.93	8417.2	4.54559e-128	339	339	1813	1919	0.10787	7.11602e-133	0.394293	0.0157977	9.999e-05	3.70925e-125	3.99603e-126	0.00078624
ENSG00000238005.5	22523	1.01239	9122.9	8432.12	0	-6262	-6262	1813	1919	0.10787	0	0.466724	0.00979385	9.999e-05	0	0	0.000783765
ENSG00000310513.1	22529	1.03298	8084.36	8334.01	3.37089e-19	102321	102321	4130	5060	0.715571	4.7138e-20	0.123241	0.0134063	9.999e-05	8.88962e-16	4.83215e-17	0.000891128
ENSG00000310510.1	22499	1.01008	9140.49	8435.06	3.32457e-68	94695	94695	4130	5060	0.715571	1.37638e-70	0.145344	0.00810857	9.999e-05	6.92752e-65	5.49006e-66	0.000781586
ENSG00000258082.2	22487	1.01366	8219.72	8321.03	3.94161e-163	92882	92882	4130	5060	0.715571	3.33689e-171	0.169902	0.00595618	9.999e-05	2.2065e-161	2.76679e-162	0.000870254
ENSG00000308710.1	22538	1.00242	8567.23	8357.9	0	-1371	-1371	2729	3066	0.172344	0	0.495157	0.00933187	9.999e-05	0	0	0.000831488
ENSG00000280587.4	22544	1.01206	8632.67	8351.97	3.06517e-289	-692	-692	4130	5060	0.715571	1.65018e-302	0.290308	0.00750205	9.999e-05	9.75995e-289	1.86366e-289	0.000828151
ENSG00000308755.1	22556	1.02227	8209.28	8321.21	0	-2879	-2879	6012	7996	0.449466	0	-0.509129	0.0105695	9.999e-05	0	0	0.000874135
ENSG00000305676.1	22636	1.01995	9403.42	8469.55	1.206e-19	7655	7655	158	158	0.00888339	3.22597e-20	0.596711	0.0646222	9.999e-05	5.65905e-16	3.08236e-17	0.00076252
ENSG00000273416.2	22630	1.01079	7994.94	8298.61	4.79322e-180	6538	6538	158	158	0.00888339	1.80567e-189	1.83246	0.0608798	9.999e-05	4.8925e-178	6.5265e-179	0.00089376
ENSG00000173726.11	22706	1.03063	8338.06	8285.3	1.32414e-60	-16785	-16785	158	158	0.00888339	8.13723e-64	0.273378	0.0160776	9.999e-05	2.10403e-58	1.59838e-59	0.000863287
ENSG00000289114.2	22699	1.01415	10021.6	8484.98	2.1968e-11	-35298	-35298	2357	2614	0.146986	1.11081e-11	-0.0468718	0.00689238	9.999e-05	1.7617e-07	8.70755e-09	0.000713966
ENSG00000188739.15	22699	1.00623	9435.22	8431.75	1.782e-07	-9081	-9081	135	138	0.00775717	1.0682e-07	-0.121569	0.0228548	0.00209979	0.00161016	7.50866e-05	0.000756097
ENSG00000236863.2	22676	1.00645	8213.92	8341.33	0.000523857	39933	39933	13	13	0.000730748	0.000385576	-0.672282	0.189314	0.986801	0.986291	0.0410161	0.000868543
ENSG00000152904.11	22680	1.01855	8315.72	8316.78	0	1238	1238	1946	2101	0.1181	0	0.419556	0.00700239	9.999e-05	0	0	0.000861769
ENSG00000054267.22	22681	1.01781	7951.43	8261.92	2.62261e-110	-29328	-29328	2051	2236	0.125745	1.49675e-116	0.107569	0.00461668	9.999e-05	2.71511e-108	2.70941e-109	0.000900987
ENSG00000227962.1	22714	0.999307	9011.59	8428.61	5.21494e-16	-858	-858	4690	5681	0.319337	1.53396e-16	-0.105471	0.0127531	9.999e-05	4.78656e-12	2.50168e-13	0.000789584
ENSG00000284770.2	22705	1.02213	8169.64	8276.43	1.53025e-261	101366	101366	4056	4783	0.268859	5.22278e-276	-0.220696	0.00599417	9.999e-05	2.55816e-263	4.51226e-264	0.000878329
ENSG00000162885.14	22794	1.01905	9298.52	8430.35	0	-516	-516	5345	6759	0.379962	0	-0.999617	0.00689853	9.999e-05	0	0	0.000770864
ENSG00000295205.1	23318	1.01886	8708.47	8402.63	1.77376e-75	-11526	-11526	4115	4935	0.27744	2.04747e-78	-0.275528	0.0145492	9.999e-05	7.07828e-73	5.87966e-74	0.000823014
ENSG00000296841.1	23385	1.00207	8268.71	8340.1	8.98948e-25	5134	5134	976	1101	0.0618887	7.07359e-26	-0.144695	0.0137119	9.999e-05	6.74841e-21	3.85611e-22	0.00086138
ENSG00000235674.2	23332	1.04828	6954.35	8100.77	6.09622e-101	-13376	-13376	444	467	0.0262507	9.93856e-109	-0.296921	0.0132156	9.999e-05	9.23448e-102	8.92275e-103	0.00104162
ENSG00000143669.16	23464	1.01001	7071.57	8191.02	5.83302e-84	88073	88073	604	630	0.0354132	1.93214e-89	0.157602	0.00776911	9.999e-05	6.58572e-81	5.72346e-82	0.00101011
ENSG00000302457.1	23473	1.01751	8723.49	8464.98	1.84459e-86	62766	62766	1039	1118	0.0628443	3.45688e-89	0.54937	0.0271218	9.999e-05	5.90822e-84	5.2147e-85	0.000821188
ENSG00000229291.3	23622	1.04066	7079.87	8156.12	7.43536e-11	-68	-68	134	135	0.00758853	1.58503e-11	-0.474048	0.0702412	9.999e-05	2.87285e-07	1.41565e-08	0.00102035
ENSG00000116962.15	23499	1.02765	7163.7	8196.16	2.19578e-179	7060	7060	578	623	0.0350236	4.15854e-191	-0.750834	0.0248313	9.999e-05	2.28211e-180	3.06496e-181	0.00100364
ENSG00000077585.14	23711	1.0075	8836.6	8422.55	0	-2474	-2474	4500	5397	0.696627	0	-0.418763	0.00824072	9.999e-05	0	0	0.000807679
ENSG00000086619.15	23923	0.994618	8620.03	8373.96	8.07019e-192	-50332	-50332	6371	8567	0.518383	4.5507e-200	-0.172926	0.00558132	9.999e-05	7.09029e-187	9.77065e-188	0.000823987
ENSG00000186197.15	24105	1.01076	8856.61	8361.7	0	117577	117577	5963	7710	0.43339	0	-0.395312	0.00875167	9.999e-05	0	0	0.000806833
ENSG00000244457.2	24327	1.02318	9646.46	8401.36	1.55479e-168	-17331	-17331	5963	7710	0.43339	3.31459e-175	-0.315391	0.0109221	9.999e-05	2.36708e-168	3.04712e-169	0.000744201
ENSG00000116977.19	24461	1.00488	10146.4	8464.11	0	25000	25000	1740	1867	0.104958	0	-0.451562	0.00764311	9.999e-05	0	0	0.000702768
ENSG00000223776.5	24458	1.00359	10152.8	8467.54	3.84217e-38	57046	57046	4944	5982	0.663744	2.63855e-39	0.112392	0.00852617	9.999e-05	2.95592e-34	1.89541e-35	0.000701984
ENSG00000273058.2	24505	1.01055	9127.96	8337.51	2.56241e-110	-549	-549	1512	1609	0.0904441	1.59798e-115	0.362952	0.0156497	9.999e-05	1.78812e-107	1.77748e-108	0.000782796
ENSG00000230325.1	24523	1.01781	9982.03	8422.78	0	-16651	-16651	6083	7916	0.445001	0	0.491422	0.0100943	9.999e-05	0	0	0.000717769
ENSG00000119285.11	24575	1.02437	7977.86	8182.03	5.20282e-75	-29035	-29035	5522	6946	0.609556	5.58122e-80	-0.0718897	0.00375713	9.999e-05	7.90965e-73	6.56865e-74	0.000900178
ENSG00000077522.15	24639	1.02221	9331.96	8351.84	1.99895e-05	-705903	-705903	593	635	0.0356982	1.28585e-05	-0.101972	0.0233612	0.163484	0.162224	0.00716048	0.000768996
ENSG00000116984.15	24827	0.989017	9682.55	8403.67	3.17321e-44	65117	65117	4223	5069	0.284983	6.4866e-46	0.0661555	0.00462389	9.999e-05	8.38378e-40	5.59792e-41	0.000732054
ENSG00000226498.2	24916	1.02159	9451.1	8314.52	4.29683e-28	2872	2872	5045	6182	0.347538	1.93537e-29	-0.112953	0.00998947	9.999e-05	1.25741e-24	7.43018e-26	0.000759135
ENSG00000237991.3	25296	1.00451	10167.6	8436.26	7.59613e-05	913481	913481	102	102	0.00573356	5.65074e-05	-0.198277	0.0492133	0.538446	0.53595	0.0228444	0.000701204
ENSG00000198626.19	25284	1.02806	9612.23	8368.25	0	752143	752143	4102	4892	0.725014	0	0.865151	0.0110047	9.999e-05	0	0	0.00074819
ENSG00000296715.1	25230	1.00253	10877.2	8604.03	0	-3955	-3955	4557	5650	0.682355	0	0.847098	0.0112034	9.999e-05	0	0	0.000654993
ENSG00000237250.4	25419	1.03361	9213.53	8334.02	4.37087e-05	-28388	-28388	4411	5205	0.29258	2.85372e-05	-0.0514708	0.0122928	0.318968	0.315797	0.0137037	0.000782138
ENSG00000243781.1	25487	1.04239	8695.91	8261.51	4.7457e-05	-93044	-93044	4411	5205	0.29258	2.87081e-05	-0.0514618	0.0122947	0.321668	0.31832	0.0138066	0.000831328
ENSG00000133019.12	25210	1.0215	8280.53	8272.69	7.36171e-67	332581	332581	630	651	0.0365936	1.6232e-70	-0.524549	0.0292796	9.999e-05	2.77661e-64	2.19156e-65	0.000866372
ENSG00000233355.8	24987	1.0192	9088.94	8316.54	0	-11371	-11371	630	651	0.0365936	0	-1.3061	0.0127739	9.999e-05	0	0	0.000788674
ENSG00000180875.5	25293	1.0173	10516.8	8415.08	3.05903e-195	40721	40721	6596	8869	0.498538	1.18305e-202	0.315298	0.0101072	9.999e-05	1.62024e-194	2.28963e-195	0.000681153
ENSG00000238085.1	25764	1.00509	7373.83	8013.73	2.16637e-05	530744	530744	18	18	0.0010118	9.21601e-06	-0.525976	0.118532	0.143286	0.145921	0.00645363	0.000966957
ENSG00000286496.2	25749	0.997281	8582.86	8139.76	1.71168e-09	-26065	-26065	3540	4036	0.226869	4.36265e-10	-0.0949879	0.0152039	9.999e-05	1.51598e-05	7.29996e-07	0.000828381
ENSG00000182901.18	25749	1.01875	10326.6	8366.82	2.33047e-56	-25918	-25918	3419	3868	0.217426	8.86156e-59	-0.258598	0.0158772	9.999e-05	2.57094e-53	1.88852e-54	0.000694071
ENSG00000091483.8	25999	1.01127	10299	8378.3	7.25464e-10	-129	-129	69	70	0.00393568	3.14832e-10	-0.365372	0.0580083	9.999e-05	6.50981e-06	3.15016e-07	0.000694003
ENSG00000117009.12	25977	1.00248	11241.8	8461	3.94297e-201	358	358	1513	1613	0.0906791	1.20002e-207	-0.261283	0.00826779	9.999e-05	1.44517e-197	2.06576e-198	0.000633744
ENSG00000306066.1	25928	1.03019	8473.44	8172.47	9.03247e-09	-24049	-24049	768	831	0.046875	2.78957e-09	-0.159682	0.0268387	0.00019998	5.67448e-05	2.71084e-06	0.000849361
ENSG00000287513.2	25851	1.02625	9931.68	8335.12	5.54562e-22	-18357	-18357	277	289	0.016256	5.74069e-23	-0.331768	0.0335267	9.999e-05	1.91849e-18	1.07174e-19	0.000723653
ENSG00000203668.3	25846	0.992432	11527.8	8521.67	1.19782e-178	-10345	-10345	2967	3284	0.18464	3.94049e-183	0.181768	0.00614889	9.999e-05	2.8658e-173	3.76006e-174	0.000615702
ENSG00000162843.18	25862	1.02073	10656.5	8482.06	3.62617e-28	25194	25194	542	553	0.0310849	5.74846e-29	-0.427476	0.038134	9.999e-05	1.25271e-24	7.40269e-26	0.00067308
ENSG00000054277.14	25900	1.00865	10367.2	8390.2	0	-37042	-37042	3962	4669	0.737546	0	0.317786	0.0070077	9.999e-05	0	0	0.000688772
ENSG00000229022.1	26009	1.0202	10311.2	8440.44	0.000187263	-457296	-457296	42	44	0.0024733	0.000144178	-0.412743	0.108543	0.851615	0.850277	0.03558	0.000695472
ENSG00000174371.17	26012	1.03777	9421.18	8271.9	3.52326e-35	46657	46657	4226	5110	0.287272	4.58135e-37	-0.0901662	0.00705557	9.999e-05	2.30456e-32	1.45457e-33	0.000766069
ENSG00000272865.3	25996	1.00913	6791.45	8000.75	0	-26	-26	1460	1545	0.0868465	0	1.34299	0.0193234	9.999e-05	0	0	0.00105141
ENSG00000180287.17	24762	1.02226	8900.37	8413.07	1.68431e-298	264254	264254	834	864	0.0485666	6.0403e-310	1.01954	0.0260004	9.999e-05	4.28378e-301	8.45681e-302	0.000806286
ENSG00000291217.2	22561	1.00875	6728.46	8252.61	0	5153	5153	2030	2221	0.124845	0	0.706737	0.0144911	9.999e-05	0	0	0.0010611
ENSG00000227230.2	22575	1.00654	6910.06	8269.65	2.10533e-48	46045	46045	1368	1482	0.083606	4.81719e-51	0.263321	0.0174085	9.999e-05	7.49907e-45	5.1969e-46	0.00103238
ENSG00000232085.1	22527	1.03874	5930.92	8141.3	1.63428e-06	100212	100212	4728	5766	0.324115	6.81148e-07	0.0629434	0.0126639	0.00629937	0.00792484	0.0003646	0.00121704
ENSG00000143702.17	22572	0.999942	8506.84	8470.95	0	9057	9057	4728	5766	0.324115	0	0.228943	0.0041621	9.999e-05	0	0	0.000836613
ENSG00000054282.16	22570	1.02766	7543	8303.07	0	-34029	-34029	5951	7772	0.436924	0	0.246077	0.00468059	9.999e-05	0	0	0.000953199
ENSG00000224727.1	22557	1.01321	7427.97	8297.26	1.43576e-51	-3269	-3269	4728	5766	0.324115	3.2583e-54	0.148301	0.00949932	9.999e-05	2.54106e-48	1.80488e-49	0.000962811
ENSG00000236031.1	22249	1.03544	6914.83	8239.96	7.70939e-05	-433265	-433265	33	33	0.00185581	4.6815e-05	0.540434	0.132686	0.40206	0.396054	0.0170676	0.00104271
ENSG00000226766.1	22307	1.01791	7378.37	8303.19	1.63074e-05	-66782	-66782	665	702	0.96054	9.7942e-06	-0.125336	0.0283292	0.109289	0.108255	0.00481885	0.000970967
ENSG00000228939.1	22175	1.00597	7767.54	8429.38	1.27367e-25	33068	33068	3603	4151	0.233333	1.68627e-26	0.133132	0.0124561	9.999e-05	7.39397e-22	4.26104e-23	0.000918267
ENSG00000117020.19	22166	1.0121	8236.39	8399.47	3.14208e-104	-54692	-54692	683	724	0.0407016	2.36985e-108	0.268325	0.0119646	9.999e-05	1.60425e-101	1.54889e-102	0.000867994
ENSG00000226828.3	22046	1.03187	7070.15	8192.42	8.2688e-100	132248	132248	4937	6214	0.349297	2.50967e-106	-0.274128	0.0123446	9.999e-05	5.31653e-99	5.07525e-100	0.00101848
ENSG00000289055.3	21950	1.03469	7898.12	8283.98	8.56548e-183	1278	1278	4937	6214	0.349297	1.06531e-192	-0.317937	0.0104685	9.999e-05	4.40038e-185	6.02251e-186	0.000912701
ENSG00000179456.12	21951	1.01338	8854.71	8428.6	7.38986e-137	4015	4015	3003	3380	0.189994	8.28475e-142	-0.116527	0.00451175	9.999e-05	1.10982e-134	1.24364e-135	0.000807788
ENSG00000306345.1	22384	1.00156	9349.52	8476.06	5.22532e-163	98	98	2156	2409	0.135428	5.54084e-168	0.495355	0.0175407	9.999e-05	2.76107e-159	3.4288e-160	0.000761698
ENSG00000298956.1	22391	1.00189	5996.62	7860.65	0	68949	68949	3820	4549	0.255707	0	1.02396	0.00987089	9.999e-05	0	0	0.00118748
ENSG00000289439.3	22656	0.999966	9832.6	8468.08	0	-68	-68	3847	4592	0.258123	0	1.25242	0.00663662	9.999e-05	0	0	0.000723857
ENSG00000173728.11	22774	1.02348	8329.02	8253.6	7.6194e-136	-27505	-27505	3847	4592	0.258123	1.06336e-143	-0.372622	0.0143271	9.999e-05	5.22715e-135	5.86659e-136	0.000861956
ENSG00000225401.2	23030	1.01147	9251.64	8381.47	2.30617e-86	-70382	-70382	3856	4603	0.258743	5.88972e-90	-0.228581	0.0112342	9.999e-05	2.45372e-83	2.15997e-84	0.0007726
ENSG00000240963.1	23110	1.01634	8852.91	8315.83	1.31288e-25	-84023	-84023	3829	4550	0.25579	7.96781e-27	-0.152171	0.0141444	9.999e-05	5.2509e-22	3.03011e-23	0.000808839
ENSG00000035687.10	23326	0.997655	9685.53	8417.46	0	-126779	-126779	3847	4592	0.258123	0	-0.427949	0.00551657	9.999e-05	0	0	0.000734209
ENSG00000179397.18	23327	1.01478	10645.2	8486.67	2.67158e-165	106871	106871	3321	3877	0.217931	3.90799e-170	0.430326	0.0151358	9.999e-05	1.19781e-163	1.5152e-164	0.000672316
ENSG00000121644.19	24166	1.00248	10121.9	8375.24	6.86532e-08	52640	52640	15	15	0.00084317	3.58308e-08	0.673209	0.122064	0.00069993	0.000681544	3.19901e-05	0.000703833
ENSG00000232059.3	24467	1.01046	10907.3	8410.11	0.000142169	-392470	-392470	1936	2088	0.117369	0.000105396	-0.0612161	0.015779	0.784522	0.784686	0.0329323	0.000655118
ENSG00000301033.1	24610	1.00286	11502.1	8482.52	4.07803e-07	-55863	-55863	4949	6120	0.655986	2.73286e-07	-0.0516204	0.0100331	0.00509949	0.00460283	0.000212736	0.000619493
ENSG00000296134.1	24899	1.03867	10812.9	8355.51	0	108	108	1405	1475	0.0829117	0	-0.664201	0.0151136	9.999e-05	0	0	0.000667722
ENSG00000287601.1	25069	1.02248	11024.5	8379.11	7.71131e-18	22819	22819	3137	3611	0.202979	1.54776e-18	-0.0930333	0.0105649	9.999e-05	4.28026e-14	2.28646e-15	0.000651041
ENSG00000203667.10	25071	1.01041	11411.5	8426.77	1.89401e-108	9425	9425	173	179	0.010063	2.20817e-112	-0.580635	0.0253999	9.999e-05	1.79281e-105	1.76465e-106	0.000626168
ENSG00000273175.3	25264	1.01006	11427.2	8417.94	0	283	283	4112	4814	0.270606	0	0.256224	0.00417326	9.999e-05	0	0	0.000625227
ENSG00000153187.21	25265	1.00769	10752.2	8341.75	1.50715e-24	-7495	-7495	616	627	0.0352445	1.22863e-25	-0.0669262	0.006374	9.999e-05	1.13751e-20	6.48765e-22	0.000663877
ENSG00000203666.13	25744	1.0243	11021.8	8363.35	0	-3690	-3690	5540	7318	0.411355	0	-0.580233	0.008345	9.999e-05	0	0	0.000651636
ENSG00000305299.1	25747	0.99713	12301.5	8501.63	1.39237e-48	4568	4568	1782	1910	0.107364	6.95693e-50	0.206923	0.013846	9.999e-05	2.29017e-44	1.5822e-45	0.000578008
ENSG00000272195.2	25749	1.00007	12060.5	8485.47	0	-862	-862	6218	8516	0.52125	0	0.248537	0.0050997	9.999e-05	0	0	0.000590202
ENSG00000162849.16	26261	1.01542	11387	8430.06	4.03241e-26	347359	347359	1913	2187	0.122962	5.14452e-27	0.185649	0.0171912	9.999e-05	2.13877e-22	1.23808e-23	0.000628682
ENSG00000297476.1	26666	1.01406	8813.78	8268.73	1.68401e-23	7959	7959	837	922	0.0518327	9.65142e-25	0.329157	0.0319537	9.999e-05	8.02124e-20	4.53857e-21	0.000811743
ENSG00000297513.1	26639	1.01746	8958.27	8332.39	1.13521e-32	-8699	-8699	14	14	0.000786959	3.52402e-34	2.50629	0.204727	9.999e-05	3.27532e-29	2.017e-30	0.000799661
ENSG00000235096.2	26791	1.0135	10494.8	8509.46	8.49395e-08	22898	22898	5583	7543	0.575998	5.70648e-08	-0.0680597	0.0125282	0.00089991	0.000805758	3.77802e-05	0.000681627
ENSG00000226876.4	27069	1.0161	9861.8	8413.93	6.63237e-09	395166	395166	5299	6655	0.625913	3.4081e-09	-0.0581408	0.00982655	9.999e-05	5.5621e-05	2.65772e-06	0.000726059
ENSG00000225222.2	26979	1.02929	10674.3	8485.36	1.17788e-06	329109	329109	2806	3081	0.826813	8.17533e-07	-0.0644409	0.0130587	0.00989901	0.010852	0.000497909	0.000674076
ENSG00000296040.1	27055	1.00323	9117.96	8314.93	6.04946e-20	18289	18289	24	24	0.00134953	7.03763e-21	-1.17169	0.124687	9.999e-05	4.91671e-16	2.68081e-17	0.000781523
ENSG00000185420.19	26787	1.01928	9608.45	8381.72	4.46675e-76	-474	-474	2179	2355	0.867622	3.13297e-79	-0.213241	0.0111994	9.999e-05	1.78967e-73	1.49206e-74	0.000746072
ENSG00000162851.8	26680	1.03489	7696.3	8152.14	1.04676e-82	-21854	-21854	3812	4392	0.24688	1.63075e-88	0.119076	0.00590201	9.999e-05	1.49648e-81	1.30445e-82	0.000936692
ENSG00000162852.14	26681	1.01092	8474.46	8261.04	1.00242e-85	55367	55367	4951	6293	0.353778	1.45058e-90	0.120253	0.00588936	9.999e-05	1.10134e-82	9.65199e-84	0.00084325
ENSG00000302031.1	26630	1.0246	8370.92	8263.39	9.17256e-09	-2843	-2843	153	160	0.00899382	3.46164e-09	-0.253626	0.0428848	9.999e-05	6.01771e-05	2.87361e-06	0.000857999
ENSG00000225300.1	26625	1.02108	7542.92	8133.58	1.83963e-149	39	39	2730	3028	0.829754	2.03355e-160	-0.222908	0.00808771	9.999e-05	1.21481e-148	1.44193e-149	0.000950907
ENSG00000301995.1	26628	1.02875	7602.02	8150.25	5.51916e-36	-128495	-128495	11	11	0.000618325	1.86474e-38	2.18908	0.167994	9.999e-05	5.19036e-33	3.2949e-34	0.00094618
ENSG00000297637.1	26643	0.998179	8042.85	8308.77	1.79051e-10	11447	11447	441	463	0.973974	6.11092e-11	0.268486	0.0409952	9.999e-05	1.47693e-06	7.21195e-08	0.000884272
ENSG00000260698.1	26617	1.02287	7386.55	8145.97	1.6083e-22	1371	1371	3174	3572	0.200787	4.86181e-24	-0.131436	0.012959	9.999e-05	4.57679e-19	2.5696e-20	0.000971666
ENSG00000143653.10	26506	1.03419	8344.38	8247.07	0	-12836	-12836	5756	7245	0.407281	0	-0.329082	0.00706584	9.999e-05	0	0	0.000863756
ENSG00000260855.1	26479	1.02679	7542.44	8187.66	8.43243e-124	-10449	-10449	3756	4314	0.242523	5.46882e-132	-0.263074	0.0105774	9.999e-05	4.02671e-123	4.30506e-124	0.000952965
ENSG00000227953.8	26459	1.02571	8532.56	8301.01	1.87383e-201	8611	8611	4307	5166	0.290388	5.98785e-212	0.375441	0.0117509	9.999e-05	1.3788e-202	2.00705e-203	0.000842095
ENSG00000293403.2	26543	1.01908	7439.04	8168.08	2.98172e-69	-5170	-5170	4307	5166	0.290388	5.91738e-74	0.201568	0.0109747	9.999e-05	1.28385e-66	1.02711e-67	0.00096347
ENSG00000300578.1	26563	1.0223	7546.49	8184.49	5.32366e-141	166466	166466	1479	1560	0.0876897	2.12003e-150	-0.24805	0.00931124	9.999e-05	3.61411e-140	4.14591e-141	0.000950884
ENSG00000223519.9	26590	1.01729	7234.69	8167.62	5.13683e-84	-23766	-23766	4338	5179	0.291119	9.46673e-90	0.219561	0.0108039	9.999e-05	1.56062e-81	1.36028e-82	0.000990014
ENSG00000153207.16	26682	1.00832	7478.19	8217.04	0	30117	30117	1479	1560	0.0876897	0	-0.425017	0.00573186	9.999e-05	0	0	0.000954617
ENSG00000197472.15	26939	1.01353	7430.57	8217.39	1.24808e-162	-5	-5	1552	1681	0.0944913	8.35718e-173	-0.601897	0.0209968	9.999e-05	6.71347e-161	8.40047e-162	0.000962588
ENSG00000215796.3	27000	1.02956	7495.3	8257.04	3.67702e-10	16432	16432	4333	5347	0.300596	1.14003e-10	-0.087813	0.0136039	9.999e-05	1.86367e-06	9.08649e-08	0.00095993
ENSG00000277462.2	26980	1.01872	7075.89	8107.04	1.21054e-119	-16781	-16781	4556	5710	0.320967	8.41675e-129	-0.271683	0.0110646	9.999e-05	5.96085e-118	6.22846e-119	0.00101276
ENSG00000188295.15	26941	1.01245	7843.96	8262.67	0	-4642	-4642	5574	7016	0.394415	0	0.31042	0.00738369	9.999e-05	0	0	0.000911516
ENSG00000305271.1	26859	1.01833	7500.56	8175.87	1.0238e-145	64655	64655	1702	1806	0.101518	1.34977e-155	0.580497	0.0214039	9.999e-05	1.97466e-144	2.30297e-145	0.000955304
ENSG00000196418.13	26718	1.0158	7529.48	8213.73	0	-47721	-47721	4539	5459	0.306892	0	-0.587587	0.00605902	9.999e-05	0	0	0.000950748
ENSG00000215795.2	26728	1.01609	7299.39	8172.61	0	5553	5553	1702	1806	0.101518	0	0.963202	0.0178732	9.999e-05	0	0	0.000980808
ENSG00000259865.1	26724	1.05055	7258.56	8114.08	0	7237	7237	6417	8500	0.477797	0	0.491391	0.00499026	9.999e-05	0	0	0.000998811
ENSG00000227671.5	26752	1.03907	7463.96	8167.85	0	-9643	-9643	2600	2879	0.161832	0	-0.237905	0.00567641	9.999e-05	0	0	0.000967308
ENSG00000290683.2	26774	1.01029	8243.39	8308.48	5.46137e-212	-12973	-12973	3981	4631	0.260315	7.70003e-223	-0.194962	0.00594099	9.999e-05	3.2943e-210	4.91865e-211	0.000866675
ENSG00000232347.2	26596	1.02115	7299.67	8169.69	7.13359e-222	-32962	-32962	3704	4266	0.239798	3.67725e-237	0.252844	0.00745205	9.999e-05	1.30836e-222	2.04407e-223	0.000982604
ENSG00000162714.13	26880	1.0193	7435.8	8168.43	0	-11144	-11144	5923	7758	0.563912	0	-0.397109	0.00642331	9.999e-05	0	0	0.000963964
ENSG00000289234.3	26878	1.01376	8298.84	8285.86	3.23895e-108	-8620	-8620	4211	4965	0.279089	5.15069e-114	-0.22011	0.00955625	9.999e-05	1.00308e-105	9.88111e-107	0.000861996
ENSG00000162711.19	26876	1.001	8272.95	8309.4	0	58346	58346	1202	1248	0.0702465	0	0.650496	0.0151765	9.999e-05	0	0	0.000860597
ENSG00000286216.2	27000	1.01718	7594.31	8248.28	2.23552e-09	-50667	-50667	4385	5192	0.291849	7.52373e-10	-0.0830731	0.0134826	0.00019998	1.39552e-05	6.72373e-07	0.000943116
ENSG00000302155.1	27298	1.03847	7322.31	8130.34	1.85535e-164	-83	-83	2523	2792	0.157083	1.34783e-176	-0.478891	0.0165149	9.999e-05	9.46953e-167	1.21123e-167	0.000985795
ENSG00000177535.10	27266	1.0095	8287.59	8303.78	7.41334e-233	-67428	-67428	1202	1248	0.0702465	6.36972e-245	0.607431	0.0175959	9.999e-05	4.15998e-231	6.68914e-232	0.000861801
ENSG00000169224.13	27132	1.01693	8367.88	8291.31	1.15036e-282	41943	41943	6339	8494	0.477459	8.88112e-298	0.259103	0.00675334	9.999e-05	1.87291e-283	3.52065e-284	0.000855889
ENSG00000196242.10	26939	1.02109	8446.42	8362.14	0	-5372	-5372	3222	3760	0.211355	0	-0.768534	0.0158207	9.999e-05	0	0	0.000849237
ENSG00000198452.8	26613	1.017	7128.9	8199.84	8.33315e-34	-19139	-19139	5333	6695	0.623665	6.51283e-36	-0.168741	0.0134269	9.999e-05	1.87903e-30	1.16927e-31	0.00100459
ENSG00000230576.1	26773	1.00584	5949.1	8003.64	5.11735e-57	-14344	-14344	4032	4851	0.727319	4.40879e-62	0.238379	0.0142228	9.999e-05	1.49791e-53	1.10203e-54	0.00119873
ENSG00000305224.1	26766	0.987403	6311.67	8124.16	3.89286e-102	-22768	-22768	1632	1782	0.10018	1.047e-109	0.475342	0.021058	9.999e-05	4.19035e-97	3.96357e-98	0.00112212
ENSG00000162722.9	26771	1.01639	6981.36	8176.37	0	-41	-41	4607	5676	0.680944	0	0.188315	0.00443479	9.999e-05	0	0	0.00102558
ENSG00000238243.3	26863	1.01975	6956.56	8139.62	0	-10	-10	720	749	0.957898	0	0.86835	0.0125989	9.999e-05	0	0	0.00103051
ENSG00000177462.9	26956	1.03172	6850.94	8117.52	4.87398e-308	3916	3916	3941	4622	0.259809	0	0.369452	0.0090829	9.999e-05	7.78353e-314	1.58001e-314	0.001051
ENSG00000289367.2	26943	1.01067	8024.01	8300.57	0	-111	-111	5859	7500	0.421585	0	-0.653143	0.0099894	9.999e-05	0	0	0.000890485
ENSG00000226191.3	26946	1.02619	7524.61	8244.29	0	-482	-482	5859	7500	0.421585	0	-0.590196	0.010925	9.999e-05	0	0	0.000955012
ENSG00000224830.2	26942	1.04243	6638.33	8102.18	0	-1942	-1942	5859	7500	0.421585	0	-0.562539	0.0119782	9.999e-05	0	0	0.00108887
ENSG00000279263.1	26835	1.00909	8906.57	8478.58	0	-11612	-11612	5622	7116	0.400023	0	0.676799	0.0105532	9.999e-05	0	0	0.000801811
ENSG00000187080.10	26620	1.03939	7212.82	8208.88	0	-27987	-27987	5622	7116	0.400023	0	0.69255	0.0106047	9.999e-05	0	0	0.00100109
ENSG00000237492.1	26493	1.04422	7309.76	8264.66	0	-37710	-37710	5859	7500	0.421585	0	-0.662373	0.0113225	9.999e-05	0	0	0.00098955
ENSG00000290612.1	26354	1.04198	6354.41	8062.34	0	-43841	-43841	5859	7500	0.421585	0	-0.662641	0.0117783	9.999e-05	0	0	0.00113732
ENSG00000224227.4	26258	1.03767	6326.35	8071.69	0	-53236	-53236	5859	7500	0.421585	0	-0.663493	0.0117578	9.999e-05	0	0	0.00114057
ENSG00000232215.2	26075	1.03646	6842.95	8199.55	0	-66098	-66098	5859	7500	0.421585	0	-0.658956	0.011104	9.999e-05	0	0	0.00105405
ENSG00000197454.2	25916	1.0522	6771.86	8163.37	0	-76414	-76414	5622	7116	0.400023	0	0.680432	0.0105795	9.999e-05	0	0	0.0010712
ENSG00000203663.4	25631	1.02688	7107.22	8250.26	0	-92824	-92824	5622	7116	0.400023	0	0.721396	0.0107883	9.999e-05	0	0	0.00101132
ENSG00000198128.4	25365	1.02941	6241.93	8140.99	0	-109590	-109590	5622	7116	0.400023	0	0.628342	0.0114601	9.999e-05	0	0	0.00115251
ENSG00000197067.7	24788	0.995086	7534.35	8434.36	0	-166004	-166004	4863	5935	0.333633	0	0.719536	0.0109147	9.999e-05	0	0	0.000942831
ENSG00000290608.1	24727	1.00256	7102.79	8364.47	0	-168930	-168930	4863	5935	0.333633	0	0.722826	0.0109589	9.999e-05	0	0	0.00100289
ENSG00000196071.6	24593	1.01358	5809.52	8055.97	0	-157938	-157938	5622	7116	0.400023	0	0.521107	0.0115375	9.999e-05	0	0	0.00123104
ENSG00000177212.4	22325	1.01823	6342.24	8310.14	1.55051e-106	-379155	-379155	5913	7637	0.429286	6.39208e-112	-0.235975	0.010345	9.999e-05	1.34738e-104	1.3207e-105	0.00112964
ENSG00000175143.5	20733	0.996568	6190.07	8422.14	4.74891e-14	-545902	-545902	4607	5676	0.680944	1.60696e-14	0.0732782	0.00952666	9.999e-05	3.1742e-10	1.6236e-11	0.0011481
ENSG00000196240.6	20251	1.00945	5130.14	8249.91	1.62034e-59	26052	26052	4238	4855	0.272912	6.25634e-63	-0.261522	0.0154932	9.999e-05	2.49728e-56	1.87056e-57	0.00139182
ENSG00000196539.3	19724	1.03884	4826.48	8137.93	0	1985	1985	5919	7729	0.434462	0	-0.440458	0.0107047	9.999e-05	0	0	0.00149538
ENSG00000188558.7	19334	1.03167	5002.27	8224.62	3.77319e-23	126655	126655	822	1078	0.939389	1.70857e-24	0.248617	0.0242664	9.999e-05	4.75157e-20	2.69456e-21	0.00143911
ENSG00000224521.3	19004	1.01372	4063.57	8007.29	3.27328e-38	146576	146576	3126	3606	0.797302	1.53438e-41	0.224139	0.0165142	9.999e-05	4.53605e-35	2.9279e-36	0.00175959
ENSG00000183310.3	18546	0.999266	4871.69	8321.71	9.40148e-139	-100796	-100796	6021	8156	0.4585	1.35675e-145	0.313944	0.0119881	9.999e-05	5.74929e-135	6.45154e-136	0.00146005
ENSG00000184022.4	18282	1.00369	4185.73	8130.03	2.13989e-271	84410	84410	3126	3606	0.797302	1.56869e-291	0.554138	0.0146107	9.999e-05	9.24046e-269	1.65406e-269	0.00170193
ENSG00000279301.5	17786	1.02582	4027.15	8116.73	4.2021e-257	31060	31060	1714	1822	0.102463	1.28111e-276	-0.667581	0.01811	9.999e-05	4.97261e-260	8.69684e-261	0.00178343
ENSG00000229255.2	17671	1.02472	2636.25	7520.88	2.99301e-42	19754	19754	1974	2101	0.11818	8.38172e-49	0.290123	0.0196378	9.999e-05	8.92347e-40	5.95623e-41	0.00272199
ENSG00000293517.2	16994	1.01699	4144.37	8125.64	0	29735	29735	929	1047	0.0588599	0	-0.942106	0.0132317	9.999e-05	0	0	0.00172741
ENSG00000259823.6	16263	1.00592	3947.49	8202.58	2.65074e-138	2727	2727	2166	2376	0.133573	3.36207e-147	0.504508	0.0191539	9.999e-05	1.67862e-135	1.88801e-136	0.00180605
ENSG00000229663.1	16000	1.01725	4178.11	8229.46	0	-59662	-59662	929	1047	0.0588731	0	-0.917114	0.0131766	9.999e-05	0	0	0.00171363
ENSG00000175137.11	15168	1.03309	3732.71	8114.4	0	-4017	-4017	4336	5456	0.306689	0	-0.208598	0.00460035	9.999e-05	0	0	0.00192909
ENSG00000309922.1	15164	1.01541	4258.49	8264.64	0	156	156	4148	5233	0.294154	0	0.969631	0.00743551	9.999e-05	0	0	0.00168017
ENSG00000171161.13	15001	1.02229	3417.49	8023.41	2.15089e-50	9373	9373	987	1061	0.0596402	1.00898e-54	-0.2098	0.0133729	9.999e-05	6.82203e-48	4.83326e-49	0.00209852
ENSG00000171163.16	14713	1.01555	3626.48	8129.11	2.26941e-19	-577	-577	119	119	0.00668915	1.05494e-20	0.34772	0.0371737	9.999e-05	4.76374e-16	2.59782e-17	0.0019728
ENSG00000185220.12	14044	1.01755	3578.79	8163.57	3.38793e-17	11224	11224	454	477	0.0268158	2.68558e-18	-0.221822	0.0253706	9.999e-05	7.13939e-14	3.80528e-15	0.00200054
ENSG00000298524.1	13630	1.0107	3419.97	8184.09	1.17868e-307	7032	7032	1147	1218	0.0685888	0	-0.821895	0.02031	9.999e-05	2.28345e-307	4.58683e-308	0.00208804
ENSG00000233084.2	13544	1.01585	3587.87	8257.34	1.6993e-230	395	395	1147	1218	0.0685888	8.62784e-244	-0.833974	0.0242185	9.999e-05	1.57649e-230	2.52929e-231	0.00199422
ENSG00000298541.1	13542	1.05404	2810.69	7956.85	4.41864e-158	63	63	1147	1218	0.0685888	2.11792e-173	-0.770723	0.0268372	9.999e-05	5.83916e-163	7.36115e-164	0.0025806
ENSG00000184731.6	13490	1.05954	3744.92	8101.47	8.79384e-231	-18148	-18148	1466	1574	0.0884767	9.50236e-249	0.711924	0.0204517	9.999e-05	1.05156e-240	1.73925e-241	0.00194128
ENSG00000300885.1	15742	1.01359	3640.52	7995	5.67434e-41	-37005	-37005	4675	5512	0.309837	1.28373e-44	0.18751	0.0133049	9.999e-05	6.5161e-38	4.29184e-39	0.00196377
ENSG00000227061.3	15829	1.0293	4354.39	8187.33	2.14925e-82	9135	9135	3049	3543	0.800821	8.28012e-88	-0.323722	0.0161125	9.999e-05	4.78329e-81	4.15993e-82	0.00165161
ENSG00000297863.1	16037	1.01581	4154.94	8151.96	4.26491e-95	-7342	-7342	3049	3543	0.800821	8.55091e-102	-0.354641	0.0163386	9.999e-05	6.47e-93	5.97246e-94	0.00172226
ENSG00000143727.16	16722	1.01046	5122.52	8272.08	5.80419e-33	4472	4472	58	59	0.00331647	1.00601e-34	-0.47661	0.0386069	9.999e-05	1.48951e-29	9.20173e-31	0.00139441
ENSG00000035115.22	16751	1.00889	4878.75	8250.41	0	-2379	-2379	4131	4797	0.269694	0	-0.759832	0.0057329	9.999e-05	0	0	0.00146318
ENSG00000228643.2	16976	1.00813	4714.55	8178.32	1.0804e-40	-13719	-13719	429	434	0.0244012	2.33359e-43	0.578374	0.0416624	9.999e-05	2.57412e-37	1.68852e-38	0.00151367
ENSG00000189292.17	17022	0.990705	5097.62	8296.14	3.48505e-57	140582	140582	2949	3302	0.18561	3.91957e-60	0.282309	0.0171275	9.999e-05	5.5153e-53	4.04373e-54	0.00139091
ENSG00000233684.4	17473	1.04763	4625.04	8139.79	9.33719e-45	56398	56398	2814	3114	0.175042	6.46601e-48	-0.223976	0.0153074	9.999e-05	5.05569e-43	3.4583e-44	0.00156544
ENSG00000233296.3	22323	1.03539	6486.46	8196.39	0	176	176	1909	2042	0.114784	0	1.48859	0.0163118	9.999e-05	0	0	0.00111151
ENSG00000151353.16	22327	1.02106	6503.46	8220.71	5.63345e-265	-8810	-8810	258	263	0.0147836	1.6283e-281	0.786788	0.021142	9.999e-05	1.18748e-266	2.1112e-267	0.0011028
ENSG00000223751.3	22972	0.971225	4569.18	7679.44	1.62753e-251	140720	140720	5702	7414	0.416751	6.86109e-286	0.478123	0.0127408	9.999e-05	9.71984e-241	1.60822e-241	0.00154023
ENSG00000237667.8	25025	0.99654	6295.2	8100.27	0	3868	3868	4932	6194	0.651827	0	0.630243	0.0135706	9.999e-05	0	0	0.00112893
ENSG00000298835.1	25034	0.999722	7059.41	8257.38	6.89771e-190	3330	3330	4932	6194	0.651827	8.07138e-201	0.443707	0.0142925	9.999e-05	5.48444e-186	7.53567e-187	0.00100798
ENSG00000172554.12	25988	1.02457	7909.26	8245.99	9.0919e-163	23331	23331	5176	6433	0.361608	2.33678e-172	-0.358592	0.0125264	9.999e-05	9.25671e-163	1.1663e-163	0.000908048
ENSG00000235688.4	26011	1.01104	9205.39	8440.89	3.87303e-149	20559	20559	5176	6433	0.361608	2.56837e-154	-0.342478	0.0126828	9.999e-05	9.01543e-147	1.06096e-147	0.000776356
ENSG00000115705.22	26378	1.00673	7740.44	8285.36	3.53724e-128	115386	115386	5660	7165	0.4028	4.51687e-135	0.314531	0.0124938	9.999e-05	4.02632e-125	4.33625e-126	0.000921741
ENSG00000130508.11	26924	1.00324	9294.91	8407.61	0	55837	55837	6317	8296	0.466382	0	-0.689939	0.0118298	9.999e-05	0	0	0.000766654
ENSG00000186487.21	26099	0.985371	5139.92	7487.34	0	-521488	-521488	5991	7727	0.565606	0	-0.548506	0.0113254	9.999e-05	0	0	0.0013767
ENSG00000289608.3	26248	1.01663	9680.98	8327.26	0	22884	22884	4676	5211	0.707049	0	-1.02278	0.00930438	9.999e-05	0	0	0.000739759
ENSG00000287583.2	26227	1.01734	11213.5	8546.5	0	-3089	-3089	4676	5211	0.707049	0	-0.98428	0.0123016	9.999e-05	0	0	0.000638859
ENSG00000234423.3	26518	0.991306	11295.5	8502.04	0	3759	3759	332	343	0.0192805	0	1.88261	0.0424688	9.999e-05	0	0	0.000628093
ENSG00000303747.1	26563	1.0113	10137.1	8342.74	1.24855e-37	743	743	6189	8262	0.464418	2.48436e-39	-0.106498	0.0080762	9.999e-05	5.35305e-34	3.42382e-35	0.000705089
ENSG00000224885.1	26680	1.01248	10515.9	8415.88	4.09754e-05	75675	75675	81	81	0.00455363	2.91922e-05	0.371292	0.0887858	0.343366	0.344106	0.0148896	0.000680003
ENSG00000303764.1	26856	1.01468	10792.2	8401.29	2.07272e-29	1449	1449	2244	2424	0.136256	1.60208e-30	0.159825	0.0138652	9.999e-05	9.66433e-26	5.76719e-27	0.000663134
ENSG00000032389.13	26852	1.00288	11282.7	8441.78	3.66272e-65	-690	-690	81	81	0.00455363	2.19747e-67	1.19643	0.0683884	9.999e-05	2.76625e-61	2.14212e-62	0.00063154
ENSG00000171853.16	26845	1.01884	10456.3	8354.39	5.76037e-233	90281	90281	5861	7408	0.416414	1.44684e-243	0.164164	0.00476967	9.999e-05	2.98963e-233	4.83976e-234	0.000685485
ENSG00000304366.1	26882	1.02816	10720.9	8365.9	8.11612e-264	-8456	-8456	2128	2307	0.12968	1.86374e-275	-0.280824	0.00763553	9.999e-05	4.34843e-267	7.74211e-268	0.000670871
ENSG00000225234.1	26782	0.993244	11879	8522.03	3.07626e-307	-2999	-2999	2102	2257	0.126869	0	-0.661762	0.0167288	9.999e-05	4.04903e-301	7.99684e-302	0.000597686
ENSG00000297827.1	26787	1.03126	9901.59	8275.47	0	-3846	-3846	2102	2257	0.126869	0	-0.685522	0.0154795	9.999e-05	0	0	0.000727185
ENSG00000271868.1	26745	1.00063	12121.9	8594.47	1.56908e-74	-11474	-11474	2346	2570	0.144463	9.59735e-76	-0.37724	0.0202842	9.999e-05	1.71958e-70	1.40723e-71	0.000587337
ENSG00000235078.2	26653	1.00421	11123.9	8434.15	1.71608e-68	-19480	-19480	3267	3643	0.204778	6.82002e-71	-0.178765	0.00995068	9.999e-05	1.02747e-64	8.13559e-66	0.000640869
ENSG00000182551.14	26652	1.01184	9760.1	8275.72	0	-519	-519	368	385	0.0216487	0	-1.12249	0.0230541	9.999e-05	0	0	0.000732466
ENSG00000242282.7	26641	1.00725	9739.66	8274.73	5.63451e-46	-7	-7	321	329	0.0184956	1.88729e-48	-0.768774	0.0522354	9.999e-05	2.74753e-42	1.86959e-43	0.00073275
ENSG00000303909.1	26621	0.983149	12157.7	8602.07	3.77442e-06	-738167	-738167	12	12	0.000674536	3.16484e-06	-1.08885	0.233516	0.0492951	0.0475846	0.00214646	0.000581769
ENSG00000171865.10	26615	0.998565	11335.6	8460.76	2.52929e-121	-11551	-11551	6076	8041	0.548005	3.10663e-125	-0.148885	0.00615359	9.999e-05	4.21644e-117	4.38626e-118	0.000627583
ENSG00000234171.6	26616	1.01221	10507.5	8367.35	1.57809e-236	3099	3099	4974	6256	0.351658	6.51993e-247	-0.296839	0.00856144	9.999e-05	2.43373e-235	3.9662e-236	0.000680476
ENSG00000287126.1	26619	1.01649	10941.8	8408.35	3.2908e-159	114	114	75	78	0.00438744	2.26549e-165	2.53434	0.0904879	9.999e-05	1.01577e-157	1.25388e-158	0.000654508
ENSG00000171863.15	26618	1.01072	11341.1	8461.67	0	62	62	1011	1062	0.0596965	0	-0.199367	0.00489514	9.999e-05	0	0	0.000630128
ENSG00000188765.7	26546	0.999819	11088.9	8451.5	1.59272e-05	-121980	-121980	15	15	0.00084336	1.14398e-05	0.489956	0.111594	0.165983	0.161963	0.00714918	0.000641841
ENSG00000289136.2	26577	1.03096	10554.6	8374.11	0.000103698	825715	825715	1111	1185	0.0667004	7.33282e-05	0.0436291	0.0109977	0.654235	0.652581	0.0275985	0.000682131
ENSG00000205837.8	25100	0.990683	10130.1	8526.67	0	67252	67252	1950	2139	0.12025	0	0.735069	0.0151938	9.999e-05	0	0	0.000700163
ENSG00000225964.6	24922	1.03371	7317.29	8064.88	0	9425	9425	1950	2139	0.12025	0	0.458541	0.0107932	9.999e-05	0	0	0.000984762
ENSG00000134321.13	24889	1.0065	8705.08	8286.96	1.06872e-42	12100	12100	64	65	0.00365374	6.31351e-45	-0.697658	0.0493238	9.999e-05	5.25229e-39	3.48636e-40	0.000819571
ENSG00000134326.12	24887	1.03667	7958.29	8166.74	4.30058e-70	-16746	-16746	1950	2139	0.12025	7.25724e-75	0.17784	0.00962097	9.999e-05	1.33924e-68	1.08337e-69	0.000906458
ENSG00000271947.1	24954	0.98648	7559.69	8178.73	1.05245e-26	-123	-123	2358	2575	0.145876	2.0366e-28	0.167629	0.0151076	9.999e-05	1.59204e-22	9.22964e-24	0.00093663
ENSG00000151692.15	25012	1.03539	8262.78	8216.13	2.82835e-54	-7523	-7523	387	395	0.0222035	1.31444e-57	-0.354075	0.0219696	9.999e-05	4.03148e-52	2.94175e-53	0.000872663
ENSG00000228203.9	25007	1.01746	8650.6	8278.14	1.14227e-24	-8845	-8845	387	395	0.0222035	5.99731e-26	-0.361558	0.0342118	9.999e-05	4.38843e-21	2.51127e-22	0.000828089
ENSG00000223884.8	24957	1.01659	9947.53	8401.65	3.56393e-93	-32502	-32502	1466	1546	0.0869028	7.91923e-97	-0.236604	0.0111895	9.999e-05	1.19931e-90	1.09596e-91	0.000719934
ENSG00000302210.1	24337	1.03528	8461.12	8277.47	3.80217e-17	-157725	-157725	5092	6330	0.355818	5.1552e-18	0.117246	0.0135253	9.999e-05	1.14828e-13	6.10601e-15	0.000852181
ENSG00000272002.1	24283	1.00234	9539.77	8472.84	5.18121e-52	-190824	-190824	5092	6330	0.355818	1.38941e-53	0.214604	0.0138308	9.999e-05	3.8273e-48	2.71621e-49	0.00074673
ENSG00000229727.8	24287	1.00609	9320.26	8335.43	1.87132e-40	140225	140225	2458	2758	0.155031	2.52548e-42	-0.246126	0.0179563	9.999e-05	1.0534e-36	6.87949e-38	0.000765381
ENSG00000305806.1	24329	1.01867	9837.69	8428.12	8.38634e-17	5627	5627	309	313	0.0175942	2.30407e-17	-0.428552	0.0504473	9.999e-05	4.86794e-13	2.5717e-14	0.000728529
ENSG00000287119.2	24516	1.00613	11916.5	8587.9	1.90482e-41	-226312	-226312	2464	2764	0.155368	3.85387e-42	-0.258538	0.0189052	9.999e-05	1.34946e-37	8.86687e-39	0.000598689
ENSG00000235576.4	24422	0.988118	10436.7	8448.32	3.04586e-63	-283804	-283804	2359	2646	0.148735	2.38852e-65	-0.133365	0.00774654	9.999e-05	1.58311e-58	1.20372e-59	0.000678944
ENSG00000230515.2	24413	1.01594	9840.25	8392.47	1.63817e-22	-1433	-1433	5605	7310	0.410905	2.25804e-23	0.14779	0.0147943	9.999e-05	8.33411e-19	4.67047e-20	0.000727604
ENSG00000229405.1	24362	1.0159	11156.7	8493.18	6.45992e-66	-11877	-11877	1768	1882	0.10579	9.18955e-68	-0.240521	0.013708	9.999e-05	7.63002e-63	5.96401e-64	0.000641767
ENSG00000290050.1	24311	1.00861	11277.1	8553.59	1.46483e-21	-22531	-22531	1826	1952	0.110658	5.43723e-22	-0.173648	0.0179656	9.999e-05	1.17997e-17	6.5414e-19	0.000633203
ENSG00000286857.2	23733	1.04749	9396.89	8329.18	6.00244e-20	364328	364328	3541	4033	0.226726	7.53141e-21	-0.112027	0.0119306	9.999e-05	1.04268e-16	5.72452e-18	0.000770759
ENSG00000229740.4	23379	1.00233	10174.6	8454.68	3.33662e-46	179987	179987	4068	4741	0.266498	1.082e-47	-0.127135	0.0087103	9.999e-05	2.71604e-42	1.84825e-43	0.000700154
ENSG00000289191.3	23422	1.00117	9513.4	8367.62	4.94481e-180	19321	19321	3467	3952	0.222147	6.55411e-188	-0.224407	0.00748826	9.999e-05	2.92861e-176	3.88166e-177	0.000748473
ENSG00000299593.1	23507	1.0073	9063.86	8375.57	7.39038e-33	-16196	-16196	4393	5173	0.709219	3.31187e-34	-0.156488	0.0127774	9.999e-05	4.15873e-29	2.55813e-30	0.000787378
ENSG00000299558.1	23482	1.01543	10222.4	8501.06	6.61926e-08	97323	97323	4918	6110	0.343451	4.35124e-08	0.0640494	0.0116861	0.00119988	0.000600421	2.82106e-05	0.00070028
ENSG00000299628.1	23518	1.03506	8722.42	8266.12	4.30946e-13	-74	-74	4750	5919	0.332751	9.37533e-14	-0.0944197	0.0126543	9.999e-05	1.87539e-09	9.49263e-11	0.000826595
ENSG00000285591.1	23431	1.0263	8648.21	8290.59	5.19242e-46	95123	95123	4053	4861	0.273243	2.12696e-48	0.213259	0.0144983	9.999e-05	3.63056e-43	2.48545e-44	0.000831018
ENSG00000299607.1	23137	1.01782	9612.55	8484.89	2.35049e-13	229	229	1393	1639	0.0921304	1.04041e-13	0.192854	0.0258945	9.999e-05	1.5726e-09	7.96975e-11	0.000745351
ENSG00000236790.8	23072	0.999986	8418.59	8270.27	7.82646e-51	-291804	-291804	3548	4042	0.227206	1.31803e-53	-0.104402	0.00672703	9.999e-05	6.59843e-47	4.63919e-48	0.000845393
ENSG00000115738.10	23293	0.991406	9601.14	8418.37	6.31188e-60	-373815	-373815	6173	8033	0.451546	3.92765e-62	0.0752548	0.00448815	9.999e-05	1.81389e-55	1.35208e-56	0.000738924
ENSG00000235092.8	23299	1.01737	8188.27	8217.43	3.58162e-218	-1628	-1628	1421	1517	0.0852726	7.34587e-232	0.548033	0.016349	9.999e-05	5.69754e-218	8.75699e-219	0.000874796
ENSG00000134313.17	23550	1.01701	9411.82	8360.41	0	-35	-35	56	56	0.00315067	0	-1.55957	0.0283896	9.999e-05	0	0	0.000761014
ENSG00000303165.1	23497	1.0268	9997	8405.56	5.68785e-22	1278	1278	1912	2056	0.884429	8.89953e-23	0.114436	0.0116164	9.999e-05	1.93918e-18	1.08317e-19	0.000719071
ENSG00000143797.12	23499	1.0169	8310.75	8259.58	2.60186e-73	-91878	-91878	746	768	0.0431703	1.89323e-77	-0.219239	0.0116521	9.999e-05	1.48392e-70	1.21503e-71	0.000861759
ENSG00000290023.2	23502	1.00322	9807.33	8445.15	9.04127e-07	16332	16332	1433	1517	0.0852822	5.85711e-07	-0.0800504	0.0160114	0.00769923	0.00868262	0.000399167	0.000726605
ENSG00000151693.11	23644	0.988723	10187.1	8487.16	3.7931e-27	130183	130183	349	366	0.020578	6.68934e-28	0.194396	0.0176926	9.999e-05	6.94778e-23	4.04094e-24	0.000695734
ENSG00000213772.3	23857	1.02117	8924.68	8313.38	0.000202136	523590	523590	32	33	0.00185497	0.000138931	-0.308153	0.0808429	0.829217	0.829929	0.034753	0.000803769
ENSG00000119185.13	23850	1.02656	9251.3	8333.98	6.43448e-59	-350	-350	6055	8473	0.523721	1.09782e-61	0.103492	0.00619554	9.999e-05	2.13482e-56	1.59969e-57	0.000776941
ENSG00000119203.14	23851	1.03483	10116.9	8415.72	5.46112e-138	26	26	50	50	0.00281057	3.38657e-143	1.34332	0.0517453	9.999e-05	1.24166e-138	1.41579e-139	0.000712642
ENSG00000134330.19	23857	1.01979	8607.56	8261.48	2.44107e-52	82119	82119	4886	6432	0.638449	2.96694e-55	0.0918797	0.00582693	9.999e-05	2.37311e-49	1.69689e-50	0.000832944
ENSG00000239300.7	23943	1.02035	9719.63	8383.56	6.14438e-66	-49632	-49632	6189	8641	0.514233	1.19893e-68	0.22243	0.0125913	9.999e-05	3.35867e-63	2.63058e-64	0.000737832
ENSG00000271855.2	23991	1.00995	9152.33	8331.22	3.21555e-144	-97	-97	4886	6432	0.638449	3.66372e-151	0.237548	0.0088933	9.999e-05	1.19777e-141	1.38355e-142	0.000780538
ENSG00000151694.15	23991	1.01907	8952.45	8314.18	3.89888e-185	-955	-955	4886	6432	0.638449	1.81506e-194	0.164899	0.0054032	9.999e-05	1.25439e-184	1.71302e-185	0.000800656
ENSG00000134308.14	24069	1.00701	8871.34	8324.94	4.59917e-166	111956	111956	5603	7233	0.593423	3.34561e-174	-0.131322	0.00456159	9.999e-05	3.01122e-163	3.80101e-164	0.00080437
ENSG00000240687.5	24068	1.00676	9012.41	8415.57	2.54607e-23	107979	107979	5914	7822	0.560265	3.75232e-24	-0.138407	0.0136119	9.999e-05	1.71151e-19	9.65443e-21	0.000791713
ENSG00000303501.1	24199	1.00599	9087.17	8416.13	0	220	220	5419	6946	0.609556	0	-1.0039	0.00891031	9.999e-05	0	0	0.000784975
ENSG00000243491.2	24357	0.995139	9398.3	8430.44	5.70946e-32	-15826	-15826	388	403	0.0226532	4.4852e-33	-0.458977	0.0381513	9.999e-05	7.29602e-28	4.43972e-29	0.000755926
ENSG00000115750.17	24922	1.00884	8758.95	8284.85	0	114	114	6423	8552	0.51928	0	0.354952	0.00705965	9.999e-05	0	0	0.000815242
ENSG00000301100.1	24922	1.01083	8824.49	8302.54	8.23413e-260	-128	-128	6423	8552	0.51928	2.51582e-273	0.384969	0.0105112	9.999e-05	1.24617e-258	2.17197e-259	0.00080979
ENSG00000269973.1	25391	1.03013	10198.6	8380.33	4.06995e-217	-92803	-92803	6423	8552	0.51928	2.70869e-226	0.329068	0.00994537	9.999e-05	1.6329e-219	2.52452e-220	0.000705724
ENSG00000134317.18	25464	1.0277	9609.65	8317.83	0	42791	42791	3436	3909	0.21973	0	-0.825184	0.00796193	9.999e-05	0	0	0.000748292
ENSG00000309032.1	25640	1.00726	10460.1	8407.23	0	126	126	2822	3236	0.18192	0	-0.700556	0.0120316	9.999e-05	0	0	0.000682304
ENSG00000172059.11	25600	1.03811	9509.44	8277.67	1.59018e-182	-12916	-12916	2612	2934	0.164924	1.4646e-192	-0.395553	0.013029	9.999e-05	2.48737e-185	3.40908e-186	0.000759054
ENSG00000260077.2	25583	1.02192	10117.6	8371.56	0	-3619	-3619	1386	1462	0.082181	0	0.75464	0.0179947	9.999e-05	0	0	0.000709229
ENSG00000271787.1	25616	1.0246	10172	8374.32	2.20141e-72	-24933	-24933	2612	2934	0.164924	1.90666e-75	-0.223075	0.0120195	9.999e-05	4.80088e-70	3.91779e-71	0.000706135
ENSG00000205795.5	25682	0.992099	9137.42	8329.4	9.95826e-56	21168	21168	5866	7724	0.434225	2.25531e-58	0.231728	0.0142792	9.999e-05	2.31062e-51	1.67806e-52	0.000776612
ENSG00000171848.16	25675	1.00224	9055.74	8274.79	2.13282e-06	334710	334710	3563	4107	0.23086	1.10869e-06	-0.045773	0.00938982	0.0190981	0.0189425	0.000864441	0.000786598
ENSG00000298642.1	25475	0.993813	9936.06	8386.2	4.31599e-24	30267	30267	1446	1624	0.0912975	4.92673e-25	0.159713	0.015407	9.999e-05	5.66566e-20	3.2108e-21	0.000714672
ENSG00000115756.13	25474	1.00653	10517.3	8457.14	1.08192e-258	105022	105022	3833	4482	0.251939	3.26561e-267	0.215186	0.00594774	9.999e-05	2.48694e-256	4.30811e-257	0.000678406
ENSG00000285872.4	25464	1.02934	9555.31	8318.01	5.79116e-44	-2627	-2627	1294	1361	0.0765037	4.28282e-46	0.283651	0.0197847	9.999e-05	3.85064e-41	2.59562e-42	0.000752998
ENSG00000298662.1	25466	1.02698	9803.59	8356.37	7.82007e-40	45913	45913	6209	8364	0.529848	1.4234e-41	0.123352	0.00908458	9.999e-05	8.55492e-37	5.58965e-38	0.000733299
ENSG00000298780.1	25394	1.00888	11026.5	8523.61	7.69486e-18	-28665	-28665	1446	1624	0.0912975	2.99633e-18	0.13852	0.0158657	9.999e-05	6.47078e-14	3.44972e-15	0.000647653
ENSG00000298762.1	25518	1.04336	10073.3	8354.48	3.89193e-148	-1315	-1315	6550	8817	0.495616	7.6281e-155	0.286202	0.0105798	9.999e-05	2.3277e-150	2.78494e-151	0.000717952
ENSG00000298698.1	25577	1.02712	9251.1	8290.02	4.13411e-62	3668	3668	3942	4666	0.262282	2.28624e-65	0.165655	0.00962063	9.999e-05	1.04725e-59	8.02407e-61	0.000777118
ENSG00000298739.1	25579	1.00188	10447.8	8436.54	0	2760	2760	3942	4666	0.262282	0	0.707215	0.0115395	9.999e-05	0	0	0.000681732
ENSG00000115758.14	25648	1.01562	9512.85	8306.42	5.46945e-34	-5774	-5774	6342	8681	0.512029	1.1491e-35	-0.0788735	0.00629897	9.999e-05	1.80305e-30	1.12215e-31	0.000752547
ENSG00000257135.9	25654	1.01038	10933	8465.67	0	243	243	639	679	0.0382277	0	0.966228	0.0210684	9.999e-05	0	0	0.000653557
ENSG00000305382.1	25646	0.995375	9457.67	8353.55	2.4156e-13	-63	-63	3563	4107	0.23086	6.8794e-14	0.12166	0.0162162	9.999e-05	2.5097e-09	1.26854e-10	0.000751249
ENSG00000115761.17	26000	1.0271	10632.4	8391.45	9.34864e-56	-31263	-31263	4545	5421	0.304734	5.53121e-58	-0.0982596	0.00607607	9.999e-05	4.07725e-53	2.99194e-54	0.000676184
ENSG00000243819.4	25993	1.02085	10077.1	8327.74	3.67485e-146	1697	1697	3044	3455	0.19421	2.91093e-153	-0.255493	0.00949583	9.999e-05	4.12257e-145	4.81747e-146	0.000711803
ENSG00000277446.1	25991	1.01594	10405.4	8393.53	3.03255e-18	-102692	-102692	3035	3440	0.193367	6.26796e-19	-0.0972156	0.0109138	9.999e-05	1.90919e-14	1.02391e-15	0.000688099
ENSG00000143882.12	25990	0.99381	10662.3	8436.3	1.88554e-142	81764	81764	6411	8621	0.515347	1.79038e-147	-0.110405	0.00418747	9.999e-05	1.43457e-137	1.62841e-138	0.000666009
ENSG00000271952.4	25753	0.997244	5838.47	7671.51	0	43018	43018	2866	3251	0.182743	0	1.18349	0.0104049	9.999e-05	0	0	0.00121751
ENSG00000143870.13	25746	1.01639	9703.32	8322.02	1.13414e-171	-24259	-24259	4483	5377	0.302282	3.76782e-180	-0.130501	0.00445318	9.999e-05	2.00356e-170	2.60026e-171	0.000737992
ENSG00000296164.1	25769	1.01078	10529.7	8441.07	2.00401e-11	2200	2200	430	436	0.0245082	8.93682e-12	-0.30516	0.0446665	9.999e-05	1.77968e-07	8.79479e-09	0.00067868
ENSG00000145063.16	25775	1.00655	10845.4	8417.65	1.77811e-28	-524	-524	430	436	0.0245082	1.69598e-29	-0.483388	0.0427062	9.999e-05	1.34509e-24	7.94554e-26	0.000657893
ENSG00000150873.12	25771	1.01077	10749.5	8396.82	7.24497e-99	-678	-678	1664	1797	0.101012	8.34424e-103	0.414507	0.0189982	9.999e-05	7.5212e-96	7.06567e-97	0.000664805
ENSG00000162976.13	25794	0.991724	10984.7	8451.24	8.95907e-119	-3466	-3466	1670	1801	0.101237	9.74834e-123	0.23985	0.0100185	9.999e-05	8.67188e-114	8.88965e-115	0.000645964
ENSG00000230154.1	25521	1.03723	8825.3	8197.35	9.56638e-12	22582	22582	2911	3409	0.808354	2.00733e-12	-0.0888605	0.0126148	9.999e-05	4.53033e-08	2.25743e-09	0.000817609
ENSG00000306117.1	25467	1.03213	9927.21	8379.91	2.3185e-45	1588	1588	2524	2828	0.841034	3.1784e-47	0.242727	0.0167161	9.999e-05	1.12296e-42	7.66234e-44	0.000725538
ENSG00000134318.16	25476	0.987874	10070.4	8405.19	2.42212e-152	-104739	-104739	6127	7919	0.445138	2.70523e-158	0.108233	0.0039547	9.999e-05	1.51151e-146	1.7774e-147	0.000703564
ENSG00000224177.9	25444	1.00875	10603.3	8420.16	3.50188e-46	27783	27783	28	28	0.00157392	7.37485e-48	-0.826692	0.0565347	9.999e-05	1.60547e-42	1.09432e-43	0.000673464
ENSG00000285569.5	25325	1.02787	9344.37	8291.28	2.94739e-235	40922	40922	414	422	0.0237239	8.0936e-248	1.24614	0.0358705	9.999e-05	1.02098e-237	1.67507e-238	0.000769574
ENSG00000169016.17	25224	1.01337	10060.2	8409.26	3.70204e-25	-25734	-25734	2553	2820	0.158534	4.45462e-26	-0.16999	0.0160422	9.999e-05	1.97486e-21	1.1343e-22	0.000711023
ENSG00000196208.14	25155	1.02381	8773.47	8270.9	1.28607e-40	-2081	-2081	6163	8201	0.539011	8.19857e-43	0.180745	0.0131069	9.999e-05	1.55672e-37	1.02257e-38	0.000818409
ENSG00000239899.3	25114	1.00419	10563.2	8458.74	5.26582e-05	-526417	-526417	15	15	0.00084317	3.96151e-05	-0.492435	0.119761	0.426557	0.424589	0.0182529	0.000674875
ENSG00000134324.12	25054	1.01408	9247.74	8251.13	0	107229	107229	5863	7744	0.564699	0	0.815459	0.00430765	9.999e-05	0	0	0.000773671
ENSG00000224184.8	24404	1.0265	10311.6	8403.6	1.05062e-97	448011	448011	78	79	0.0044407	1.62282e-101	2.17095	0.10016	9.999e-05	3.68183e-96	3.4648e-97	0.000697063
ENSG00000307254.1	23955	1.01282	10039.1	8517.97	5.39277e-280	-58263	-58263	259	268	0.0150663	3.58583e-287	1.81925	0.0483609	9.999e-05	1.59289e-279	2.95922e-280	0.000712375
ENSG00000309390.1	24266	1.01777	9401.69	8514.31	2.56814e-45	-5930	-5930	466	487	0.0273749	1.84215e-46	-0.539205	0.0374535	9.999e-05	4.54743e-42	3.08819e-43	0.000762047
ENSG00000261117.1	24190	1.02201	8928.71	8434.31	5.21079e-13	990	990	565	592	0.0332809	2.00414e-13	-0.252438	0.0342982	9.999e-05	3.02142e-09	1.52595e-10	0.000803654
ENSG00000286427.2	24192	1.00998	8475.25	8402.29	4.7668e-61	-141	-141	4311	5230	0.293995	2.05174e-63	-0.159441	0.00940786	9.999e-05	1.10053e-57	8.32108e-59	0.000842878
ENSG00000071575.12	24195	1.02344	7793.92	8286.61	0	1042	1042	2219	2435	0.136875	0	0.312401	0.00775049	9.999e-05	1.73623e-312	3.51922e-313	0.000921097
ENSG00000225649.8	24161	1.00054	7383.66	8308.63	5.02757e-232	-268005	-268005	6466	8830	0.496346	6.60683e-244	-0.36212	0.0105132	9.999e-05	2.79821e-228	4.45535e-229	0.00096403
ENSG00000287291.2	24874	1.023	6562.27	8197.95	3.07766e-20	407844	407844	5958	7884	0.55683	1.81787e-21	0.125204	0.0131242	9.999e-05	8.70888e-17	4.78595e-18	0.0010937
ENSG00000229087.1	24815	1.03	8935.71	8386.34	4.33945e-44	-20576	-20576	5767	7467	0.58027	7.28362e-46	0.178224	0.012464	9.999e-05	2.51528e-41	1.69733e-42	0.000805383
ENSG00000151779.14	24734	1.02274	7824.01	8237.34	0	-4050	-4050	5880	7730	0.565437	0	0.348511	0.00452163	9.999e-05	0	0	0.00091732
ENSG00000234022.2	24734	1.00469	9230.13	8492.64	0	400	400	6229	8532	0.479649	0	0.564366	0.00998278	9.999e-05	0	0	0.000772447
ENSG00000079785.16	24789	1.0127	8300.39	8296.22	1.04033e-181	2847	2847	4156	4965	0.720879	2.82336e-191	0.171359	0.00566446	9.999e-05	4.84209e-180	6.49865e-181	0.000861495
ENSG00000302930.1	24792	1.00452	9327.69	8504.08	3.03255e-245	-244	-244	3866	4533	0.254806	6.22532e-252	-0.531216	0.0151564	9.999e-05	2.30372e-242	3.83072e-243	0.000764325
ENSG00000231031.7	24940	1.01497	8216.82	8297.95	3.95857e-18	76235	76235	5475	6848	0.384972	5.23518e-19	-0.104501	0.0117053	9.999e-05	2.03032e-14	1.08845e-15	0.000870984
ENSG00000134323.13	24682	1.03169	8526.71	8340.77	1.7793e-08	-179760	-179760	108	112	0.00629567	8.17739e-09	0.485229	0.0840892	9.999e-05	0.000113241	5.38361e-06	0.000844522
ENSG00000233718.10	24672	1.02105	7707.61	8222.23	1.18183e-30	-182018	-182018	5333	6660	0.374368	1.79894e-32	-0.161178	0.0135292	9.999e-05	2.55471e-27	1.54664e-28	0.000930587
ENSG00000289364.3	23940	1.0234	8720.79	8388.66	1.37063e-56	-39456	-39456	3611	4202	0.763773	7.1738e-59	0.236281	0.0144951	9.999e-05	7.21201e-54	5.31773e-55	0.000823229
ENSG00000237633.4	23909	1.01905	8786.22	8351.14	5.81161e-13	32185	32185	3573	4517	0.253907	1.70847e-13	-0.0933716	0.0126494	9.999e-05	3.52005e-09	1.77653e-10	0.000815793
ENSG00000279663.3	23815	1.02573	8294.59	8267.42	1.86392e-114	7012	7012	46	46	0.00258572	7.36989e-121	2.30766	0.097174	9.999e-05	2.28738e-113	2.3399e-114	0.000866249
ENSG00000197872.11	23521	1.01923	7826.58	8251.25	4.91222e-196	-9099	-9099	2294	2513	0.141259	1.77596e-207	-0.147641	0.00467386	9.999e-05	7.96505e-196	1.13096e-196	0.000915831
ENSG00000163032.12	23397	1.02272	6715.88	8231.69	1.19096e-07	103474	103474	4650	5921	0.332846	4.88922e-08	0.0650118	0.0119067	0.00079992	0.000673307	3.16122e-05	0.00106859
ENSG00000178295.15	23446	1.00227	6973.35	8330.99	1.95093e-285	-81066	-81066	51	51	0.00286678	2.82156e-299	2.3582	0.0612973	9.999e-05	3.12095e-282	5.84574e-283	0.00102139
ENSG00000163029.16	23353	1.02296	6621.33	8252.56	4.27939e-66	7991	7991	4923	6290	0.646431	7.11465e-70	0.0901209	0.00505453	9.999e-05	1.08389e-63	8.51665e-65	0.00108394
ENSG00000304724.1	22991	1.02015	7033.78	8269.37	1.87931e-07	35205	35205	94	95	0.00534008	8.48395e-08	0.262859	0.049031	0.00109989	0.00114583	5.35746e-05	0.00101935
ENSG00000260331.1	23111	1.03036	6842.62	8269.97	0.000212757	-849381	-849381	21	21	0.00118057	0.000140819	0.731116	0.191974	0.763724	0.756791	0.0318085	0.00105175
ENSG00000240857.2	23154	1.02219	7055.93	8256.04	1.50429e-10	1403	1403	94	95	0.00534008	4.42064e-11	0.270293	0.0409683	9.999e-05	7.74742e-07	3.79876e-08	0.00101692
ENSG00000304698.1	23152	1.00235	7025.88	8280.23	5.24294e-09	11855	11855	2372	2804	0.157617	1.99122e-09	0.0994073	0.0165544	9.999e-05	3.59271e-05	1.72133e-06	0.00101378
ENSG00000185013.17	23167	1.01651	7059.86	8257.55	5.01538e-05	-715857	-715857	66	68	0.0038228	3.02983e-05	-0.34104	0.0817173	0.281272	0.290627	0.0126424	0.00101423
ENSG00000287284.2	24053	1.02429	6922.88	8185.19	3.9356e-13	-284482	-284482	2356	2757	0.154975	6.43776e-14	0.116176	0.0154671	9.999e-05	1.66996e-09	8.46035e-11	0.00103725
ENSG00000236204.8	23234	1.01616	6923.55	8220.32	8.86035e-17	-2045	-2045	124	126	0.00708343	9.7286e-18	-0.351598	0.0409052	9.999e-05	3.86723e-13	2.04477e-14	0.00103405
ENSG00000228784.10	23632	0.997644	8694.58	8397.16	0	14276	14276	1629	1761	0.0990105	0	-0.49648	0.0109531	9.999e-05	0	0	0.000817852
ENSG00000299074.1	23643	1.02243	7925.42	8334.83	3.44327e-28	22984	22984	1855	1997	0.112254	1.79329e-29	-0.237974	0.0210336	9.999e-05	8.00223e-25	4.73536e-26	0.000905484
ENSG00000271991.4	23774	1.00845	7721.99	8274.96	4.32564e-59	-11870	-11870	4708	5646	0.317369	2.70113e-62	0.117372	0.00699045	9.999e-05	1.15268e-55	8.60052e-57	0.000924536
ENSG00000183891.6	23779	0.993003	9116.5	8450.98	0	-4808	-4808	2137	2306	0.129755	0	0.655704	0.00938772	9.999e-05	0	0	0.000778658
ENSG00000118965.16	24024	1.03054	7082.1	8132.79	8.44491e-59	-100642	-100642	4708	5646	0.317369	4.85974e-63	-0.136391	0.00807281	9.999e-05	1.30284e-56	9.77598e-58	0.00101627
ENSG00000227210.3	24027	1.02235	7832.65	8308.99	0.000138934	-23430	-23430	30	30	0.00168691	9.33773e-05	-0.646284	0.165332	0.652135	0.653992	0.0276547	0.000916177
ENSG00000068697.7	23996	1.01536	8972.81	8380.79	4.73101e-48	-6435	-6435	5454	6945	0.609612	5.04198e-50	-0.0571305	0.0038172	9.999e-05	9.09247e-45	6.29825e-46	0.000797747
ENSG00000223734.4	23997	1.00929	8133.54	8354.85	5.58805e-08	9606	9606	4133	4874	0.274005	2.78154e-08	-0.0799627	0.0143825	0.00049995	0.000421378	1.98379e-05	0.000878049
ENSG00000055917.17	24591	0.987807	9200.54	8456.05	9.47449e-198	-14214	-14214	587	602	0.0338468	2.83236e-204	-0.253479	0.00809113	9.999e-05	1.97958e-191	2.76875e-192	0.000770039
ENSG00000303360.1	24686	1.02115	7260.74	8158.96	0	-129	-129	2964	3325	0.186903	0	0.419336	0.00749091	9.999e-05	0	0	0.00098787
ENSG00000290108.2	24679	1.02594	7416.43	8176.98	7.17197e-39	5838	5838	3386	3832	0.784598	2.03033e-41	-0.0734543	0.00542036	9.999e-05	6.78921e-36	4.40726e-37	0.000968846
ENSG00000143878.10	24678	1.00937	7880.91	8266.11	6.69989e-18	-22078	-22078	15	15	0.00084317	7.8191e-19	-0.807665	0.0909248	9.999e-05	3.94907e-14	2.11021e-15	0.00090621
ENSG00000228950.2	24661	1.0387	7949.31	8233.51	1.01228e-09	-987	-987	4255	5049	0.716189	3.13803e-10	0.0861946	0.0136836	9.999e-05	5.0256e-06	2.43548e-07	0.000908152
ENSG00000309156.1	24667	1.01421	7438.83	8189.01	1.23507e-33	-4598	-4598	4052	4735	0.733839	8.92953e-36	0.119491	0.00952725	9.999e-05	3.53187e-30	2.1932e-31	0.000961762
ENSG00000279307.2	24494	1.02058	7507.06	8221.42	7.05648e-05	-342433	-342433	62	63	0.00354132	4.17922e-05	-0.335177	0.0817618	0.405859	0.401225	0.0172795	0.00095527
ENSG00000269976.1	24303	1.01141	8741.04	8429.64	2.19186e-123	10731	10731	2051	2188	0.12299	7.93812e-128	0.47964	0.019612	9.999e-05	8.43325e-121	8.92185e-122	0.000817692
ENSG00000233416.1	24241	1.01178	8375.75	8351.52	5.76356e-32	8301	8301	2766	3050	0.171445	2.28829e-33	0.209625	0.0173434	9.999e-05	2.28971e-28	1.39906e-29	0.000853455
ENSG00000118960.13	24116	1.03011	7661.92	8226.67	2.64764e-96	-29398	-29398	5206	6420	0.360877	3.60541e-102	0.105899	0.00486947	9.999e-05	3.47481e-95	3.25182e-96	0.000939252
ENSG00000143869.7	24079	1.01993	8745.62	8392.74	0	9086	9086	6297	8448	0.525126	0	-0.389443	0.00852277	9.999e-05	0	0	0.000819843
ENSG00000270100.1	24081	1.03707	8187.22	8276.92	1.97641e-107	-2702	-2702	6297	8448	0.525126	2.63015e-113	-0.244562	0.0106526	9.999e-05	2.46143e-107	2.445e-108	0.000881253
ENSG00000118961.15	23630	1.03023	7840.76	8290.41	0	-138755	-138755	3802	4479	0.251771	0	-0.339748	0.00773471	9.999e-05	0	0	0.000917878
ENSG00000218819.6	23478	1.0433	8013.5	8391.43	5.26e-154	-319	-319	3249	3682	0.20697	2.78022e-160	0.427689	0.0155247	9.999e-05	1.40819e-156	1.72953e-157	0.000902387
ENSG00000231204.8	23275	1.01631	7418.54	8350.5	4.51583e-148	-97485	-97485	3249	3682	0.20697	7.53703e-155	0.434565	0.0160639	9.999e-05	1.52272e-146	1.79043e-147	0.000965139
ENSG00000119771.15	21449	1.00223	7930	8480.17	1.73283e-22	48353	48353	6535	8857	0.497864	4.01702e-23	-0.0641865	0.00646278	9.999e-05	1.25249e-18	7.00894e-20	0.000898211
ENSG00000283031.2	21142	1.00707	7498.06	8466.3	5.21416e-16	-159172	-159172	6663	8868	0.498538	1.78875e-16	-0.0912372	0.0110568	9.999e-05	3.23758e-12	1.69549e-13	0.000951643
ENSG00000224464.2	20981	1.04147	6233.46	8237.59	3.17322e-08	125591	125591	2154	2336	0.131384	1.21829e-08	-0.104811	0.0183794	0.00019998	0.000136379	6.47215e-06	0.00115916
ENSG00000238111.1	20962	1.0076	5849.68	8285.93	6.88186e-05	446358	446358	54	54	0.0030361	4.36086e-05	-0.416125	0.101753	0.326767	0.327805	0.0142063	0.00121989
ENSG00000119778.15	20994	1.01467	6180.25	8278.43	6.63094e-238	-114486	-114486	3875	4556	0.7439	5.39578e-251	0.139923	0.00400024	9.999e-05	1.5342e-237	2.51497e-238	0.0011577
ENSG00000173960.14	20995	1.01047	6360.35	8326.11	0	32004	32004	6305	8513	0.521436	0	-0.249463	0.00386548	9.999e-05	0	0	0.00112319
ENSG00000234946.1	20937	1.0271	6251.44	8318.13	1.3701e-14	-202586	-202586	6313	8544	0.519676	2.9966e-15	-0.108564	0.0137329	9.999e-05	4.51717e-11	2.33548e-12	0.00114978
ENSG00000205639.12	20671	1.00375	5931.07	8277.58	4.29572e-63	-219683	-219683	2737	3025	0.829961	1.68177e-66	-0.0673495	0.0038764	9.999e-05	1.53357e-59	1.17364e-60	0.00120143
ENSG00000163026.12	20571	1.00359	6200.22	8360.48	6.94185e-28	-17237	-17237	1831	1967	0.110705	4.54064e-29	0.118811	0.0105789	9.999e-05	3.54245e-24	2.08451e-25	0.00114924
ENSG00000119782.14	20572	1.01521	5829.81	8258.93	1.45713e-39	-38131	-38131	6410	8677	0.512202	9.31688e-42	-0.0708897	0.00520872	9.999e-05	2.471e-36	1.61012e-37	0.0012275
ENSG00000115128.7	20558	1.03651	5409.77	8160.28	5.6268e-17	-6333	-6333	5040	6230	0.350197	4.54988e-18	0.0238528	0.00274706	9.999e-05	1.0462e-13	5.5658e-15	0.00133312
ENSG00000219626.9	20557	1.01382	5056.92	8125.08	0	43136	43136	2153	2313	0.130017	0	-0.317681	0.00606892	9.999e-05	0	0	0.00141425
ENSG00000115129.14	20523	1.01573	5709.13	8247.02	0	33801	33801	2153	2313	0.130017	0	-0.542896	0.0103355	9.999e-05	0	0	0.00125367
ENSG00000176732.7	20449	1.02429	6122.19	8327.85	1.78414e-64	-40822	-40822	3985	4640	0.260821	1.46789e-67	0.251708	0.0143682	9.999e-05	3.77813e-62	2.9424e-63	0.00117283
ENSG00000186453.13	20382	1.02058	5204.47	8149.85	4.78814e-134	-102070	-102070	5048	6241	0.350815	1.41533e-143	0.365487	0.0140592	9.999e-05	5.31243e-133	5.91077e-134	0.00137761
ENSG00000223754.1	20343	1.02772	5161	8113.02	4.32646e-14	-65853	-65853	29	29	0.00163068	4.64232e-15	-1.27766	0.162754	9.999e-05	1.1915e-10	6.12897e-12	0.00139286
ENSG00000242628.7	20331	0.99512	5327.39	8233.18	1.02106e-13	-135993	-135993	1667	1764	0.099168	1.81917e-14	0.0781606	0.0101826	9.999e-05	6.04883e-10	3.08265e-11	0.00133317
ENSG00000232963.1	20047	1.02732	4879.1	8158.73	3.39402e-05	-368432	-368432	10	10	0.000568893	1.78736e-05	1.08369	0.252472	0.140486	0.143434	0.0063459	0.00147306
ENSG00000233747.1	20062	1.02877	5104.35	8198.46	0.000667057	-323642	-323642	18	18	0.00101294	0.000443139	-0.657026	0.186958	0.964804	0.964847	0.0401697	0.00140885
ENSG00000198399.16	20026	1.01453	4978.69	8126.16	0	-122573	-122573	568	584	0.967173	0	0.46263	0.00861361	9.999e-05	0	0	0.00143683
ENSG00000084676.16	19689	1.00465	5021.51	8202.17	3.89124e-79	-2639	-2639	6187	8446	0.525239	3.49611e-84	-0.0613314	0.00312066	9.999e-05	8.76188e-76	7.4062e-77	0.00141937
ENSG00000138092.11	19218	1.04027	5316.57	8212.56	2.76567e-12	296	296	10	10	0.000562177	5.62499e-13	0.725043	0.100418	9.999e-05	6.98872e-09	3.51699e-10	0.00135833
ENSG00000184924.6	19220	1.02064	5340.98	8253.8	2.47802e-21	41	41	10	10	0.000562177	1.72358e-22	-0.58189	0.0594748	9.999e-05	5.88178e-18	3.27092e-19	0.00134246
ENSG00000271936.1	19217	1.01937	5380.18	8278.47	3.01671e-10	-32178	-32178	10	10	0.000562177	9.77683e-11	1.66273	0.256662	9.999e-05	1.24328e-06	6.07736e-08	0.00133206
ENSG00000138031.15	19162	1.00175	5841.79	8365.49	4.54398e-68	-33302	-33302	4705	5586	0.314032	5.11528e-71	0.159202	0.00885358	9.999e-05	2.05383e-64	1.62238e-65	0.00121887
ENSG00000224165.9	19101	1.03488	4661.89	8045.34	1.80782e-10	-20499	-20499	1716	1950	0.111812	3.01798e-11	0.0886957	0.0133291	9.999e-05	5.09619e-07	2.50383e-08	0.00154591
ENSG00000115137.12	19092	1.00022	5004.25	8170.97	2.10257e-200	-21233	-21233	1716	1950	0.111812	3.63139e-214	0.476887	0.0148434	9.999e-05	9.52363e-197	1.35778e-197	0.00142191
ENSG00000286645.2	19147	1.02628	5442.72	8256.62	1.39875e-07	6110	6110	6159	8344	0.469028	6.06955e-08	0.0655271	0.0120866	0.00079992	0.000623036	2.92661e-05	0.00132011
ENSG00000084710.14	19244	1.01069	5627.51	8254.67	0	119760	119760	1386	1524	0.0857336	0	1.37139	0.019916	9.999e-05	0	0	0.00126947
ENSG00000115138.11	19489	1.02477	6083.82	8311.88	0	-7067	-7067	1386	1524	0.0857336	0	1.03858	0.0171191	9.999e-05	0	0	0.00118043
ENSG00000119772.19	19715	1.02752	5022.12	8070.16	2.6852e-99	-62690	-62690	5337	6640	0.373285	2.35468e-107	-0.112535	0.00504226	9.999e-05	3.26201e-98	3.10225e-99	0.00143125
ENSG00000289567.3	19703	1.01765	5622.84	8273.16	1.36805e-06	-62601	-62601	995	1043	0.0586284	6.92567e-07	-0.0838519	0.0168815	0.00689931	0.0069788	0.0003214	0.0012738
ENSG00000235072.3	19638	1.01993	5873.53	8257.58	2.75761e-50	-16973	-16973	1430	1519	0.085385	4.15876e-53	0.244351	0.0158219	9.999e-05	1.9642e-47	1.38712e-48	0.00122049
ENSG00000301695.1	19639	1.02489	5890.19	8271.57	1.30594e-13	296204	296204	3022	3586	0.201619	2.70912e-14	-0.126285	0.0165634	9.999e-05	4.51361e-10	2.30396e-11	0.00121927
ENSG00000224220.2	19659	1.01712	6111.97	8325.32	9.15881e-52	9769	9769	2707	3036	0.170658	3.05342e-54	-0.2187	0.0140049	9.999e-05	8.62855e-49	6.14601e-50	0.00117169
ENSG00000301675.1	19901	1.00318	5761.79	8291.58	3.3417e-05	930309	930309	10	10	0.000562114	2.05283e-05	1.13711	0.266839	0.171983	0.173968	0.00766719	0.00123644
ENSG00000138101.20	20372	1.01985	6014.41	8199.15	1.39757e-162	-388	-388	3022	3586	0.201619	3.93213e-173	-0.315112	0.0109815	9.999e-05	6.06446e-162	7.62193e-163	0.00119189
ENSG00000187536.4	20453	1.01273	6549.52	8264.63	3.57172e-05	-64703	-64703	3602	4137	0.232573	2.13477e-05	0.0473882	0.0111433	0.20118	0.203502	0.00893851	0.00109168
ENSG00000300661.1	20519	1.05009	5673.43	8055.32	6.47256e-52	-136	-136	4144	4894	0.275098	3.66132e-56	-0.137065	0.00861855	9.999e-05	1.51174e-50	1.0908e-51	0.00127748
ENSG00000217643.1	20519	1.04553	6036.35	8121.14	2.09951e-49	10330	10330	4157	4916	0.276366	5.07156e-53	-0.202049	0.0130939	9.999e-05	1.12265e-47	7.94503e-49	0.00119875
ENSG00000218682.1	20418	1.01357	7078.16	8361.26	2.29885e-07	-91488	-91488	5382	7055	0.603384	1.23214e-07	0.0748821	0.0141472	0.00149985	0.00148155	6.91482e-05	0.00101051
ENSG00000143970.18	20348	1.04184	5948.53	8114.08	3.60488e-65	-111375	-111375	5379	7004	0.606251	4.87168e-70	0.0821638	0.00460258	9.999e-05	6.09277e-64	4.79677e-65	0.00121481
ENSG00000309231.1	20136	1.00342	7077.29	8434.4	6.12301e-05	-910696	-910696	22	22	0.00123665	4.51288e-05	0.82883	0.203066	0.350765	0.350029	0.0151377	0.00100682
ENSG00000084731.15	20129	1.02564	5980.98	8137.92	5.35319e-30	1110	1110	354	364	0.0204978	4.36699e-32	0.272088	0.0229844	9.999e-05	7.03112e-27	4.2407e-28	0.0012011
ENSG00000294950.1	20064	1.01313	6611.39	8298.84	1.52158e-13	-24909	-24909	2167	2346	0.868125	3.50498e-14	-0.119886	0.0157935	9.999e-05	7.62174e-10	3.88019e-11	0.00108163
ENSG00000084733.11	20064	1.00863	6642.38	8301.62	9.55152e-71	-24896	-24896	2124	2295	0.870995	2.28588e-74	-0.100917	0.00547862	9.999e-05	1.69687e-67	1.36499e-68	0.00107479
ENSG00000235440.1	20035	1.03664	6353.57	8195.72	0.000277764	-96175	-96175	2277	2497	0.85964	0.000174351	-0.0484273	0.0128962	0.819018	0.819051	0.0343207	0.00113526
ENSG00000231655.1	20029	1.01809	6851.96	8384.31	2.39737e-31	-107	-107	2398	2634	0.148061	1.34387e-32	-0.228266	0.019121	9.999e-05	5.34023e-28	3.25322e-29	0.00104559
ENSG00000214465.3	20031	1.02486	6259.28	8237.39	3.27074e-19	-99854	-99854	3186	3632	0.79584	2.77209e-20	0.149933	0.0162086	9.999e-05	8.73662e-16	4.74955e-17	0.0011474
ENSG00000157833.13	20000	1.01539	6139.59	8213.35	1.92756e-200	13017	13017	75	77	0.00432827	4.11346e-213	2.27832	0.0711013	9.999e-05	1.1328e-199	1.63225e-200	0.00116568
ENSG00000138029.14	20000	1.02859	6038.26	8193.23	4.32424e-85	2740	2740	3003	3365	0.189151	1.27279e-90	0.12087	0.00591765	9.999e-05	1.28141e-83	1.12947e-84	0.001191
ENSG00000084754.12	20003	1.01862	5888.98	8157.53	2.914e-62	-75	-75	32	32	0.00179876	1.4611e-66	-0.937444	0.0539301	9.999e-05	1.43106e-59	1.09537e-60	0.0012167
ENSG00000286707.1	19947	1.0127	6425.88	8273.18	2.46858e-121	1702	1702	440	447	0.0251293	4.85946e-128	-0.68217	0.0278689	9.999e-05	5.1884e-119	5.44594e-120	0.00111266
ENSG00000138018.19	19924	1.01307	5972.48	8222.51	4.22117e-100	126781	126781	282	283	0.0159078	2.95968e-106	0.457329	0.0206019	9.999e-05	1.41254e-97	1.3386e-98	0.00119724
ENSG00000173567.16	19865	1.0258	5817.62	8174.12	1.21003e-126	-96967	-96967	2510	2770	0.155723	3.04534e-135	0.313525	0.0124456	9.999e-05	4.90635e-126	5.30832e-127	0.00123488
ENSG00000157856.12	19881	1.022	6773.72	8431.4	4.65387e-53	55205	55205	2810	3458	0.194379	6.36403e-55	-0.217848	0.0138594	9.999e-05	2.67576e-50	1.92642e-51	0.00105919
ENSG00000115155.19	19774	1.02666	5174.35	8092.52	3.46931e-70	-82465	-82465	855	886	0.0498033	1.23175e-75	0.460133	0.0247599	9.999e-05	3.13795e-68	2.53317e-69	0.00138872
ENSG00000213699.9	19589	1.01042	5203.67	8164.78	2.37677e-86	-79	-79	380	392	0.0220349	2.80209e-92	-0.334032	0.0161996	9.999e-05	1.72574e-83	1.52032e-84	0.00137266
ENSG00000115163.15	19589	1.00621	5613.74	8267.5	6.69426e-123	25007	25007	4233	4943	0.277853	8.79473e-130	0.294094	0.0119298	9.999e-05	6.8843e-120	7.25392e-121	0.00127047
ENSG00000157851.17	19525	1.00004	5641.24	8353.24	6.40675e-05	-311093	-311093	48	48	0.00269815	4.34478e-05	-0.466922	0.114151	0.30467	0.303303	0.0131754	0.00126137
ENSG00000084764.12	19287	1.0186	4922.7	8138.86	1.13399e-104	965	965	118	119	0.00669819	3.10868e-112	-1.20654	0.0528167	9.999e-05	7.56326e-103	7.35063e-104	0.00145535
ENSG00000205500.9	19134	1.02662	4994.3	8217.09	2.41992e-06	1897	1897	121	122	0.00701311	1.16253e-06	-0.363697	0.0747525	0.0115988	0.0105581	0.000484555	0.00143873
ENSG00000119777.20	19013	1.02702	4459.03	8039.47	0.000134955	-311130	-311130	92	93	0.00522824	6.90233e-05	-0.127074	0.0319157	0.442256	0.439033	0.0188506	0.00161154
ENSG00000084693.16	18982	1.02529	4371.9	8030.7	3.86971e-26	41828	41828	30	30	0.00168634	2.69482e-28	0.531515	0.0480127	9.999e-05	4.70894e-23	2.74359e-24	0.00164259
ENSG00000231636.1	18937	1.0191	5806.79	8422.85	6.67569e-72	923	923	559	616	0.0346418	1.5993e-74	0.720154	0.0390532	9.999e-05	1.98219e-69	1.61228e-70	0.00123413
ENSG00000272056.1	18910	1.01476	4681.79	8096.88	1.60028e-06	29916	29916	30	30	0.00168634	6.20751e-07	0.76747	0.153853	0.00639936	0.00689998	0.000317824	0.00152801
ENSG00000272148.1	18906	1.03921	4669.2	8091.23	6.64012e-06	251435	251435	34	34	0.00191119	2.84774e-06	0.488347	0.104246	0.0245975	0.0261828	0.00119023	0.00154592
ENSG00000228474.6	18884	1.02513	4374.02	8030.04	9.45296e-30	-8662	-8662	365	387	0.0217538	3.16455e-32	-0.10501	0.00885015	9.999e-05	9.41557e-27	5.67132e-28	0.0016417
ENSG00000138080.14	18876	1.04599	4228.01	7960.66	6.15438e-15	13538	13538	5996	7962	0.552445	3.01412e-16	0.0687809	0.00839956	9.999e-05	8.31462e-12	4.33433e-13	0.00171129
ENSG00000138030.14	18857	1.0207	5050.07	8198.21	0	19	19	5956	7917	0.554975	0	-0.584311	0.0104256	9.999e-05	0	0	0.00141977
ENSG00000138028.17	18827	1.01646	5004.4	8194.58	1.06405e-182	-26975	-26975	5996	7962	0.552445	1.11717e-194	-0.417636	0.0136767	9.999e-05	6.15248e-182	8.31211e-183	0.00143047
ENSG00000143994.14	18830	1.01811	4398.49	8059.97	3.34671e-18	42	42	183	187	0.0105115	1.33379e-19	-0.573848	0.0632051	9.999e-05	8.20511e-15	4.41748e-16	0.00162836
ENSG00000138073.14	18856	1.03109	4531.04	8066.3	2.33308e-58	115	115	3054	3397	0.19095	4.57152e-63	-0.0986592	0.00583821	9.999e-05	2.1895e-56	1.64048e-57	0.00158831
ENSG00000138085.18	18792	1.00602	5715.12	8358.27	0	341	341	1118	1238	0.93041	0	0.349179	0.00702875	9.999e-05	0	0	0.00124786
ENSG00000138074.15	18788	1.03372	4580.14	8069.73	6.83085e-263	22964	22964	2721	3098	0.174162	1.74251e-284	-0.366272	0.00978635	9.999e-05	5.92074e-268	1.05636e-268	0.00157281
ENSG00000084774.14	18791	1.01597	4727.83	8143.16	6.16946e-91	31759	31759	5273	6800	0.382237	1.9392e-97	-0.0981214	0.00462513	9.999e-05	1.20311e-88	1.0898e-89	0.00151381
ENSG00000163794.6	18781	1.01641	4808.37	8162.88	1.26452e-06	-5530	-5530	133	137	0.00770096	5.35756e-07	0.334643	0.0667046	0.00439956	0.00553585	0.000255456	0.00148872
ENSG00000295833.1	18750	1.00759	4408.76	8080	5.98212e-05	197	197	213	213	0.011973	2.99629e-05	-0.118393	0.0283512	0.231677	0.228642	0.0100186	0.00161825
ENSG00000115204.15	18753	1.02777	4505.33	8072.64	1.8284e-13	-61654	-61654	196	202	0.0113547	1.88654e-14	-0.171524	0.0223594	9.999e-05	4.55298e-10	2.32388e-11	0.00159543
ENSG00000234945.9	18765	1.01692	4425.92	8073.55	3.18897e-27	21185	21185	113	114	0.00640881	2.5085e-29	-0.507411	0.0449671	9.999e-05	5.75329e-24	3.37846e-25	0.00161756
ENSG00000295811.1	18799	0.980804	3744.66	7933.59	0.0012484	-5901	-5901	12	12	0.000677507	0.000705909	-0.730681	0.215637	0.990201	0.991104	0.041207	0.0018859
ENSG00000234072.2	18831	1.00367	4455.39	8097.94	2.72282e-37	-22392	-22392	6283	8692	0.488589	4.20527e-40	-0.0977415	0.00733653	9.999e-05	9.17273e-34	5.85647e-35	0.00159899
ENSG00000115207.15	18836	1.03377	4554.96	8068.82	1.64222e-88	-11879	-11879	4902	5981	0.33622	1.08015e-95	0.129233	0.0061495	9.999e-05	1.06272e-87	9.57236e-89	0.00158153
ENSG00000115211.17	18862	1.02154	5040.22	8211.18	1.08507e-05	-50320	-50320	106	106	0.00602478	5.66738e-06	0.213004	0.0469045	0.049995	0.0495175	0.00223173	0.00142298
ENSG00000115234.11	18862	1.01375	4864.97	8142.23	2.67979e-41	4442	4442	5788	7588	0.426532	3.42023e-44	-0.0503102	0.00358785	9.999e-05	4.03317e-38	2.66108e-39	0.00146997
ENSG00000163795.14	18891	1.01999	4880	8149.9	3.58085e-19	16	16	3316	3792	0.213153	1.92393e-20	-0.0471099	0.00507128	9.999e-05	8.78453e-16	4.77533e-17	0.00146882
ENSG00000213453.3	18914	1.03527	4671.38	8099.95	0.000149757	-962890	-962890	165	168	0.00944351	8.21698e-05	-0.0758978	0.0192642	0.487151	0.486322	0.0208097	0.00154299
ENSG00000298520.1	18859	1.02825	4622.54	8151.07	1.70425e-05	457411	457411	134	135	0.00758853	8.48236e-06	0.313043	0.0702633	0.0676932	0.0696168	0.00311916	0.00155528
ENSG00000115241.11	18859	1.03002	4594.92	8069.93	5.68788e-70	-984	-984	5539	6992	0.393074	1.30771e-75	-0.0880766	0.00474028	9.999e-05	2.7719e-68	2.23834e-69	0.00156564
ENSG00000115216.14	18853	1.01645	5005.17	8193.7	2.01253e-237	1270	1270	270	275	0.015472	4.70698e-253	-0.770217	0.0219229	9.999e-05	1.47047e-237	2.41137e-238	0.00143025
ENSG00000157992.12	18863	1.02855	4653.9	8093.96	0	128	128	5827	7678	0.431591	0	0.476561	0.0104436	9.999e-05	0	0	0.00154498
ENSG00000138002.16	18896	1.02985	4792.68	8105.12	1.72858e-07	-258	-258	54	54	0.00303575	5.74344e-08	-0.335424	0.0617571	0.00089991	0.000661439	3.10571e-05	0.00150099
ENSG00000221843.6	18831	1.01446	4996.38	8206.3	4.37143e-07	96242	96242	5726	7367	0.585844	1.85676e-07	-0.0629616	0.0120678	0.00259974	0.00198443	9.23444e-05	0.00143171
ENSG00000243943.10	18760	1.02772	4002.14	7932.4	8.0166e-20	38765	38765	3454	3951	0.222116	1.12697e-21	-0.0480719	0.00501276	9.999e-05	1.17937e-16	6.47158e-18	0.00179581
ENSG00000198522.14	18829	1.03733	4869.25	8124.29	7.35641e-20	-23788	-23788	4226	5099	0.286654	3.06258e-21	-0.0595194	0.00627502	9.999e-05	9.34212e-17	5.13208e-18	0.00148144
ENSG00000176714.10	18832	1.01321	4673.7	8126.85	2.34188e-08	-419	-419	192	196	0.0110174	7.0039e-09	0.220519	0.0380431	9.999e-05	9.64772e-05	4.59144e-06	0.00152977
ENSG00000163798.14	18895	1.0234	4546.44	8057.17	0	4208	4208	702	757	0.0425568	0	-0.935128	0.0164909	9.999e-05	0	0	0.00157848
ENSG00000119760.16	18897	1.02023	4549.5	8079.23	6.69333e-58	873347	873347	10	10	0.000562746	1.79036e-62	-1.40489	0.0835471	9.999e-05	2.49478e-55	1.85707e-56	0.00157558
ENSG00000243147.8	18869	1.02455	4617.84	8082.89	1.40579e-34	71747	71747	1068	1126	0.0633011	3.04629e-37	-0.0856265	0.00668345	9.999e-05	1.16617e-31	7.32529e-33	0.00155475
ENSG00000158019.21	18891	1.02262	4874.5	8162.83	1.24064e-31	-44868	-44868	1160	1226	0.0689151	9.62987e-34	-0.147077	0.0120963	9.999e-05	1.45075e-28	8.87949e-30	0.00147191
ENSG00000171174.15	18890	1.0387	4432.98	8037.58	4.58732e-17	-857	-857	656	678	0.0381113	2.03993e-18	-0.306777	0.0349621	9.999e-05	6.45326e-14	3.44051e-15	0.00162793
ENSG00000270846.1	18919	1.0475	4646.14	8096.43	3.73171e-06	140236	140236	1319	1406	0.0790598	1.543e-06	-0.101487	0.021104	0.009999	0.0138827	0.000635597	0.00155826
ENSG00000270528.1	19328	1.00551	4752.37	8143.1	6.18254e-05	-763691	-763691	121	121	0.0068054	3.33224e-05	0.235897	0.05682	0.252275	0.252187	0.011018	0.00150017
ENSG00000277035.1	19810	1.02762	5174.69	8214.9	0.00052035	-970539	-970539	74	74	0.00416058	0.000345123	0.329492	0.0920305	0.930307	0.928834	0.0387188	0.00138913
ENSG00000305917.1	20263	1.023	5577.07	8212.61	0.000356302	709331	709331	49	49	0.00275436	0.000230557	0.35025	0.0950609	0.857614	0.857791	0.0358785	0.00128678
ENSG00000225991.1	20434	1.01848	5669.57	8196.8	2.2331e-08	1281	1281	4627	5505	0.690556	7.71378e-09	0.0552004	0.00954979	0.00019998	0.00010641	5.06099e-06	0.00126369
ENSG00000223522.2	20446	1.05634	5510.67	8099.76	1.93937e-26	-1118	-1118	4627	5505	0.690556	2.15881e-28	0.0633063	0.00570819	9.999e-05	6.02829e-24	3.53903e-25	0.00131815
ENSG00000295655.1	20655	1.01571	5517.76	8175.73	4.98796e-18	-7544	-7544	5588	7007	0.606127	3.67641e-19	-0.125883	0.0140384	9.999e-05	1.67409e-14	8.98178e-16	0.00129711
ENSG00000298060.1	20766	1.00968	6015.22	8233.41	2.71512e-26	-1107	-1107	5273	6640	0.626757	8.38008e-28	-0.101441	0.00924985	9.999e-05	1.00088e-22	5.81386e-24	0.00118725
ENSG00000075426.12	20760	1.00426	6542.04	8328.51	2.06307e-82	17062	17062	4583	5508	0.309612	2.26834e-86	0.0664478	0.00333595	9.999e-05	6.27592e-79	5.39409e-80	0.0010895
ENSG00000229951.7	20761	1.01683	5399.65	8094.02	1.0223e-05	75433	75433	5713	7483	0.42067	4.54894e-06	-0.0463117	0.0100953	0.049595	0.0507708	0.00228701	0.00132601
ENSG00000270640.1	20766	1.02384	5730.9	8153.17	1.80728e-18	7178	7178	1403	1505	0.0845981	1.10818e-19	0.104503	0.0114845	9.999e-05	4.75753e-15	2.56724e-16	0.00125265
ENSG00000270210.1	20852	1.03153	6397.58	8255.22	3.19645e-180	-4524	-4524	6093	7883	0.556842	1.2173e-190	0.153247	0.00507469	9.999e-05	5.82476e-182	7.8717e-183	0.00112535
ENSG00000300586.1	20860	0.996791	6581.51	8421.13	1.58646e-14	-17189	-17189	5048	6197	0.348342	5.13632e-15	-0.101096	0.0128991	9.999e-05	1.12556e-10	5.79152e-12	0.00107995
ENSG00000163803.13	21018	1.04015	5883.56	8156.3	0	14237	14237	3310	3966	0.222934	0	-0.656098	0.0106641	9.999e-05	0	0	0.00122746
ENSG00000213639.11	22382	1.00165	7596.7	8380.75	5.75542e-148	1897	1897	6271	8252	0.536144	3.45607e-154	0.0990051	0.00366803	9.999e-05	2.5335e-144	2.95271e-145	0.000937397
ENSG00000226833.8	22381	1.01769	6786.52	8228.57	0	-176	-176	4786	5709	0.679053	0	-0.418292	0.00919804	9.999e-05	0	0	0.00105551
ENSG00000163806.16	22516	1.00444	7974.47	8410.26	3.58737e-70	-87498	-87498	6527	8871	0.501349	7.8108e-73	0.0763162	0.00418844	9.999e-05	1.46012e-66	1.16766e-67	0.000893941
ENSG00000171103.11	22918	1.01027	8335.89	8407.98	1.79224e-110	-56174	-56174	6248	8322	0.467791	9.86289e-115	-0.187299	0.00810505	9.999e-05	1.21765e-107	1.21102e-108	0.000857055
ENSG00000163811.12	23019	1.01217	7333.91	8270.91	3.83009e-72	12607	12607	5083	6640	0.373243	4.11494e-76	0.106191	0.00569544	9.999e-05	4.20627e-69	3.41458e-70	0.000974779
ENSG00000189350.13	23335	1.02624	6867.94	8153.95	4.75056e-148	54490	54490	5239	6472	0.363841	1.64802e-158	-0.208188	0.00760152	9.999e-05	5.53946e-148	6.55288e-149	0.00104629
ENSG00000179270.7	23850	1.00081	6316.99	8092	7.30719e-51	-21704	-21704	4557	5665	0.318437	8.8389e-55	0.216707	0.0138056	9.999e-05	4.23256e-47	2.98103e-48	0.00112684
ENSG00000115295.21	23920	1.0043	7182.2	8196.97	1.07612e-82	17733	17733	253	273	0.0153907	4.99933e-88	-0.454922	0.0226132	9.999e-05	3.56248e-79	3.06811e-80	0.000992449
ENSG00000305035.1	23983	1.01877	6923.36	8115.72	3.5715e-07	-14754	-14754	253	273	0.0153907	1.27747e-07	-0.195396	0.0369619	0.0029997	0.00218876	0.00010179	0.00103508
ENSG00000171094.18	25633	1.02911	7818.39	8162.4	6.54344e-14	-732554	-732554	151	153	0.00860034	8.72634e-15	-0.395243	0.0508669	9.999e-05	2.71047e-10	1.38791e-11	0.000920125
ENSG00000119801.14	25818	1.02623	8612.64	8266.49	1.252e-19	12094	12094	2497	2772	0.155835	1.16976e-20	0.0381971	0.00408836	9.999e-05	4.31741e-16	2.35517e-17	0.000834428
ENSG00000233862.9	25813	1.00468	8808.04	8318.14	3.3914e-07	-19082	-19082	2494	2769	0.155649	1.71885e-07	-0.0989195	0.0189078	0.00289971	0.00289696	0.000134414	0.000809445
ENSG00000300218.1	25820	1.01209	9328.46	8375.49	1.83633e-56	-6045	-6045	6238	8284	0.465655	7.91645e-59	-0.185063	0.0113574	9.999e-05	4.03145e-53	2.9585e-54	0.000766416
ENSG00000213626.13	26089	1.00551	9546.05	8385.54	0	59318	59318	3285	3808	0.214077	0	0.64511	0.00703196	9.999e-05	0	0	0.000747123
ENSG00000235997.5	26192	0.997631	8555.13	8265.58	1.2023e-15	-60331	-60331	4166	5012	0.281731	1.87538e-16	0.0955831	0.0115914	9.999e-05	1.0932e-11	5.68896e-13	0.000831174
ENSG00000172954.14	26076	1.02291	6925.38	8005.75	0	881	881	3853	4484	0.252081	0	1.05763	0.00661526	9.999e-05	0	0	0.00103635
ENSG00000162949.16	25234	1.00297	9262.42	8468.35	1.84361e-65	192173	192173	3617	4175	0.765318	1.7376e-67	0.226618	0.0129433	9.999e-05	1.12562e-61	8.73935e-63	0.000769262
ENSG00000299677.1	25210	1.02085	6510.36	8050.47	4.75188e-39	189195	189195	3617	4175	0.765318	3.09104e-42	0.174043	0.0127114	9.999e-05	5.84891e-36	3.79957e-37	0.00110155
ENSG00000158089.15	24448	1.0384	6014.79	8031.13	2.71198e-221	-142487	-142487	3617	4175	0.765318	1.38407e-240	0.31237	0.00913589	9.999e-05	7.59976e-226	1.19899e-226	0.00119993
ENSG00000214711.10	24363	1.01179	7058.46	8286.57	3.16425e-17	-18176	-18176	4958	6289	0.646447	4.42854e-18	0.108823	0.0125284	9.999e-05	1.5764e-13	8.36784e-15	0.00101266
ENSG00000013016.16	24363	1.01011	6373.58	8160.62	4.3635e-222	20820	20820	2867	3210	0.819562	1.19048e-237	-0.23998	0.00706507	9.999e-05	1.75111e-220	2.71497e-221	0.00112071
ENSG00000237007.4	22993	1.01882	5593.43	8194.11	7.76856e-78	206986	206986	2454	2668	0.149972	7.06179e-83	-0.338427	0.017361	9.999e-05	1.79521e-75	1.51426e-76	0.00128105
ENSG00000242272.1	22993	1.01335	6013.56	8339.16	1.26891e-37	206605	206605	2454	2668	0.149972	2.43472e-39	-0.25166	0.0190822	9.999e-05	2.74049e-34	1.75777e-35	0.0011892
ENSG00000273165.1	22893	1.01157	5672.11	8200.92	2.99795e-07	171427	171427	2379	2572	0.144592	1.2319e-07	-0.056008	0.0105813	0.00209979	0.00157043	7.32589e-05	0.0012599
ENSG00000162959.14	22693	1.021	5215.03	8125.19	1.15721e-13	-48647	-48647	110	112	0.00629567	1.39962e-14	-0.224809	0.0291594	9.999e-05	3.82964e-10	1.95673e-11	0.00137504
ENSG00000271228.1	22684	1.0347	5272.78	8204.36	5.59879e-05	954417	954417	10	10	0.000562303	3.2092e-05	-1.12132	0.269531	0.242076	0.240757	0.0105328	0.00136684
ENSG00000288937.3	22638	1.01989	4821.99	8048.89	2.83849e-39	475	475	4837	5924	0.332996	1.73518e-42	-0.133573	0.00972524	9.999e-05	2.74973e-36	1.79097e-37	0.00148642
ENSG00000162961.14	22635	1.03489	4908.38	8059.59	1.14738e-16	-37492	-37492	2258	2414	0.135755	6.12153e-18	0.0384277	0.00444306	9.999e-05	2.07354e-13	1.09952e-14	0.00146833
ENSG00000021574.15	22600	1.01785	5385.48	8188.21	7.3556e-50	-62336	-62336	1905	2022	0.114199	4.35319e-53	-0.0773076	0.0050067	9.999e-05	6.08263e-47	4.27787e-48	0.00133
ENSG00000272716.3	22691	1.02986	5430.19	8163.68	6.98569e-58	5	5	950	1000	0.0562177	7.94637e-62	-0.301011	0.0179985	9.999e-05	9.51015e-56	7.10011e-57	0.0013249
ENSG00000152683.14	22690	1.0384	5426.89	8177.5	2.87694e-53	-76	-76	950	1000	0.0562177	8.53771e-57	-0.183671	0.0114815	9.999e-05	2.0508e-51	1.48976e-52	0.00132984
ENSG00000229816.1	22714	1.002	5259.5	8166.73	9.84438e-08	-120203	-120203	1541	1658	0.0932299	3.53095e-08	-0.0769513	0.013946	0.00029997	0.000509444	2.3955e-05	0.00135385
ENSG00000289727.1	22610	1.01146	5206.61	8171.05	9.85603e-104	31396	31396	5657	7220	0.594108	8.53497e-111	0.120637	0.00531675	9.999e-05	3.71923e-101	3.58454e-102	0.00137241
ENSG00000091106.19	22622	1.03128	4412.44	7961.66	3.98342e-104	-950	-950	5657	7220	0.594108	4.33461e-114	0.119181	0.00517257	9.999e-05	1.31416e-103	1.28214e-104	0.00163108
ENSG00000119820.11	22593	1.02661	5028.6	8123.32	5.23919e-127	36263	36263	5388	6679	0.375478	1.81685e-136	-0.104597	0.00413245	9.999e-05	1.42428e-126	1.54562e-127	0.00142892
ENSG00000272754.1	22658	1.01766	4531.49	8029.86	3.43179e-11	-42695	-42695	615	642	0.0360917	4.75225e-12	0.175362	0.0253324	9.999e-05	1.17008e-07	5.79617e-09	0.00158034
ENSG00000115760.16	22730	1.02628	4584.51	8052.9	4.81419e-45	115243	115243	408	426	0.023946	1.00162e-48	0.114817	0.00777822	9.999e-05	1.86334e-42	1.26926e-43	0.00156704
ENSG00000230046.1	22764	1.03521	4549.11	8032.3	5.94114e-05	-402633	-402633	10	10	0.000562177	2.81653e-05	-0.974084	0.232476	0.225177	0.222212	0.00974246	0.00158439
ENSG00000276334.1	23230	0.998502	5711.48	8201.96	1.24037e-09	98670	98670	6059	8014	0.549522	3.60303e-10	-0.0296728	0.0047268	9.999e-05	7.21591e-06	3.49061e-07	0.00124515
ENSG00000276517.1	23245	1.03842	4561.58	7891.86	7.65183e-39	117	117	2192	2375	0.133502	8.04086e-43	-0.107001	0.00775846	9.999e-05	1.62892e-36	1.06258e-37	0.00158191
ENSG00000274159.1	23298	1.00175	6236.42	8353.9	9.9694e-06	-954870	-954870	14	14	0.000786959	6.23487e-06	1.07838	0.238526	0.0584942	0.0599424	0.00269233	0.00114179
ENSG00000279544.1	23337	1.02744	5527.44	8091.14	4.16687e-12	-12699	-12699	540	554	0.0311621	5.88314e-13	0.106462	0.0147576	9.999e-05	1.4048e-08	7.04273e-10	0.00130045
ENSG00000290864.1	23362	1.0243	5384.85	8092.36	3.28488e-05	787424	787424	159	162	0.00910624	1.59419e-05	-0.21186	0.0490681	0.154685	0.153663	0.00679074	0.00133332
ENSG00000018699.13	23493	1.00574	6180.63	8221.74	5.02036e-98	50449	50449	2327	2588	0.145557	4.64315e-104	-0.174331	0.00793958	9.999e-05	8.98734e-95	8.39332e-96	0.0011538
ENSG00000295153.1	23493	1.02115	5890.91	8226.8	0.000858907	423321	423321	24	24	0.00134998	0.000592378	-0.637951	0.185648	0.993001	0.993344	0.0412956	0.00121744
ENSG00000295137.1	23801	1.01816	6822.9	8328.03	9.18339e-62	-28832	-28832	2327	2588	0.145557	1.0296e-64	-0.258226	0.0150759	9.999e-05	5.6829e-59	4.33235e-60	0.00105007
ENSG00000295174.1	23934	1.01072	6675.17	8325.52	5.54085e-08	-1909	-1909	3772	4315	0.757448	2.6067e-08	-0.0811148	0.01456	0.00069993	0.000338196	1.59455e-05	0.00107035
ENSG00000230876.9	24663	1.03026	6500.41	8152.73	2.17157e-23	11378	11378	3156	3582	0.201417	5.94243e-25	0.165447	0.0159881	9.999e-05	3.74648e-20	2.12644e-21	0.00110705
ENSG00000294557.1	25312	1.04315	6848.91	8160.32	5.75991e-134	13290	13290	6229	8115	0.456155	2.62006e-143	-0.303375	0.0116814	9.999e-05	1.01085e-135	1.13806e-136	0.00105569
ENSG00000049323.16	25455	1.0013	8156.5	8365.36	0	232104	232104	5560	6980	0.392387	0	0.221734	0.00355141	9.999e-05	0	0	0.000872975
ENSG00000285577.1	27346	1.01295	9787.02	8464.13	4.06914e-08	-326749	-326749	6229	8168	0.459177	2.46242e-08	-0.0516795	0.00925985	0.00039996	0.000357808	1.68649e-05	0.00073075
ENSG00000152689.19	27977	1.00312	9590.1	8383.97	0	43087	43087	3373	3887	0.218494	0	0.552653	0.0107637	9.999e-05	0	0	0.000743029
ENSG00000119812.20	28095	1.00265	8723.93	8285.38	2.16732e-33	-123476	-123476	5223	6514	0.366161	4.02308e-35	-0.0737638	0.0059391	9.999e-05	1.58524e-29	9.79003e-31	0.000816628
ENSG00000286415.2	28096	1.02017	8851.62	8299.8	8.17414e-05	8030	8030	1436	1523	0.0856195	5.30215e-05	0.0944488	0.0233559	0.50315	0.505332	0.0215906	0.000810102
ENSG00000187999.4	28321	1.0015	9878.68	8484.49	6.84621e-05	977322	977322	23	23	0.00129855	5.3311e-05	0.754126	0.186544	0.487351	0.490798	0.0209927	0.000720894
ENSG00000260025.3	26624	0.990942	5403.35	7804.66	1.61444e-06	-7958	-7958	5111	6775	0.619168	3.86999e-07	0.0587306	0.0115631	0.010199	0.00910135	0.000418248	0.00131238
ENSG00000150938.10	26623	1.01167	8171.1	8285.07	0	198480	198480	5915	7558	0.424845	0	-0.420707	0.00669114	9.999e-05	0	0	0.000874788
ENSG00000273090.1	26756	1.01189	8247.17	8271.76	0	38269	38269	5998	7728	0.434401	0	-0.771787	0.0111454	9.999e-05	0	0	0.000866792
ENSG00000171055.15	26672	1.01	7846.58	8199.22	3.54646e-304	-47514	-47514	4412	5255	0.295391	0	0.293787	0.00731253	9.999e-05	2.79233e-303	5.54454e-304	0.000910386
ENSG00000205221.13	26495	1.03414	9006.24	8371.77	0	106663	106663	4556	5497	0.691006	0	0.537162	0.0118017	9.999e-05	0	0	0.00080029
ENSG00000279519.1	26666	1.02652	8553.26	8235.5	2.2434e-95	6912	6912	2698	3141	0.176619	4.45661e-101	0.177727	0.00821835	9.999e-05	7.45746e-94	6.92145e-95	0.000840306
ENSG00000115808.13	26555	1.0217	8295.33	8214.18	2.57419e-153	14800	14800	815	854	0.0480045	5.79376e-163	-0.210868	0.00758754	9.999e-05	1.25843e-152	1.51962e-153	0.00086489
ENSG00000008869.12	26771	1.02444	7745.65	8138.14	8.86018e-112	5942	5942	4896	5986	0.336481	7.12545e-120	0.12173	0.00514802	9.999e-05	1.632e-110	1.64639e-111	0.000927175
ENSG00000152133.17	26774	1.03763	8505.79	8217.22	7.35758e-236	5796	5796	4896	5986	0.336481	1.12948e-250	0.20708	0.00592424	9.999e-05	1.22816e-240	2.03085e-241	0.000848434
ENSG00000224891.1	26791	1.01498	8375.19	8236.32	2.56649e-31	-3187	-3187	503	516	0.0290573	4.0212e-33	-0.222457	0.0184772	9.999e-05	8.51498e-28	5.17731e-29	0.000854524
ENSG00000055332.19	26851	1.02087	9010.61	8309.28	3.5679e-101	-10846	-10846	502	516	0.0290083	2.70555e-106	-0.287443	0.0129463	9.999e-05	3.08363e-99	2.94657e-100	0.00079602
ENSG00000218739.10	26911	1.02129	7816.46	8158.74	2.24697e-38	7892	7892	586	634	0.037076	5.62143e-41	-0.191627	0.0142209	9.999e-05	3.3262e-35	2.14911e-36	0.000917715
ENSG00000272054.1	26925	0.997033	9600.37	8395.68	1.8025e-116	-7275	-7275	3526	4095	0.769814	3.86486e-121	-0.149095	0.00627067	9.999e-05	3.71808e-112	3.77909e-113	0.000740547
ENSG00000115816.15	26893	1.00426	9449.23	8369.01	0	-28	-28	4828	5867	0.329792	0	-0.253592	0.00439914	9.999e-05	0	0	0.000754424
ENSG00000003509.16	26894	1.02393	8902.81	8280.81	4.2057e-27	39914	39914	4678	5813	0.326757	1.65444e-28	-0.0883125	0.00794568	9.999e-05	1.07677e-23	6.30918e-25	0.000806562
ENSG00000115825.11	26988	1.0335	7956.67	8175.81	0	1138	1138	415	421	0.023665	0	-0.709059	0.016743	9.999e-05	0	0	0.000905596
ENSG00000232028.2	26991	1.00468	8162.68	8285.94	6.90688e-11	-66824	-66824	5850	7412	0.583361	2.10941e-11	-0.0956757	0.014265	9.999e-05	5.2603e-07	2.58418e-08	0.000873415
ENSG00000115828.17	26982	1.019	8536.09	8261.8	6.57757e-199	3081	3081	110	112	0.00630418	2.97368e-210	-0.591949	0.0186069	9.999e-05	1.13604e-198	1.63021e-199	0.000839671
ENSG00000296467.1	27074	1.03144	9162.93	8361.87	2.87941e-10	-38538	-38538	110	112	0.00630418	1.15302e-10	-0.43561	0.0675025	9.999e-05	1.73784e-06	8.47753e-08	0.000785835
ENSG00000236213.5	27146	1.01722	7896.81	8158.75	0	174269	174269	1117	1159	0.065149	0	-0.713693	0.0118696	9.999e-05	0	0	0.000907021
ENSG00000163171.8	27287	0.997168	9202.13	8368	4.6851e-138	101982	101982	6358	8416	0.473075	4.5192e-144	0.13437	0.00515943	9.999e-05	1.03e-133	1.14967e-134	0.000772622
ENSG00000297981.1	27298	1.00055	9273.28	8421.43	5.51391e-251	-12455	-12455	5110	6503	0.365542	2.43631e-260	-0.281242	0.00788359	9.999e-05	3.74309e-247	6.30718e-248	0.000767668
ENSG00000298085.1	27302	0.997433	8657.16	8402.9	2.19471e-105	-153892	-153892	1471	1570	0.0882518	1.64573e-109	-0.497047	0.0220402	9.999e-05	3.44978e-101	3.32579e-102	0.000821321
ENSG00000298011.1	27206	1.01693	7887.96	8207.87	0	30454	30454	6259	8308	0.532996	0	0.461499	0.0101079	9.999e-05	0	0	0.000907938
ENSG00000225402.1	27188	1.04148	7319	8121.2	0	12101	12101	6174	8123	0.543349	0	0.495272	0.00820276	9.999e-05	0	0	0.000987322
ENSG00000237803.7	27123	1.00977	7888.73	8233.79	0	-87523	-87523	6174	8123	0.543349	0	0.686169	0.00530957	9.999e-05	0	0	0.000905444
ENSG00000115841.21	27108	1.02678	7310.65	8130.51	0	2511	2511	2433	2687	0.15104	0	0.42901	0.0101433	9.999e-05	0	0	0.000983162
ENSG00000235848.4	26993	1.03568	7086.16	8107.25	1.14088e-94	-94324	-94324	1684	1791	0.10072	6.94679e-102	0.412889	0.0190133	9.999e-05	4.85389e-94	4.51115e-95	0.0010176
ENSG00000232973.15	26994	1.0359	6398.28	7975.93	6.86571e-273	75662	75662	3791	4405	0.247667	9.30183e-299	-0.349543	0.00909435	9.999e-05	1.0058e-278	1.86295e-279	0.00112703
ENSG00000138061.13	27081	1.01813	7603.78	8201.36	1.66145e-261	19596	19596	300	303	0.017034	1.77443e-278	-1.07469	0.0290486	9.999e-05	2.76209e-262	4.85878e-263	0.000942272
ENSG00000227292.2	26830	1.0008	7734.85	8229.39	3.80287e-193	-94725	-94725	2068	2222	0.124902	5.90225e-205	0.417545	0.0133046	9.999e-05	2.07498e-189	2.88298e-190	0.000920371
ENSG00000288994.1	26789	0.988478	8119.73	8308.13	7.57895e-12	-16108	-16108	3987	4612	0.259253	2.19994e-12	-0.0881525	0.0125371	9.999e-05	7.48733e-08	3.71813e-09	0.000872715
ENSG00000119787.14	26749	1.02566	7138.97	8167.33	9.76647e-175	-6657	-6657	294	301	0.0169215	8.39786e-187	0.720863	0.0241302	9.999e-05	2.97263e-175	3.92742e-176	0.00100638
ENSG00000213553.4	26343	1.01172	7047.01	8186.24	7.48636e-05	55421	55421	40	40	0.00233809	4.28462e-05	-0.194089	0.0474122	0.409659	0.404246	0.0174063	0.00101427
ENSG00000296297.1	26117	1.03351	7106.7	8206.27	1.18343e-20	130823	130823	2509	2748	0.154469	6.8869e-22	-0.157694	0.0163564	9.999e-05	2.39808e-17	1.32555e-18	0.00101385
ENSG00000235586.1	26051	1.03133	6239.39	8054.33	1.66749e-66	67450	67450	3821	4537	0.255031	5.42136e-72	-0.156454	0.00863897	9.999e-05	1.17343e-64	9.28592e-66	0.00115378
ENSG00000143889.16	26043	1.00591	7000.03	8221.69	9.91068e-263	65462	65462	3821	4537	0.255031	4.27996e-279	-0.293903	0.00793456	9.999e-05	2.06636e-260	3.61814e-261	0.00101887
ENSG00000143891.17	25976	1.02567	5976.54	8032.51	1.30005e-140	61906	61906	5717	7278	0.590894	8.72304e-153	0.24039	0.00894917	9.999e-05	2.46737e-140	2.83209e-141	0.001202
ENSG00000232518.4	25948	1.02567	6650.41	8162.32	5.04668e-20	-3231	-3231	3767	4444	0.249803	2.52678e-21	-0.112257	0.0118099	9.999e-05	1.32972e-16	7.29157e-18	0.00108027
ENSG00000115875.19	25847	1.01436	6394.91	8153.88	1.31895e-48	1207	1207	288	297	0.0166966	5.8327e-52	0.165665	0.0108505	9.999e-05	1.95196e-45	1.35852e-46	0.00111874
ENSG00000152147.11	25847	1.02361	5597.61	7984.85	1.6827e-210	25285	25285	1855	2015	0.113419	3.70593e-230	0.336787	0.0100868	9.999e-05	1.27595e-211	1.91727e-212	0.00128235
ENSG00000302286.1	25801	1.0248	6177.96	8139.74	8.42476e-10	116579	116579	5227	6603	0.371164	2.04069e-10	-0.0839808	0.0131925	9.999e-05	3.80831e-06	1.84858e-07	0.00116247
ENSG00000223922.1	25801	1.01935	5645.26	8048.06	1.63562e-43	65729	65729	5035	6325	0.644463	4.30736e-47	0.191782	0.0132271	9.999e-05	1.60813e-40	1.07941e-41	0.00126954
ENSG00000225284.1	25686	1.03581	5812.98	8115.86	2.97551e-08	13809	13809	5106	6432	0.638408	8.85002e-09	0.0844311	0.0146658	0.00019998	0.000124865	5.92985e-06	0.0012404
ENSG00000163214.21	25679	1.03427	5729.91	8023.61	0	-405	-405	5106	6432	0.638408	0	0.302928	0.00616209	9.999e-05	0	0	0.00125766
ENSG00000188010.16	25680	1.01568	6637.3	8227.63	1.52798e-16	-33825	-33825	967	1002	0.0563238	1.79306e-17	0.166583	0.019542	9.999e-05	6.53323e-13	3.44719e-14	0.00107843
ENSG00000214694.14	25679	1.0261	5525.93	8001.07	3.64296e-15	11610	11610	5188	6564	0.631029	2.0189e-16	0.0927741	0.0112629	9.999e-05	1.04656e-11	5.4481e-13	0.00130016
ENSG00000269210.4	25765	1.0295	5745.46	8099.01	4.63142e-15	18271	18271	1819	1949	0.890444	3.95832e-16	-0.165639	0.02031	9.999e-05	1.28096e-11	6.65972e-13	0.00125207
ENSG00000229692.3	25820	1.02348	5867.63	8036.88	2.36432e-33	223237	223237	4212	5223	0.706408	4.09677e-36	0.102943	0.00816701	9.999e-05	2.88518e-30	1.79293e-31	0.00122332
ENSG00000225900.1	26050	1.00953	6355.64	8160.12	1.0362e-09	2261	2261	912	1014	0.0570111	2.68122e-10	-0.118344	0.0187147	9.999e-05	5.8544e-06	2.83531e-07	0.00112363
ENSG00000115904.15	26021	1.01971	6463.76	8168.49	0	92749	92749	4212	5223	0.706408	0	0.156809	0.00340808	9.999e-05	0	0	0.00110902
ENSG00000205111.10	25885	1.01694	5853.03	8136.36	5.03765e-87	192	192	149	149	0.00837549	2.56088e-93	1.53474	0.0739963	9.999e-05	1.17068e-84	1.03735e-85	0.00122341
ENSG00000273035.1	25840	1.02259	6115.2	8145.55	2.14096e-06	183323	183323	99	99	0.00556492	9.15466e-07	-0.379692	0.0772907	0.0105989	0.0116789	0.000535561	0.00117343
ENSG00000231312.9	25845	1.03371	6403.4	8123.29	1.08907e-44	988	988	3185	3700	0.208005	6.14801e-48	-0.214146	0.014632	9.999e-05	3.04269e-42	2.06971e-43	0.00112523
ENSG00000011566.15	25847	1.04091	6010.21	8038.29	2.14396e-40	27	27	64	64	0.00361582	9.26006e-44	-0.594296	0.0426021	9.999e-05	4.30683e-38	2.84068e-39	0.00120194
ENSG00000289003.1	25787	1.02938	6788.89	8227.72	7.91395e-12	14744	14744	3713	4388	0.246655	1.80172e-12	-0.0979526	0.0138758	9.999e-05	3.24425e-08	1.61884e-09	0.00105969
ENSG00000152154.12	25459	1.00932	6736.36	8286.75	1.32327e-12	-18283	-18283	6143	8139	0.457527	3.27941e-13	0.100886	0.0138319	9.999e-05	7.47001e-09	3.7578e-10	0.00106008
ENSG00000138050.15	25489	1.02396	6745.95	8183.83	9.67183e-11	23	23	6138	7686	0.567924	2.2695e-11	0.0410058	0.00612365	9.999e-05	4.59083e-07	2.25684e-08	0.00106431
ENSG00000227028.7	25500	1.02115	5713.62	8010.74	0	607794	607794	3133	3515	0.197583	0	-0.258702	0.00616637	9.999e-05	0	0	0.00125519
ENSG00000289013.1	26703	1.02479	7187.74	8130.6	1.72263e-279	-2530	-2530	3133	3515	0.197583	3.29346e-300	-0.194589	0.00504946	9.999e-05	1.87826e-282	3.5215e-283	0.000999232
ENSG00000288992.2	26896	1.03074	7174.82	8132.26	1.45812e-247	-57505	-57505	3133	3515	0.197583	7.6258e-266	-0.331029	0.00917503	9.999e-05	3.50933e-251	5.98423e-252	0.00100322
ENSG00000287255.4	27115	1.03611	7153.22	8147.51	5.92887e-159	-1354	-1354	2133	2469	0.138786	2.5139e-170	-0.272818	0.00959008	9.999e-05	1.11163e-160	1.38894e-161	0.00100822
ENSG00000183023.19	27440	1.01288	7157.92	8167.82	0	-216806	-216806	3133	3515	0.197583	0	-0.327605	0.0065946	9.999e-05	0	0	0.000998996
ENSG00000305818.1	25902	1.00814	6543.89	8185.58	1.84213e-17	-19766	-19766	4744	5799	0.67403	1.55527e-18	0.0835275	0.00948606	9.999e-05	9.43004e-14	5.02011e-15	0.00109076
ENSG00000162878.13	26365	1.02131	7343.11	8282.05	6.94161e-87	-168678	-168678	6161	7967	0.447836	1.45582e-91	-0.24958	0.0121533	9.999e-05	8.9073e-85	7.89905e-86	0.00097685
ENSG00000296975.1	26465	1.02532	7077.77	8155.73	1.74202e-44	-11573	-11573	2611	2909	0.163519	1.55189e-47	0.206935	0.0142021	9.999e-05	1.1909e-41	8.05863e-43	0.00101495
ENSG00000308102.1	26530	1.02105	7318.13	8246.17	2.63802e-19	-26943	-26943	4929	5948	0.334345	2.31129e-20	-0.121244	0.0130794	9.999e-05	9.37548e-16	5.09462e-17	0.00098009
ENSG00000143924.19	26556	1.05098	7031.58	8102.72	0	-66782	-66782	4825	5823	0.327356	0	-0.357002	0.00551904	9.999e-05	0	0	0.0010312
ENSG00000224875.3	26559	1.01314	8108.9	8283.51	0	-67915	-67915	4825	5823	0.327356	0	-0.343151	0.00792302	9.999e-05	0	0	0.000881974
ENSG00000299127.1	25991	0.988162	7951.98	8378.56	0	-10677	-10677	5638	7221	0.594098	0	-0.60142	0.00946941	9.999e-05	0	0	0.000891011
ENSG00000115944.15	25731	1.00311	7404.54	8200.1	0	-75058	-75058	5638	7208	0.594829	0	-0.229099	0.00329946	9.999e-05	0	0	0.000962235
ENSG00000057935.14	25526	1.00853	8136.44	8317.03	6.8475e-34	155231	155231	3240	3629	0.204083	1.60774e-35	0.0867624	0.00694405	9.999e-05	3.12502e-30	1.94161e-31	0.000877487
ENSG00000162881.7	24822	1.01375	7055.07	8188.5	2.35827e-84	-71054	-71054	5012	6161	0.653682	6.90935e-90	0.0929103	0.00456818	9.999e-05	1.3227e-81	1.15341e-82	0.00101388
ENSG00000288886.3	24837	1.03007	6848.19	8142.99	0	3997	3997	2682	2980	0.83249	0	-0.348583	0.0066224	9.999e-05	0	0	0.00105078
ENSG00000162882.15	24838	1.01818	7076.1	8189.7	4.23929e-88	-807	-807	2693	2986	0.832153	7.19383e-94	0.243817	0.0117193	9.999e-05	9.01773e-86	8.03457e-87	0.00101252
ENSG00000226491.1	24850	1.03371	6465.91	8076.58	9.20739e-92	-3132	-3132	4142	4853	0.727206	4.04215e-99	-0.230924	0.0107881	9.999e-05	6.73203e-91	6.15976e-92	0.00111436
ENSG00000307331.1	24843	1.03497	7865.1	8291.04	0	-12	-12	3893	4497	0.252782	0	-0.666143	0.0139527	9.999e-05	0	0	0.000916626
ENSG00000232202.1	24846	1.03898	6843.76	8216.1	5.12577e-160	-17085	-17085	3893	4497	0.252782	4.72739e-170	-0.41169	0.014484	9.999e-05	3.00212e-162	3.77591e-163	0.00105489
ENSG00000307343.1	24833	0.995849	8043.88	8353.42	5.39371e-119	-45311	-45311	2647	2934	0.835076	2.20938e-124	-0.343644	0.0142541	9.999e-05	1.2965e-114	1.33438e-115	0.000883388
ENSG00000231826.9	24642	1.0385	6818.32	8154.6	5.51169e-56	2993	2993	1328	1379	0.0775155	7.33853e-60	0.361963	0.0220123	9.999e-05	3.87222e-54	2.86165e-55	0.00105863
ENSG00000307929.1	24740	1.02513	7007.46	8214.69	4.04231e-85	70061	70061	2407	2668	0.150006	2.01999e-90	-0.308391	0.015116	9.999e-05	2.64827e-83	2.33047e-84	0.00102506
ENSG00000286796.2	24809	1.0146	7430.26	8274.25	1.75714e-143	6888	6888	2484	2715	0.152631	2.06961e-151	0.299796	0.0112141	9.999e-05	1.21898e-141	1.40793e-142	0.000963008
ENSG00000307991.1	24828	1.03828	5867.86	7975.39	1.33832e-190	6219	6219	3206	3628	0.796065	1.258e-208	-0.487024	0.0153723	9.999e-05	5.79625e-194	8.17483e-195	0.00122991
ENSG00000307950.1	24874	1.02258	6293.98	8073.69	9.97166e-43	-3896	-3896	1330	1388	0.0780214	4.24095e-46	0.240504	0.0167744	9.999e-05	8.52585e-40	5.6925e-41	0.00114012
ENSG00000308021.1	24906	1.00997	7210.26	8225.27	2.60514e-59	-2079	-2079	3588	4077	0.770801	6.79795e-63	0.116818	0.00692269	9.999e-05	5.32548e-56	3.98135e-57	0.000990677
ENSG00000230587.6	24998	1.00419	7410.1	8224.3	1.16932e-217	-73657	-73657	2407	2668	0.150006	4.01679e-231	-0.528577	0.0157955	9.999e-05	1.10566e-214	1.67988e-215	0.000961903
ENSG00000279873.3	24983	1.02799	7412.64	8205.78	7.01004e-20	62673	62673	5993	7975	0.551714	4.55993e-21	0.0422684	0.00447612	9.999e-05	1.91696e-16	1.04899e-17	0.000970071
ENSG00000152518.8	24985	1.04694	6487.56	8042.22	2.97471e-36	62401	62401	4743	5747	0.323047	3.05956e-39	0.0659193	0.00500503	9.999e-05	6.13649e-34	3.92326e-35	0.00111599
ENSG00000308008.1	24985	1.01932	7235.44	8242.03	3.33487e-05	199448	199448	84	85	0.0047785	1.9344e-05	-0.246677	0.0577065	0.208179	0.206621	0.00907203	0.000990652
ENSG00000307974.1	24985	1.00358	8309.67	8389.13	3.22876e-06	260941	260941	5695	7464	0.580438	2.01884e-06	0.0260947	0.00548815	0.0246975	0.0260919	0.00118622	0.000857622
ENSG00000308631.1	25565	1.02567	7057.26	8142.74	6.20603e-05	-629259	-629259	41	41	0.00230467	3.34447e-05	0.462603	0.111449	0.345665	0.342436	0.0148206	0.00101803
ENSG00000115970.19	25565	1.03497	7326.87	8182.82	5.72644e-18	-23402	-23402	4943	5995	0.336987	4.41207e-19	0.0415142	0.00464014	9.999e-05	1.40744e-14	7.55922e-16	0.000983927
ENSG00000152527.14	25591	1.04283	6629.03	8071.57	0	-533	-533	5622	7361	0.586228	0	-0.900019	0.00779521	9.999e-05	0	0	0.00109056
ENSG00000138036.18	25571	1.02469	6991.88	8165.4	1.92477e-261	-10765	-10765	192	194	0.0109062	1.26047e-279	-1.58661	0.0427899	9.999e-05	6.0652e-264	1.07162e-264	0.00102717
ENSG00000143921.9	25436	1.0225	6409.34	8077.44	1.1692e-55	76233	76233	3768	4410	0.24792	4.61785e-60	-0.219557	0.0133286	9.999e-05	5.25194e-53	3.85167e-54	0.00111958
ENSG00000288707.1	25213	1.02893	6859.07	8178.55	1.59686e-08	271	271	331	336	0.018887	5.1918e-09	-0.265687	0.0454416	9.999e-05	8.30844e-05	3.95931e-06	0.00104868
ENSG00000138095.20	25217	1.00871	7294.76	8243.64	9.28512e-151	-99693	-99693	5781	7791	0.562057	1.1175e-159	0.106917	0.00388871	9.999e-05	3.59444e-148	4.25757e-149	0.00097875
ENSG00000138032.21	24949	1.02566	7037.01	8177.25	3.30331e-16	1677	1677	264	268	0.0150646	3.258e-17	-0.138094	0.0163341	9.999e-05	1.156e-12	6.08115e-14	0.00102095
ENSG00000273106.2	24949	1.0387	6182.07	8046.87	2.08887e-127	67037	67037	5940	7728	0.565599	3.53354e-138	-0.31784	0.0124753	9.999e-05	2.22809e-128	2.43437e-129	0.00116761
ENSG00000289272.1	24968	1.04846	5718.73	7913.08	5.82783e-06	-81416	-81416	276	282	0.0158552	1.90779e-06	-0.142659	0.0299314	0.0253975	0.0272032	0.00123608	0.00126662
ENSG00000226972.2	25160	1.004	7796.72	8327.92	0.000225752	-211872	-211872	15	15	0.000843265	0.000158075	-0.559177	0.147943	0.828317	0.82695	0.0346401	0.00091416
ENSG00000138079.14	25178	1.02545	6732.9	8125.63	4.43095e-27	46016	46016	5239	6590	0.629567	5.37355e-29	0.0696931	0.00621378	9.999e-05	7.88167e-24	4.62272e-25	0.00106696
ENSG00000138078.16	25360	1.02909	6773.49	8091.86	1.35841e-120	-18197	-18197	5478	6945	0.609568	4.58708e-130	0.0884993	0.00358582	9.999e-05	3.83187e-120	4.04135e-121	0.00106198
ENSG00000143919.16	25364	1.02302	7543.69	8202.59	0	2886	2886	1581	1674	0.0940978	0	-0.615918	0.0136971	9.999e-05	0	0	0.000951488
ENSG00000293929.1	25112	1.00869	7927.76	8250.78	6.82572e-20	-198545	-198545	5680	7268	0.591451	5.66169e-21	-0.105881	0.0112398	9.999e-05	3.97254e-16	2.16757e-17	0.000900627
ENSG00000286728.2	25250	1.02476	8424.55	8278.37	1.20577e-05	-2798	-2798	5340	6618	0.627966	6.91118e-06	-0.0509078	0.011315	0.0887911	0.0902513	0.00402887	0.000852588
ENSG00000231848.1	25224	0.999383	9373.62	8438.02	4.84988e-05	805007	805007	208	209	0.0117482	3.55982e-05	-0.196491	0.0475021	0.362364	0.365611	0.0157935	0.000759121
ENSG00000308950.1	25058	1.02805	8858.03	8209.12	2.25103e-15	-3697	-3697	5158	6449	0.637493	2.88504e-16	0.0729316	0.00890067	9.999e-05	9.86878e-12	5.13978e-13	0.000811865
ENSG00000068784.13	25057	1.02236	9819.98	8303.43	7.20095e-303	-57533	-57533	6214	8206	0.46127	0	0.233921	0.00587636	9.999e-05	1.51259e-305	3.02725e-306	0.000730834
ENSG00000171132.14	25101	1.01106	9950.48	8344.35	5.46339e-83	1638	1638	3660	4237	0.238168	8.16187e-87	0.133008	0.00665968	9.999e-05	7.37183e-80	6.37094e-81	0.000718248
ENSG00000233829.1	25706	1.01354	9831.74	8371.67	3.17213e-05	-600438	-600438	93	94	0.00528387	2.13e-05	-0.360326	0.0847203	0.262074	0.261935	0.0114322	0.000727589
ENSG00000116016.14	25674	1.02072	8857.57	8230.81	1.51995e-291	101275	101275	4571	5573	0.313266	0	0.317415	0.00810282	9.999e-05	1.52233e-293	2.95192e-294	0.00080972
ENSG00000304136.1	25690	1.01101	10293.4	8476.95	3.41116e-44	104243	104243	4560	5560	0.312535	1.68285e-45	0.211494	0.0148529	9.999e-05	1.28521e-40	8.63297e-42	0.000694318
ENSG00000187600.15	25978	1.02228	9066.72	8215.44	3.13648e-31	112330	112330	4464	5358	0.301214	4.14077e-33	0.174517	0.0144983	9.999e-05	7.21649e-28	4.39191e-29	0.000791504
ENSG00000228100.3	25980	1.00387	10070.5	8429.8	3.05456e-18	-25982	-25982	4745	5786	0.325239	7.50058e-19	0.127319	0.0143258	9.999e-05	2.72303e-14	1.45786e-15	0.000707793
ENSG00000119729.12	26218	1.01726	8565.23	8144.95	4.27581e-77	39223	39223	1090	1146	0.0644182	1.42736e-82	0.168812	0.00867666	9.999e-05	2.04278e-74	1.71144e-75	0.000836278
ENSG00000250565.7	26224	0.99332	12222	8557.89	0	-1157	-1157	4464	5358	0.301214	0	0.638166	0.0113418	9.999e-05	0	0	0.000580936
ENSG00000309873.1	26226	1.01362	9388.87	8275.81	3.96246e-19	-2700	-2700	2103	2262	0.87285	4.1452e-20	0.168649	0.018318	9.999e-05	2.35284e-15	1.27336e-16	0.000761916
ENSG00000250116.3	26220	0.998724	9780.7	8295.63	4.14181e-17	-45187	-45187	4310	5130	0.288364	6.12906e-18	0.0429272	0.00496338	9.999e-05	4.20347e-13	2.22169e-14	0.000727359
ENSG00000119878.7	26283	1.01155	9635.65	8260.43	1.86425e-70	13530	13530	6318	8575	0.482012	2.01705e-74	-0.090962	0.00493627	9.999e-05	3.11277e-67	2.49939e-68	0.000741841
ENSG00000151665.13	26280	0.999747	10088.3	8331.71	9.58681e-54	-66501	-66501	4495	5589	0.314165	2.8098e-56	-0.0737375	0.0046316	9.999e-05	9.95287e-50	7.13436e-51	0.000705455
ENSG00000279254.1	26291	1.00168	10811.4	8416.15	0	-38924	-38924	6318	8575	0.482012	0	-0.558624	0.0109446	9.999e-05	0	0	0.000658764
ENSG00000222005.10	26392	1.03169	9799.08	8258.27	9.17445e-21	85676	85676	5111	6290	0.353569	7.06136e-22	-0.139089	0.0144305	9.999e-05	2.74967e-17	1.51842e-18	0.000734904
ENSG00000171150.9	26392	0.996508	10128.7	8332.09	0	-16027	-16027	5786	7308	0.410793	0	0.243846	0.0058464	9.999e-05	0	0	0.000701791
ENSG00000228925.2	26249	1.01131	9836.79	8308.9	8.22593e-28	4319	4319	1080	1141	0.0641444	3.66847e-29	0.306193	0.0272169	9.999e-05	4.41281e-24	2.59508e-25	0.000726614
ENSG00000068724.18	26224	1.02651	8853.83	8217.28	6.12371e-58	136106	136106	70	72	0.00404722	1.70105e-61	0.516006	0.0309406	9.999e-05	2.07456e-55	1.54553e-56	0.00081179
ENSG00000180398.13	26159	0.984582	11203.7	8506.3	0	-20831	-20831	3704	4474	0.251518	0	-0.425251	0.00718783	9.999e-05	0	0	0.000631633
ENSG00000233845.1	26131	0.993501	9939.25	8458.68	2.76816e-22	-4968	-4968	6438	8708	0.489488	5.74563e-23	0.126896	0.0128235	9.999e-05	3.58798e-18	1.99882e-19	0.000714359
ENSG00000225187.1	26162	1.03253	8696.58	8203.59	7.03853e-67	18557	18557	3573	4372	0.245784	4.08621e-71	0.240976	0.0133916	9.999e-05	5.71674e-65	4.53158e-66	0.000828285
ENSG00000239605.11	25941	1.03608	7749.74	8110.61	0	-2302	-2302	2319	2562	0.144013	0	0.536071	0.00812466	9.999e-05	0	0	0.000930639
ENSG00000226087.5	25944	1.024	7900.27	8137.9	1.21493e-77	6911	6911	2372	2583	0.854806	3.14795e-83	0.192249	0.00984048	9.999e-05	1.6807e-75	1.41793e-76	0.000908888
ENSG00000143933.20	25953	1.03341	9015.13	8271.07	6.01852e-31	-90303	-90303	4340	5519	0.31023	1.34065e-32	-0.0486936	0.00407881	9.999e-05	7.09198e-28	4.31652e-29	0.000799285
ENSG00000236824.2	25519	1.02589	7414.33	8203.5	2.88288e-116	1580	1580	6341	8493	0.477403	1.02974e-123	-0.28472	0.0118434	9.999e-05	2.71482e-115	2.80195e-116	0.000969103
ENSG00000234690.8	25503	0.999508	8510.36	8364.46	2.56698e-15	-44130	-44130	1866	1986	0.111636	6.21396e-16	0.138152	0.0170549	9.999e-05	2.21161e-11	1.14711e-12	0.000836131
ENSG00000119888.11	25502	1.03728	8208.79	8228.27	5.9409e-190	27505	27505	1703	1835	0.103148	1.36402e-201	0.360963	0.0116034	9.999e-05	5.92669e-193	8.33125e-194	0.000879005
ENSG00000095002.16	25335	1.02352	7550.31	8198.91	0	7	7	1632	1760	0.099021	0	0.893726	0.00943018	9.999e-05	0	0	0.00095083
ENSG00000235760.5	25021	1.02265	6499.8	8065.21	2.42128e-34	-91905	-91905	6376	8603	0.516414	4.58751e-37	0.158702	0.0124186	9.999e-05	3.29356e-31	2.06116e-32	0.00110407
ENSG00000184261.5	25115	1.02216	8103	8298.34	2.15356e-127	-167911	-167911	1632	1760	0.099021	4.88499e-134	0.305072	0.0121671	9.999e-05	3.29425e-126	3.5664e-127	0.000885559
ENSG00000230979.3	25234	1.01365	6741.11	8097.46	5.71285e-05	957881	957881	15	16	0.000899382	2.90843e-05	0.214384	0.0512546	0.311369	0.313245	0.0135964	0.00106103
ENSG00000116062.19	25209	1.01706	7700.61	8263.68	2.38486e-127	89417	89417	1745	1883	0.105894	1.52039e-134	0.138035	0.00549432	9.999e-05	1.46743e-125	1.58414e-126	0.000930064
ENSG00000235369.1	25346	1.00127	8532.94	8352.93	3.62971e-05	78275	78275	5568	7189	0.404103	2.40009e-05	-0.0477292	0.0112934	0.262074	0.265788	0.0115937	0.000834468
ENSG00000236549.1	25299	1.01694	7169.82	8181.56	0.000183118	-675935	-675935	29	29	0.00163031	0.000110466	0.385454	0.0996484	0.724728	0.72487	0.0305204	0.000998837
ENSG00000233230.4	25302	1.02783	7544.95	8220.83	1.39596e-17	21976	21976	15	15	0.00084317	1.36979e-18	0.681208	0.0772376	9.999e-05	4.5308e-14	2.41944e-15	0.00095301
ENSG00000138081.22	25318	1.0299	7318.31	8178.05	3.28696e-09	43019	43019	1683	1832	0.102979	9.60757e-10	0.0407085	0.00664898	9.999e-05	1.72778e-05	8.31284e-07	0.000983255
ENSG00000309573.1	25505	1.03258	7181.12	8160.63	7.29594e-05	73305	73305	354	375	0.0211006	4.05461e-05	-0.181688	0.0442446	0.39666	0.392036	0.0168971	0.00100301
ENSG00000309614.1	25398	1.00432	7314.45	8291.71	2.72802e-05	143657	143657	105	105	0.00590485	1.65872e-05	0.400902	0.0930406	0.186081	0.179272	0.00789585	0.000974522
ENSG00000309597.1	25502	1.02292	7279.12	8215.03	5.08899e-28	-58	-58	59	59	0.00331684	1.06789e-29	0.894884	0.078775	9.999e-05	1.06526e-24	6.29797e-26	0.000986017
ENSG00000230773.10	25460	1.01565	5613.07	7966.97	2.80144e-35	-149719	-149719	73	73	0.00410343	1.58109e-38	0.76274	0.0584763	9.999e-05	5.14765e-32	3.24185e-33	0.00127507
ENSG00000170802.17	25459	1.03898	6678.55	8126.93	1.25683e-90	32119	32119	1249	1302	0.0731954	2.68604e-97	0.131207	0.00618938	9.999e-05	3.63938e-90	3.31955e-91	0.00108097
ENSG00000162869.16	25405	1.03605	6237.42	8076.33	3.34888e-209	553	553	1430	1531	0.0860596	3.60697e-226	-0.305176	0.009226	9.999e-05	8.58958e-213	1.29654e-213	0.00115614
ENSG00000272663.2	25406	1.02034	6603.42	8125.18	2.59137e-33	-66	-66	4093	4801	0.269871	1.06934e-35	0.118821	0.00948482	9.999e-05	4.40901e-30	2.73564e-31	0.00108583
ENSG00000243244.7	25348	1.00779	7438.7	8284.5	0	29498	29498	4565	5458	0.306802	0	0.454613	0.00808864	9.999e-05	0	0	0.000959489
ENSG00000242441.8	25384	1.02865	5973.73	8114.86	0	-22556	-22556	6212	8303	0.533277	0	0.929896	0.00796045	9.999e-05	0	0	0.00120388
ENSG00000282828.3	25983	1.00292	7347.23	8284.5	4.18052e-253	29726	29726	2682	2942	0.165374	7.63259e-267	0.334503	0.00925254	9.999e-05	5.76139e-250	9.79026e-251	0.00096967
ENSG00000238165.1	25659	1.03641	5985.08	8141.38	8.50106e-05	325559	325559	185	187	0.0105281	4.67569e-05	-0.237699	0.0583551	0.388661	0.381215	0.0164447	0.00120501
ENSG00000286412.1	26007	1.02018	5617.07	8118.43	6.78854e-53	-40240	-40240	5095	6222	0.349747	8.55942e-57	0.184833	0.0115543	9.999e-05	3.98383e-50	2.86409e-51	0.0012763
ENSG00000179915.25	26325	1.00356	6105.6	8120.88	2.21023e-127	-254038	-254038	5095	6222	0.349747	6.54155e-137	0.283618	0.0111861	9.999e-05	4.92423e-124	5.28035e-125	0.00116702
ENSG00000143942.5	26119	1.00574	7182.03	8268.35	4.38647e-64	-36533	-36533	3761	4364	0.245334	1.27815e-67	-0.149036	0.00850342	9.999e-05	1.43165e-60	1.10307e-61	0.000993006
ENSG00000068912.15	26009	1.02544	5995.55	8054.57	1.5918e-61	-1419	-1419	187	187	0.0105115	1.37132e-66	-0.454784	0.0261575	9.999e-05	3.34352e-59	2.55407e-60	0.0011981
ENSG00000119737.6	25968	1.02051	6671.22	8154.07	1.1898e-217	78668	78668	3178	3626	0.203822	4.36027e-233	-0.232565	0.00691833	9.999e-05	3.35416e-218	5.16224e-219	0.00107486
ENSG00000115239.24	25967	1.02461	6089.22	8046.99	5.01986e-114	-102474	-102474	5581	7199	0.404666	1.19675e-123	-0.207559	0.0086362	9.999e-05	6.09551e-113	6.21961e-114	0.00117932
ENSG00000170634.13	25845	1.02524	6221.89	8065.44	0	75751	75751	6087	7895	0.556168	0	-0.3139	0.00541416	9.999e-05	0	0	0.00115445
ENSG00000068878.15	25842	1.0368	6243.27	8052.65	1.84426e-84	-1358	-1358	2391	2629	0.147929	1.73563e-91	-0.106879	0.00520675	9.999e-05	1.29567e-83	1.14195e-84	0.00115537
ENSG00000235937.1	25657	0.990988	7497.76	8401.8	2.58759e-24	-54047	-54047	5564	7015	0.394367	3.19914e-25	0.130538	0.012542	9.999e-05	2.93161e-20	1.66546e-21	0.00094597
ENSG00000233266.1	25562	1.00366	7149.26	8304.6	2.01239e-35	-74699	-74699	5564	7015	0.394367	3.50209e-37	0.176163	0.013762	9.999e-05	1.10737e-31	6.95623e-33	0.000996784
ENSG00000241114.1	25535	1.03852	5816.57	8062.2	2.61728e-33	-4742	-4742	1740	1856	0.104575	5.86555e-36	-0.294079	0.0233844	9.999e-05	1.16218e-30	7.24519e-32	0.00124085
ENSG00000296193.1	25550	1.02975	6639.18	8186.68	2.56375e-68	-6237	-6237	1740	1856	0.104575	8.57242e-73	-0.410365	0.0225285	9.999e-05	2.1294e-66	1.70129e-67	0.00108372
ENSG00000272156.1	25546	1.01371	6700.21	8196.04	2.76646e-64	-15771	-15771	2158	2343	0.131703	2.05556e-68	-0.350412	0.0198715	9.999e-05	2.79556e-61	2.16469e-62	0.00106753
ENSG00000289065.2	25477	0.999036	6623.89	8202.65	4.35055e-68	442	442	5940	7640	0.570545	2.06896e-72	-0.132253	0.00728056	9.999e-05	3.31963e-64	2.61834e-65	0.00107394
ENSG00000178021.11	24916	1.02891	6095.12	8105.61	2.07465e-111	-120929	-120929	6383	8577	0.482125	5.99713e-120	-0.192637	0.00814402	9.999e-05	1.01531e-110	1.02548e-111	0.00118003
ENSG00000115306.17	24062	1.04286	5810.45	8110.12	0	104128	104128	1857	2111	0.118676	0	0.590368	0.00670475	9.999e-05	0	0	0.00124412
ENSG00000304758.1	23570	1.02099	5567.13	8120.74	0	235	235	4065	4931	0.277178	0	-0.618443	0.00921807	9.999e-05	0	0	0.00128812
ENSG00000289627.1	23531	1.01733	5598.95	8155.58	1.39561e-118	-6858	-6858	4065	4931	0.277178	6.56792e-127	-0.260375	0.0106868	9.999e-05	8.17343e-117	8.49161e-118	0.00127908
ENSG00000238018.2	23165	1.02257	4762.71	7999.91	1.45052e-154	-119590	-119590	1857	2111	0.118676	1.22603e-168	0.322887	0.01141	9.999e-05	2.78948e-154	3.39063e-155	0.0015064
ENSG00000214595.13	23170	1.02697	4725.6	7991.35	0	64388	64388	3318	3733	0.210073	0	0.43426	0.0105085	9.999e-05	0	0	0.00152068
ENSG00000115310.19	23697	1.03129	5250.24	8011.99	3.40011e-168	-68953	-68953	5640	7400	0.415964	2.99245e-183	0.106445	0.00359961	9.999e-05	1.3231e-169	1.71145e-170	0.00137099
ENSG00000203327.2	23691	1.01694	5619.86	8145.75	0	-19407	-19407	2411	2643	0.148583	0	0.685534	0.0162792	9.999e-05	0	0	0.00127414
ENSG00000227799.1	23701	1.02135	5457.47	8038.13	0	-27561	-27561	2411	2643	0.148583	0	0.682811	0.0160971	9.999e-05	0	0	0.00131416
ENSG00000143947.15	23709	1.04266	5553.03	8037.08	2.62436e-40	456	456	297	299	0.0168072	1.13694e-43	-0.121475	0.00871727	9.999e-05	4.235e-38	2.79357e-39	0.00130166
ENSG00000162994.16	23706	1.03761	5710.89	8079.3	0	-15866	-15866	3538	4043	0.22739	0	1.04974	0.0093749	9.999e-05	0	0	0.00126338
ENSG00000289606.1	23698	1.01592	5473.06	8048.03	2.08443e-141	3268	3268	3449	3926	0.220735	2.33589e-153	-0.358431	0.0133173	9.999e-05	7.48178e-140	8.57115e-141	0.0013078
ENSG00000085760.15	23647	1.018	6157.22	8173.41	0	-122	-122	417	430	0.0241709	0	-1.65461	0.0194098	9.999e-05	0	0	0.00116346
ENSG00000293422.2	23609	1.02118	5640.13	8089.52	0	2807	2807	540	555	0.0312043	0	0.866581	0.0209752	9.999e-05	0	0	0.00127155
ENSG00000162997.16	23604	1.00876	5715.22	8094.67	4.13328e-78	13	13	540	555	0.0312043	3.61662e-84	0.557973	0.0283933	9.999e-05	5.32587e-75	4.47797e-76	0.00124911
ENSG00000115355.18	23845	0.993939	6938.91	8321.44	3.70479e-293	-7926	-7926	3061	3448	0.806183	1.00376e-307	-0.202018	0.00517209	9.999e-05	1.44685e-287	2.75697e-288	0.00102325
ENSG00000233594.2	23875	1.03623	5794.2	8124.12	0.000104632	910524	910524	11	11	0.000618325	5.73381e-05	-0.848131	0.21069	0.438756	0.437057	0.0187693	0.0012446
ENSG00000308549.1	23930	0.999702	6392.7	8234.89	0.000141261	-23552	-23552	6345	8695	0.488758	8.8367e-05	0.0402443	0.0102603	0.59594	0.594825	0.0252482	0.00111304
ENSG00000163001.12	23931	0.994212	6075.84	8185.8	3.592e-134	-67250	-67250	6435	8699	0.488983	4.3581e-143	0.13967	0.00538232	9.999e-05	1.23166e-129	1.35099e-130	0.00116864
ENSG00000272606.3	24399	1.03095	5951.07	8096.09	0	-15294	-15294	5889	7658	0.430499	0	-0.333126	0.00800193	9.999e-05	0	0	0.00120948
ENSG00000275052.5	24403	1.0038	5853.22	8100.16	5.7923e-108	-49472	-49472	5370	6762	0.619899	2.60183e-116	0.0808475	0.00347357	9.999e-05	1.3705e-104	1.34317e-105	0.00121742
ENSG00000138035.15	24863	1.01884	5755.55	8075.2	8.76986e-108	118	118	5376	6787	0.381506	1.80575e-116	-0.132499	0.00568868	9.999e-05	5.66492e-106	5.58845e-107	0.001245
ENSG00000055813.6	25405	1.01049	3935.29	7658.49	2.74185e-151	154428	154428	5725	7383	0.415055	2.50776e-172	-0.353869	0.0123626	9.999e-05	3.08806e-149	3.67532e-150	0.00181473
ENSG00000305526.1	25157	1.032	3980.76	7949.85	6.64848e-10	396795	396795	5496	6928	0.389484	9.6026e-11	-0.0759903	0.011725	9.999e-05	1.73064e-06	8.44272e-08	0.00180827
ENSG00000305509.1	24663	1.02812	4279.16	8036.34	1.75145e-10	255504	255504	5415	6647	0.373664	2.84319e-11	-0.0842109	0.0126384	9.999e-05	4.98004e-07	2.44712e-08	0.0016799
ENSG00000293318.1	24204	1.02054	4727.48	8099.81	4.40014e-40	168378	168378	5184	6361	0.642399	4.19204e-43	-0.146809	0.010608	9.999e-05	3.81451e-37	2.49904e-38	0.00151648
ENSG00000271615.3	24146	1.04627	4337.08	8050.98	1.72034e-09	160191	160191	4804	5821	0.327206	3.5204e-10	-0.0846829	0.013482	9.999e-05	4.23447e-06	2.05456e-07	0.00166847
ENSG00000293611.1	23513	1.02914	4682.19	8125.24	2.32597e-25	34918	34918	5415	6647	0.373664	3.78149e-27	-0.132241	0.0122132	9.999e-05	2.63496e-22	1.52377e-23	0.00153598
ENSG00000285755.3	23512	1.03784	4581.03	8049.4	1.11816e-25	2898	2898	5584	6918	0.388914	9.82512e-28	-0.116673	0.010653	9.999e-05	7.88262e-23	4.58251e-24	0.00157487
ENSG00000028116.18	23460	1.02293	4803.47	8109.07	4.36591e-26	227139	227139	455	463	0.0260288	5.55182e-28	-0.102668	0.00932967	9.999e-05	6.61053e-23	3.84593e-24	0.00149382
ENSG00000293612.2	23106	1.01985	4854.52	8060.58	2.82392e-11	61643	61643	13	13	0.00073083	4.22285e-12	-1.21155	0.174595	9.999e-05	9.93212e-08	4.92412e-09	0.00147645
ENSG00000303851.1	23132	1.00927	5472.99	8247.87	2.58133e-05	267310	267310	20	20	0.00112423	1.48575e-05	-0.642777	0.148336	0.126287	0.128833	0.0057123	0.0013046
ENSG00000115392.13	22459	1.02438	4946.07	8063.66	0	-46024	-46024	261	265	0.0148977	0	0.798025	0.01724	9.999e-05	0	0	0.00145156
ENSG00000233426.3	22408	1.00214	5425.4	8195.01	7.1003e-07	-646513	-646513	9	10	0.000562177	3.0513e-07	0.506127	0.0987711	0.00449955	0.00379597	0.000175744	0.00131254
ENSG00000233723.12	21740	1.01105	5822.55	8241.98	2.24199e-08	675385	675385	4712	5680	0.680719	8.50978e-09	-0.0727324	0.0126191	9.999e-05	0.00011769	5.59301e-06	0.00122714
ENSG00000231043.3	21669	1.0084	5245.74	8113.31	0.000366855	222736	222736	22	22	0.00123679	0.000217756	0.473687	0.128057	0.849715	0.852122	0.0356506	0.00136064
ENSG00000287640.1	22086	1.00526	6909.74	8309.88	4.76135e-14	17960	17960	3145	3897	0.219056	1.07499e-14	-0.120989	0.0156246	9.999e-05	2.92666e-10	1.49805e-11	0.00103193
ENSG00000228590.5	22156	1.00291	6890.29	8268.69	2.90499e-81	-41296	-41296	6014	7928	0.554356	9.08296e-86	0.189147	0.00953077	9.999e-05	1.19585e-77	1.02094e-78	0.00103394
ENSG00000233953.1	22009	1.01514	6840.72	8290.48	4.34937e-06	1266	1266	3341	3797	0.786565	2.40154e-06	0.0434375	0.00920392	0.0258974	0.0276128	0.00125457	0.00104617
ENSG00000119866.22	21827	1.02444	6871.82	8301.56	1.13872e-45	-200508	-200508	4728	5801	0.673881	5.60053e-48	0.0472183	0.00322487	9.999e-05	7.65983e-43	5.23361e-44	0.00104501
ENSG00000294552.1	21818	1.02188	6434.22	8303.15	5.64532e-05	839348	839348	12	12	0.000674536	3.60746e-05	0.849304	0.205473	0.29747	0.29453	0.0128069	0.001115
ENSG00000115421.13	21520	0.978027	7174.89	8440.75	4.29217e-41	40455	40455	3204	3667	0.207269	1.76543e-42	-0.0566103	0.00412209	9.999e-05	1.97122e-36	1.28507e-37	0.000983682
ENSG00000162924.16	21310	1.02415	5180.42	8035.39	9.44195e-175	-40459	-40459	1296	1367	0.0768409	7.49337e-190	0.185387	0.00615254	9.999e-05	3.73878e-175	4.93869e-176	0.00138582
ENSG00000228414.9	21312	1.02212	6254.32	8237.62	1.25692e-18	29544	29544	2933	3325	0.186966	1.15631e-19	-0.140959	0.0154988	9.999e-05	3.79682e-15	2.0511e-16	0.00114715
ENSG00000267520.2	21262	1.01761	5345.26	8071.35	1.23332e-132	-84877	-84877	1296	1367	0.0768409	2.00049e-143	0.159413	0.00613552	9.999e-05	3.62116e-131	4.00031e-132	0.00133988
ENSG00000237522.1	21234	0.999252	6158.08	8263.14	1.19227e-219	-16293	-16293	135	136	0.00764474	3.75451e-232	1.30577	0.0389277	9.999e-05	1.06368e-215	1.62261e-216	0.00115522
ENSG00000232713.2	21236	1.02584	5256.61	8038.46	2.3517e-66	-16848	-16848	135	136	0.00764474	5.7271e-72	1.10754	0.0611657	9.999e-05	3.07493e-64	2.42618e-65	0.0013666
ENSG00000162928.9	21088	1.0118	6688	8346.63	8.27014e-24	11862	11862	2608	2973	0.168595	7.53627e-25	0.0857954	0.0083094	9.999e-05	3.26097e-20	1.85187e-21	0.00106872
ENSG00000162927.15	21067	1.02645	6235.21	8266.47	2.03494e-301	10066	10066	1695	1809	0.101686	0	0.402912	0.0101237	9.999e-05	1.75434e-305	3.50952e-306	0.0011525
ENSG00000162929.14	20909	1.00346	7483.91	8517.88	0	52471	52471	6339	8501	0.522147	0	-0.20909	0.0034181	9.999e-05	0	0	0.00095216
ENSG00000237651.8	20628	1.02817	6150.95	8323.71	0	95	95	5557	7058	0.39674	0	0.855851	0.00521315	9.999e-05	0	0	0.00116901
ENSG00000293434.2	20521	1.01073	5205.04	8163.68	0	378	378	4051	4771	0.268184	0	-0.29993	0.00574982	9.999e-05	0	0	0.00137246
ENSG00000173209.24	20521	1.04535	4837.58	8054.64	0	257	257	4051	4771	0.268184	0	-0.336225	0.0046173	9.999e-05	0	0	0.00149548
ENSG00000271889.2	20521	1.04547	4465.97	7970.44	1.11092e-56	-33341	-33341	29	29	0.00163013	5.78464e-62	2.32363	0.138777	9.999e-05	2.03507e-55	1.51628e-56	0.00161989
ENSG00000273302.1	20371	1.00305	5253.17	8173.75	1.8071e-42	33603	33603	4374	5221	0.706488	2.79364e-45	-0.108931	0.00766954	9.999e-05	7.25892e-39	4.81246e-40	0.00135601
ENSG00000234624.2	20449	1.03727	4759.83	8045.38	1.24742e-18	-31386	-31386	5090	6183	0.347593	4.23965e-20	-0.0990531	0.0107617	9.999e-05	1.72326e-15	9.34001e-17	0.00151544
ENSG00000270820.9	20580	1.03196	4593.13	7987.1	9.50767e-53	-284806	-284806	2122	2341	0.131591	1.54294e-57	0.157382	0.00977142	9.999e-05	1.22673e-50	8.85621e-52	0.00156736
ENSG00000115464.15	20578	1.0257	5036.26	8108.72	1.97216e-69	58681	58681	6172	8252	0.463856	1.12452e-74	-0.0550837	0.00298394	9.999e-05	2.09762e-67	1.68606e-68	0.00142628
ENSG00000304696.1	20587	1.01254	5307.6	8174.95	1.73442e-31	-262094	-262094	318	328	0.0184456	1.53664e-33	-0.335841	0.0277096	9.999e-05	4.19494e-28	2.55746e-29	0.00134686
ENSG00000285857.1	20726	1.02395	4841.95	8086.68	8.75938e-09	-281569	-281569	3600	4095	0.230185	2.22634e-09	-0.0522276	0.00872399	9.999e-05	3.29836e-05	1.58108e-06	0.00148251
ENSG00000082898.19	20759	1.03047	4802.08	8036.32	3.86966e-155	-18521	-18521	5373	6684	0.624283	1.65748e-168	0.102652	0.00362897	9.999e-05	4.6839e-156	5.73932e-157	0.00149839
ENSG00000298210.1	20523	1.02508	5334.26	8212.21	6.82614e-82	12441	12441	5178	6468	0.363575	5.15478e-87	-0.248322	0.0124185	9.999e-05	4.11178e-80	3.55847e-81	0.00134635
ENSG00000289855.2	20512	1.04473	4763.51	8042.66	1.10265e-167	-5844	-5844	5181	6469	0.363631	5.27314e-182	-0.316908	0.0107556	9.999e-05	2.56547e-171	3.33904e-172	0.00151837
ENSG00000289410.3	20510	1.00083	5598.41	8268.35	0	-1314	-1314	5178	6468	0.363575	0	-0.434209	0.0101335	9.999e-05	0	0	0.00127139
ENSG00000170264.13	20307	1.01974	4996.35	8116.08	4.79246e-57	770	770	55	55	0.00309162	2.80828e-61	1.64761	0.0989772	9.999e-05	2.17187e-54	1.6081e-55	0.00143451
ENSG00000286360.2	20308	0.997315	5534.45	8271.18	2.16777e-18	37084	37084	5342	6711	0.377234	2.43435e-19	0.0960035	0.0106519	9.999e-05	1.30905e-14	7.03272e-16	0.00128438
ENSG00000236498.1	20290	1.03659	4610	8042.31	1.11675e-105	22947	22947	2473	2724	0.15312	1.18896e-114	0.182273	0.00789046	9.999e-05	9.97484e-106	9.82669e-107	0.00156426
ENSG00000115484.15	20227	1.0106	5056.85	8173.87	0	-30	-30	2478	2732	0.153604	0	0.252512	0.00593264	9.999e-05	0	0	0.00141258
ENSG00000173163.11	20227	1.02434	5072.48	8125.95	9.54203e-118	247305	247305	634	674	0.0378865	1.81725e-126	-0.458599	0.0188572	9.999e-05	8.35539e-117	8.678e-118	0.00141539
ENSG00000299165.1	19863	1.03456	5022	8192.78	9.46363e-07	-145058	-145058	1047	1106	0.0621698	4.12742e-07	0.10515	0.0207526	0.0039996	0.00388238	0.000179726	0.00143496
ENSG00000242735.1	19681	1.03319	4691.87	8080.19	4.71697e-06	109989	109989	826	951	0.0535292	1.93908e-06	0.117078	0.0245812	0.019598	0.0190087	0.000867429	0.00153509
ENSG00000170340.11	19487	1.01941	5155.22	8204.43	0	107730	107730	3869	4541	0.744744	0	0.502628	0.00503833	9.999e-05	0	0	0.00139017
ENSG00000229839.7	19484	1.03561	5549.51	8258.18	2.99869e-24	-1006	-1006	652	692	0.0389026	1.45376e-25	0.329644	0.0314432	9.999e-05	3.23725e-21	1.85547e-22	0.00129915
ENSG00000310261.1	19468	1.0238	5153.7	8274.62	1.39364e-21	74788	74788	3869	4541	0.744744	1.05965e-22	0.1535	0.01561	9.999e-05	2.77801e-18	1.54924e-19	0.00139283
ENSG00000228541.4	19459	1.03313	5093.87	8147.78	0	60130	60130	2684	3103	0.174778	0	-0.773906	0.0146549	9.999e-05	0	0	0.001414
ENSG00000305048.1	18780	1.03113	4395.04	8096.78	2.11e-26	-54109	-54109	4561	5502	0.309288	2.31141e-28	-0.174795	0.0157697	9.999e-05	1.88578e-23	1.1023e-24	0.00163745
ENSG00000186889.10	18672	1.01092	4855.94	8186.8	6.79569e-93	-4223	-4223	2749	3052	0.171557	5.09649e-99	0.315704	0.0147566	9.999e-05	3.55376e-90	3.24166e-91	0.00147115
ENSG00000229503.1	18672	1.00345	5159.67	8275.44	0.000121594	-619065	-619065	56	56	0.00314961	7.8532e-05	-0.246893	0.0624932	0.470053	0.46435	0.0199001	0.00138077
ENSG00000115504.15	18366	1.00591	4317.59	8166.16	2.47205e-36	-172246	-172246	2754	3055	0.171726	9.31275e-39	0.0885472	0.00676726	9.999e-05	6.89152e-33	4.37177e-34	0.00165136
ENSG00000286524.1	18013	1.0235	4475.1	8200.79	2.40708e-05	-881637	-881637	99	102	0.0057342	1.3037e-05	0.338302	0.077557	0.0951905	0.0958756	0.00427589	0.00160369
ENSG00000231609.8	18034	1.02038	3943.73	8088.22	0.000231718	-412300	-412300	138	139	0.00781601	0.000129872	0.203301	0.0531031	0.59544	0.589919	0.0250455	0.00181748
ENSG00000115507.10	18026	1.03602	3722.16	7981.71	0	10136	10136	1110	1159	0.0651563	0	0.625586	0.0113672	9.999e-05	0	0	0.00193662
ENSG00000303305.1	18014	1.01417	4163.32	8161.96	0	1396	1396	1110	1159	0.0651563	0	0.646648	0.0149611	9.999e-05	0	0	0.00171775
ENSG00000270437.1	18103	1.01347	3970.29	8133.82	9.72633e-78	-22815	-22815	1110	1159	0.0651563	2.25662e-83	0.3902	0.0199547	9.999e-05	3.93688e-75	3.31256e-76	0.00180073
ENSG00000286480.1	18103	1.05596	3715.53	7934.54	1.25552e-191	-46686	-46686	1110	1159	0.0651563	8.03133e-211	0.578993	0.0181735	9.999e-05	1.49489e-198	2.14334e-199	0.00195411
ENSG00000293077.1	18173	1.04435	3722.49	7969.31	1.78872e-73	-59349	-59349	1110	1159	0.0651563	2.21973e-80	0.448157	0.0233607	9.999e-05	5.58126e-73	4.6401e-74	0.00194232
ENSG00000233716.1	18296	1.01434	3909.94	8065.96	9.79562e-124	-173384	-173384	1110	1159	0.0651563	7.03094e-134	0.37507	0.0149681	9.999e-05	7.38915e-122	7.85257e-123	0.00182909
ENSG00000297733.1	18095	1.03946	3570.99	7977.26	6.80168e-131	-262150	-262150	1110	1159	0.0651563	3.47133e-143	0.511195	0.0196923	9.999e-05	2.41133e-132	2.67528e-133	0.00202105
ENSG00000279485.1	17942	1.0129	3987.69	8200.97	8.56933e-06	180143	180143	6325	8603	0.516414	4.35126e-06	0.0504275	0.0109702	0.0316968	0.0319825	0.0014504	0.0017925
ENSG00000014641.21	17939	1.0212	3730.69	8058.1	4.21693e-28	-94837	-94837	2575	2891	0.837493	2.47847e-30	-0.0856613	0.00745607	9.999e-05	4.87822e-25	2.89349e-26	0.00192174
ENSG00000228305.2	17953	1.02117	3930.71	8108.18	8.89894e-06	126143	126143	15	15	0.00084317	3.99489e-06	-0.791499	0.171521	0.0339966	0.031723	0.00143892	0.00182402
ENSG00000143951.16	18242	1.0242	4151.41	8075.49	1.07266e-57	-474273	-474273	2656	2979	0.832546	2.79513e-62	0.164913	0.00982309	9.999e-05	2.25551e-55	1.67979e-56	0.00172906
ENSG00000169764.16	18238	1.03557	4200.84	8065.49	5.64449e-37	48503	48503	4622	5937	0.666236	6.49004e-40	0.0526748	0.00396364	9.999e-05	1.61414e-34	1.03713e-35	0.00171585
ENSG00000289943.2	18240	1.02391	4236.37	8079.12	9.58935e-49	-559	-559	1113	1177	0.0661608	1.41884e-52	0.279802	0.0182135	9.999e-05	3.48967e-46	2.44055e-47	0.00169424
ENSG00000310049.1	19295	1.02015	5391.83	8245.04	1.31653e-18	-221	-221	344	355	0.019955	1.26085e-19	-0.310935	0.0342239	9.999e-05	3.65027e-15	1.97224e-16	0.00132956
ENSG00000143952.20	19305	1.01098	5394.43	8248.64	1.01321e-47	-32183	-32183	53	53	0.0029792	1.90547e-50	-0.775791	0.0516064	9.999e-05	1.82306e-44	1.26045e-45	0.00132442
ENSG00000228079.2	19681	1.01864	5620.44	8240.97	3.25614e-08	-558465	-558465	292	298	0.0167529	1.2606e-08	-0.219601	0.0385484	0.00029997	0.000154635	7.33212e-06	0.00127481
ENSG00000225889.11	19868	1.02288	5620.2	8238.24	0	123049	123049	1444	1522	0.0855537	0	-0.539888	0.00974613	9.999e-05	0	0	0.00127686
ENSG00000197329.12	19885	1.02255	5570.79	8222.56	1.48589e-179	129461	129461	1420	1491	0.0838111	1.11044e-190	-0.169643	0.00561702	9.999e-05	9.22897e-180	1.23717e-180	0.00128802
ENSG00000230923.2	20159	1.01131	6236.13	8360.59	9.09186e-11	62294	62294	1586	1676	0.0942102	3.44884e-11	-0.10245	0.0154419	9.999e-05	4.79518e-07	2.35679e-08	0.00114591
ENSG00000305640.1	20168	1.04001	5719.25	8266.3	2.48492e-05	-22134	-22134	5481	6829	0.616133	1.45894e-05	0.0505817	0.0116622	0.117688	0.120249	0.00533934	0.00126264
ENSG00000305620.1	20373	1.03027	5493.46	8164.67	0	-31054	-31054	1833	1964	0.110399	0	-0.917044	0.0101971	9.999e-05	0	0	0.00130984
ENSG00000293670.1	20423	1.00971	5943.45	8283.91	5.56794e-250	-41258	-41258	1833	1964	0.110399	1.4433e-263	0.195982	0.00545725	9.999e-05	1.36218e-248	2.3044e-249	0.00120159
ENSG00000290118.2	20441	1.02709	5724.29	8192.76	7.50577e-110	-3343	-3343	1420	1491	0.0838111	4.95336e-117	0.179824	0.00770108	9.999e-05	5.93402e-109	5.93632e-110	0.00125559
ENSG00000238012.3	20617	1.03101	5498.51	8124.64	0	-100563	-100563	1833	1964	0.110399	0	0.62142	0.0120015	9.999e-05	0	0	0.00130899
ENSG00000238201.2	20609	1.02601	5485.49	8138.25	0	22	22	433	442	0.0248566	0	-0.976942	0.0227962	9.999e-05	0	0	0.0013097
ENSG00000236148.5	20627	1.01495	5413.73	8119.85	1.97076e-155	-115290	-115290	1833	1964	0.110399	4.13635e-167	0.515708	0.0183118	9.999e-05	5.86377e-154	7.11985e-155	0.00132165
ENSG00000237217.1	20933	1.01838	6233.95	8269.59	0	-217645	-217645	1833	1964	0.110399	0	0.636055	0.0150045	9.999e-05	0	0	0.00114931
ENSG00000119862.13	20929	1.01163	6489.07	8310.1	0	-221518	-221518	1833	1964	0.110399	0	0.378669	0.0091726	9.999e-05	0	0	0.0011014
ENSG00000223935.4	20926	1.01497	6315.4	8269.8	0	-222168	-222168	1833	1964	0.110399	0	0.783501	0.0117482	9.999e-05	0	0	0.00113307
ENSG00000223863.1	21021	1.00415	5425.22	8126.6	3.4548e-05	-214267	-214267	36	36	0.00202384	1.75344e-05	0.614111	0.142931	0.166983	0.1694	0.00747191	0.00131358
ENSG00000119844.17	21186	1.01935	6601.35	8282.58	1.58721e-189	19448	19448	4658	5604	0.315008	7.82391e-200	-0.123564	0.00399061	9.999e-05	2.73695e-189	3.80039e-190	0.00108577
ENSG00000260101.3	21194	1.02527	5975.02	8176.59	1.5591e-118	1753	1753	762	787	0.0442383	1.54785e-126	0.535126	0.0219976	9.999e-05	1.21128e-117	1.26324e-118	0.00120213
ENSG00000302714.1	21521	1.01769	6859.06	8288.13	4.93431e-47	-53694	-53694	571	592	0.0344547	1.7241e-49	0.434717	0.02921	9.999e-05	5.95723e-44	4.10442e-45	0.00104435
ENSG00000226756.2	21675	1.01048	8545.13	8528.25	1.9377e-18	13322	13322	242	247	0.0138858	7.45062e-19	0.415827	0.0467842	9.999e-05	1.18222e-14	6.35585e-16	0.000836141
ENSG00000227791.3	21692	1.0221	6582.43	8295.42	4.49574e-05	-667783	-667783	35	35	0.00196828	2.81615e-05	0.63615	0.151823	0.243876	0.2466	0.0107802	0.00108999
ENSG00000179833.4	21948	1.02834	6627.3	8167.98	6.07423e-105	-112335	-112335	5967	7698	0.432729	3.94232e-112	-0.134649	0.00589715	9.999e-05	5.6831e-104	5.55299e-105	0.0010851
ENSG00000303882.1	21948	0.999438	6942.44	8255.68	8.93416e-151	453	453	2892	3226	0.181338	1.82173e-159	-0.326218	0.0118733	9.999e-05	7.49524e-147	8.8221e-148	0.00102484
ENSG00000287123.1	22306	1.02979	6472.13	8148.64	4.89468e-41	20052	20052	4262	5126	0.288139	7.04476e-44	-0.164161	0.0117511	9.999e-05	2.55764e-38	1.68989e-39	0.00111169
ENSG00000300610.1	22400	1.03574	7045.31	8199.94	8.78407e-64	-835	-835	4177	4966	0.279146	7.57143e-68	0.190128	0.010829	9.999e-05	4.66589e-62	3.63108e-63	0.00102351
ENSG00000300479.1	22427	0.995182	8269.44	8462.88	2.15003e-45	45672	45672	3685	4239	0.240143	8.20432e-47	0.209744	0.0145113	9.999e-05	2.79986e-41	1.8888e-42	0.000859086
ENSG00000234572.2	22575	1.02738	7134.36	8209.35	9.61078e-51	-40818	-40818	4177	4966	0.279146	6.76594e-54	-0.149992	0.0096373	9.999e-05	3.69045e-48	2.61936e-49	0.00100766
ENSG00000227394.1	22684	1.01589	7680.32	8352.97	9.73659e-25	30699	30699	2464	2666	0.151736	8.38016e-26	0.17587	0.0166917	9.999e-05	3.55679e-21	2.03759e-22	0.000932115
ENSG00000115902.11	22775	1.02359	8382.68	8365.55	8.44621e-185	-38952	-38952	1066	1126	0.0633082	6.17904e-193	0.458058	0.0150723	9.999e-05	3.94465e-185	5.39986e-186	0.000856478
ENSG00000232613.8	22731	1.02862	7300.49	8234.63	8.75442e-14	-336	-336	1894	2035	0.11448	1.55349e-14	-0.0830571	0.0107919	9.999e-05	3.44368e-10	1.76065e-11	0.000985193
ENSG00000237638.4	22724	1.00708	7735.4	8301.53	3.34553e-72	-4046	-4046	5661	7102	0.399213	6.70491e-76	-0.143159	0.00768941	9.999e-05	8.56643e-69	6.93717e-70	0.000922464
ENSG00000011523.15	22723	1.00272	8371.22	8421.24	8.23092e-168	484	484	6255	8228	0.462559	4.7886e-174	-0.143731	0.00499501	9.999e-05	2.47992e-164	3.14696e-165	0.000851043
ENSG00000300592.1	22685	1.00408	6882.47	8166.09	7.50704e-08	1686	1686	4324	5064	0.715314	2.64022e-08	0.0576146	0.0103459	0.00079992	0.000499971	2.3512e-05	0.00103556
ENSG00000138069.18	22688	1.00116	7984.68	8313.51	7.81177e-27	-62168	-62168	792	851	0.0478359	4.04393e-28	-0.081842	0.0074177	9.999e-05	5.87562e-23	3.42041e-24	0.000891705
ENSG00000172974.11	22892	0.997681	8970.84	8459.05	3.21593e-06	22220	22220	158	159	0.00893761	2.21571e-06	0.325613	0.0687548	0.0292971	0.0287009	0.00130335	0.000792686
ENSG00000293332.2	22971	1.00223	7841.83	8299.64	6.52111e-134	-7597	-7597	3846	4649	0.261329	7.03108e-141	-0.309746	0.0120344	9.999e-05	2.62821e-130	2.89192e-131	0.000908305
ENSG00000138071.15	22974	1.01608	8083.61	8323.2	0	41096	41096	5229	6652	0.373918	0	-0.142126	0.00277159	9.999e-05	0	0	0.000885696
ENSG00000298612.1	23002	1.02215	8019.17	8315.88	2.60632e-55	-2255	-2255	232	235	0.0132156	5.01449e-58	0.52428	0.0324074	9.999e-05	1.56139e-52	1.14221e-53	0.00089481
ENSG00000198369.10	23155	1.00435	7844.03	8309.12	1.18572e-123	-12805	-12805	4934	6081	0.341821	6.22074e-130	-0.257263	0.0104294	9.999e-05	2.8164e-120	2.97198e-121	0.000908769
ENSG00000143995.20	23230	1.03776	7926.09	8262.96	0	64478	64478	4012	4622	0.259816	0	0.470709	0.00638439	9.999e-05	0	0	0.0009105
ENSG00000230749.6	23243	1.0213	7224.26	8186.11	1.06848e-07	16705	16705	400	411	0.0231029	3.99853e-08	-0.171292	0.0311677	0.00049995	0.000656322	3.0819e-05	0.000992911
ENSG00000305791.1	23236	1.04635	7284.63	8194.59	0	3173	3173	4012	4622	0.259816	0	0.761891	0.00900191	9.999e-05	0	0	0.000993731
ENSG00000301389.1	23324	1.03077	7095.57	8179.28	2.59121e-130	-57387	-57387	4012	4622	0.259816	4.44722e-139	0.306471	0.011988	9.999e-05	2.45268e-130	2.69965e-131	0.00101443
ENSG00000143971.9	23398	1.0103	6775.03	8144.34	1.01944e-49	8618	8618	4266	5035	0.716976	3.26976e-53	-0.0766334	0.00495694	9.999e-05	2.35716e-46	1.65012e-47	0.00105441
ENSG00000236780.8	23391	1.02964	7471.56	8216.24	1.0022e-43	3366	3366	5245	6452	0.637299	2.16693e-46	0.185094	0.012867	9.999e-05	5.11652e-41	3.44619e-42	0.000963008
ENSG00000197223.12	24441	0.998367	9406.63	8544.58	0	-47888	-47888	481	505	0.0283867	0	-0.548822	0.0106539	9.999e-05	0	0	0.000756171
ENSG00000306782.1	24469	1.01983	8508.41	8437.41	3.36334e-35	43952	43952	3150	3522	0.202298	2.15574e-36	-0.197139	0.0155766	9.999e-05	7.03524e-32	4.4257e-33	0.000842659
ENSG00000236259.1	24475	1.02507	7825.23	8367.81	4.26351e-14	-905	-905	6411	8548	0.480495	1.18208e-14	0.104817	0.0135574	9.999e-05	1.90976e-10	9.79635e-12	0.000917963
ENSG00000243667.7	24564	1.03208	6933.73	8156.42	4.23121e-155	-27761	-27761	3122	3493	0.196346	5.15437e-166	-0.267868	0.00954458	9.999e-05	4.28214e-156	5.24751e-157	0.00103859
ENSG00000115946.8	24566	1.02792	7403.84	8208.34	3.91764e-50	81298	81298	320	331	0.018606	2.97438e-53	-0.560279	0.0362263	9.999e-05	1.53341e-47	1.08391e-48	0.000971198
ENSG00000273275.1	24552	1.00183	7499.07	8260.13	1.74875e-107	-13439	-13439	3675	4298	0.758404	1.37228e-113	0.11104	0.00483033	9.999e-05	8.48577e-104	8.28674e-105	0.00094966
ENSG00000289156.3	24399	1.00692	8085.94	8349.69	0	121	121	6574	8814	0.495447	0	0.788938	0.00859987	9.999e-05	0	0	0.000882437
ENSG00000273064.1	24393	1.02122	7432.57	8221.28	0	-1083	-1083	3781	4428	0.751041	0	0.355271	0.00649778	9.999e-05	0	0	0.000965068
ENSG00000221823.11	24389	1.03543	7003.98	8146.13	1.02503e-211	-35134	-35134	3699	4331	0.756549	6.03168e-227	0.181617	0.00548053	9.999e-05	3.24299e-215	4.94045e-216	0.00102944
ENSG00000119865.9	24356	1.01887	7573.59	8265.42	0	-68401	-68401	6574	8814	0.495447	0	0.650072	0.00951738	9.999e-05	0	0	0.000946286
ENSG00000115956.10	24135	1.0373	7384.93	8194.03	0	10561	10561	6028	7889	0.556549	0	0.271039	0.00384368	9.999e-05	0	0	0.000977025
ENSG00000203395.2	24133	1.00598	7558.51	8268.92	3.42289e-42	-170	-170	442	449	0.0252389	1.73834e-44	-0.506161	0.0359709	9.999e-05	1.53855e-38	1.01759e-39	0.000943652
ENSG00000301281.1	24142	1.01629	7677.02	8331.69	1.99653e-05	-930718	-930718	21	21	0.00118044	1.25363e-05	-0.858791	0.196495	0.135486	0.136789	0.00605738	0.000932652
ENSG00000204923.4	24159	1.02413	8157.16	8353.93	5.83849e-114	-62	-62	62	62	0.0034851	4.14214e-119	1.398	0.0593205	9.999e-05	1.08358e-112	1.10407e-113	0.000880322
ENSG00000169621.11	24158	0.990104	9645.77	8592.24	5.69589e-157	6147	6147	162	165	0.00927592	1.33966e-159	0.505616	0.0183948	9.999e-05	1.77206e-151	2.13061e-152	0.000735146
ENSG00000169618.7	23854	1.00663	6941.11	8277.89	3.12078e-65	35258	35258	6010	7730	0.565433	9.35248e-69	-0.256227	0.0144926	9.999e-05	8.55678e-62	6.64843e-63	0.0010278
ENSG00000163219.12	23816	1.00924	8173.93	8403.37	2.41976e-81	136533	136533	5866	7644	0.570303	1.65903e-84	-0.0615545	0.00312573	9.999e-05	3.84988e-78	3.29566e-79	0.000873696
ENSG00000237576.3	23390	1.02416	6511.91	8187.53	1.15386e-67	8290	8290	3298	3799	0.213547	4.33973e-72	0.182014	0.0100432	9.999e-05	2.21809e-65	1.76337e-66	0.00110263
ENSG00000228329.4	23375	1.02123	6587.3	8213.82	6.47276e-22	-11449	-11449	5452	6863	0.385779	3.27282e-23	0.10739	0.0107905	9.999e-05	1.80758e-18	1.01007e-19	0.00108884
ENSG00000163217.2	23319	1.0063	7564.93	8381.99	1.98837e-18	283024	283024	4182	5224	0.293648	3.82133e-19	-0.14259	0.0159091	9.999e-05	1.22757e-14	6.59831e-16	0.000942966
ENSG00000169604.21	22915	1.01319	6207.82	8226.54	0	152030	152030	5867	7457	0.419168	0	0.4686	0.010858	9.999e-05	0	0	0.00115193
ENSG00000198380.13	22937	1.00305	6284.04	8245.93	0	-456	-456	5275	6625	0.627587	0	-0.243118	0.00560158	9.999e-05	0	0	0.00113369
ENSG00000169599.13	22775	1.01617	5556.3	8111.71	1.41553e-105	-14030	-14030	248	252	0.0141684	1.41326e-113	-0.48431	0.0210692	9.999e-05	1.80914e-103	1.76393e-104	0.00128834
ENSG00000295761.1	22739	1.01476	6589.7	8298.68	1.8363e-20	535	535	2059	2283	0.128345	1.83982e-21	-0.171974	0.0180292	9.999e-05	7.00111e-17	3.85148e-18	0.00108584
ENSG00000232228.1	22809	1.04532	5839.88	8073.99	0.000192919	-883292	-883292	3991	4557	0.256175	0.000105148	-0.0506735	0.0130596	0.666333	0.657594	0.027799	0.00123896
ENSG00000229948.2	22820	1.02449	6433.69	8212.5	4.2553e-06	96962	96962	79	80	0.00449741	2.10203e-06	-0.295443	0.0622438	0.0233977	0.0244645	0.00111308	0.00111616
ENSG00000196975.16	23108	1.02952	6155.63	8129.59	0	97576	97576	610	623	0.0350197	0	0.857386	0.0179998	9.999e-05	0	0	0.0011687
ENSG00000289250.1	23140	1.01306	7032.88	8349.56	5.11367e-108	-17869	-17869	2878	3367	0.189285	5.94692e-113	0.422994	0.0184549	9.999e-05	1.59396e-105	1.56915e-106	0.00101682
ENSG00000115977.21	23125	1.00694	6635.92	8268.75	5.41168e-236	19966	19966	79	80	0.00449741	2.88958e-249	-0.612244	0.0175685	9.999e-05	8.86444e-234	1.43809e-234	0.00107516
ENSG00000297346.1	23055	1.01219	7556.59	8437.65	8.77027e-110	31121	31121	3567	4172	0.234514	1.27239e-113	-0.374623	0.016294	9.999e-05	3.44326e-107	3.41753e-108	0.000946073
ENSG00000288869.3	23030	1.01011	6422.67	8222.94	0	-14403	-14403	2976	3381	0.190051	0	0.542452	0.00586657	9.999e-05	0	0	0.00111215
ENSG00000087338.5	23106	1.00217	6208.99	8187.87	3.76596e-230	74	74	4297	4995	0.280785	1.79605e-245	0.141943	0.00410682	9.999e-05	7.5627e-227	1.19772e-227	0.00114701
ENSG00000275381.1	23132	1.03199	6968.63	8314.24	0.000290942	-553228	-553228	18	18	0.0010126	0.000203666	0.724909	0.195078	0.862014	0.861383	0.0360215	0.00103336
ENSG00000124380.11	23245	0.990159	7955.07	8481.07	0	10575	10575	4171	4817	0.27077	0	0.383451	0.0051963	9.999e-05	0	0	0.000891335
ENSG00000059728.11	23231	1.02579	6112.02	8134.41	1.11968e-29	83634	83634	3400	3996	0.224646	9.35726e-32	0.0337821	0.0028695	9.999e-05	1.51884e-26	9.12917e-28	0.00117543
ENSG00000305831.1	23176	1.0106	6390.98	8187.72	4.4121e-278	-228	-228	6203	8178	0.540304	1.25837e-296	-0.226255	0.00590962	9.999e-05	3.53386e-277	6.51189e-278	0.00111787
ENSG00000305793.1	23152	1.01614	6547.27	8243.59	0	64913	64913	3347	3922	0.220461	0	-0.507202	0.0109962	9.999e-05	0	0	0.00109344
ENSG00000244617.3	23107	1.02539	6349.28	8193.82	0	57574	57574	3347	3922	0.220461	0	-0.596524	0.00725393	9.999e-05	0	0	0.00113136
ENSG00000305817.1	23006	1.01098	6866.44	8288.16	0	44264	44264	3347	3922	0.220461	0	-0.454917	0.00785261	9.999e-05	0	0	0.00104065
ENSG00000305899.1	22927	1.03469	6450.21	8154.4	0	-645	-645	6079	8333	0.531545	0	-0.526706	0.0104368	9.999e-05	0	0	0.00111746
ENSG00000169564.7	23154	1.01054	7552.79	8368.71	2.4955e-25	53490	53490	5685	7580	0.426082	2.24691e-26	0.0360973	0.00338589	9.999e-05	1.13464e-21	6.52881e-23	0.00094597
ENSG00000293616.2	23194	1.01011	6706.33	8242.14	0	-70001	-70001	3347	3922	0.220461	0	-0.189106	0.00434859	9.999e-05	0	0	0.00106514
ENSG00000233060.2	23194	1.00974	6635.97	8216.61	7.31564e-05	543086	543086	220	229	0.0128724	4.31973e-05	-0.198712	0.0485641	0.376262	0.379863	0.0163895	0.00107627
ENSG00000305846.1	23220	0.989783	6861.87	8371.76	1.65142e-16	54975	54975	1071	1159	0.0651563	3.65592e-17	-0.245762	0.029116	9.999e-05	1.50734e-12	7.91779e-14	0.00103312
ENSG00000179818.18	23221	1.01563	6665.69	8211.17	0	-85863	-85863	3347	3922	0.220461	0	-0.769677	0.007949	9.999e-05	0	0	0.00107382
ENSG00000305859.1	23139	1.00097	7084.69	8328.51	3.31222e-22	-8441	-8441	5068	6430	0.361439	3.2157e-23	0.0717907	0.00721216	9.999e-05	2.25534e-18	1.25889e-19	0.00100485
ENSG00000305652.1	23133	0.998057	7263.06	8362.92	1.74316e-121	742	742	5117	6622	0.372259	7.6094e-127	0.165098	0.00677806	9.999e-05	2.1374e-117	2.22671e-118	0.000979119
ENSG00000231327.4	23127	1.0089	6519.88	8237.09	3.04263e-196	-8773	-8773	2745	3127	0.175773	4.74112e-208	0.306077	0.00967517	9.999e-05	3.88235e-194	5.48006e-195	0.00109509
ENSG00000115998.8	23183	1.02724	6716.19	8235.74	5.09847e-233	-57708	-57708	1958	2135	0.120038	4.22402e-247	-0.374744	0.0108039	9.999e-05	2.01861e-235	3.29086e-236	0.00107032
ENSG00000116001.17	23183	1.02601	6611.06	8195.01	6.83631e-100	-5355	-5355	1376	1447	0.0813378	2.21059e-106	0.160904	0.00724391	9.999e-05	1.48028e-98	1.40945e-99	0.00108684
ENSG00000231414.1	23187	1.02208	6685.15	8303.68	0.000150595	49808	49808	14	14	0.000787579	0.000101095	-0.726044	0.186656	0.627137	0.62513	0.0264778	0.00107325
ENSG00000116005.12	23170	1.01085	6594.24	8213.04	3.40213e-46	44083	44083	2440	2767	0.155537	4.92282e-49	0.103749	0.00700517	9.999e-05	7.88581e-43	5.38721e-44	0.00108353
ENSG00000143977.14	23139	1.02373	6724.51	8245.93	1.63027e-16	-48958	-48958	1233	1296	0.0757717	2.08318e-17	0.0489468	0.00575381	9.999e-05	5.64542e-13	2.98047e-14	0.00106761
ENSG00000233849.2	23130	1.01513	6940.99	8296.08	3.0105e-125	108	108	2440	2767	0.155537	8.17681e-132	0.328032	0.0131983	9.999e-05	3.10126e-123	3.31616e-124	0.00103106
ENSG00000035141.10	23129	1.0268	6270.03	8176.84	7.3813e-157	-480	-480	393	406	0.0228218	1.749e-167	-0.44355	0.015731	9.999e-05	3.77878e-157	4.6503e-158	0.00114625
ENSG00000294895.1	23310	1.0154	6691.7	8233.9	1.13242e-07	72413	72413	2094	2270	0.127628	4.65405e-08	0.080396	0.0147006	0.0009999	0.000673675	3.16284e-05	0.00106956
ENSG00000294870.1	23612	1.02804	7029.32	8236.91	7.47157e-22	7	7	2811	3152	0.177178	4.38096e-23	-0.0924427	0.00931605	9.999e-05	1.70066e-18	9.5056e-20	0.00102296
ENSG00000163235.16	23612	0.993911	8031.36	8413.68	4.30366e-77	-151	-151	2094	2270	0.127628	5.42717e-80	0.130152	0.00680152	9.999e-05	9.57146e-73	7.94484e-74	0.00088412
ENSG00000302455.1	23847	1.00313	6213.3	8128.66	2.54626e-13	-9492	-9492	4450	5230	0.294018	3.30605e-14	-0.0906245	0.0119267	9.999e-05	1.48279e-09	7.51685e-11	0.00114662
ENSG00000075340.23	23879	1.02773	7534.55	8242.39	1.1566e-121	-18927	-18927	5081	6143	0.345306	7.35619e-129	-0.1884	0.00767101	9.999e-05	4.8806e-121	5.16818e-122	0.000954292
ENSG00000152672.8	23890	1.0091	7480.58	8293.14	0	6414	6414	6044	7767	0.563406	0	-1.0887	0.00766882	9.999e-05	0	0	0.000954585
ENSG00000116031.9	23894	1.0203	6308.26	8089.53	8.84468e-98	-8619	-8619	6050	7778	0.562788	1.83453e-105	-0.28115	0.012715	9.999e-05	7.07311e-96	6.64564e-97	0.00113659
ENSG00000144031.12	24027	1.01016	8797.96	8408.92	1.58035e-30	3334	3334	4888	5947	0.665711	1.17402e-31	0.163101	0.0138769	9.999e-05	7.55982e-27	4.55756e-28	0.000812028
ENSG00000228384.5	23995	1.03317	7690.13	8239.35	6.15054e-194	21	21	2866	3337	0.187577	1.50468e-205	0.390041	0.012409	9.999e-05	2.4519e-196	3.48945e-197	0.000936855
ENSG00000144043.13	23999	1.00665	8528.31	8342.31	2.69895e-58	1849	1849	208	208	0.011766	5.65476e-61	-0.40466	0.0243726	9.999e-05	1.00933e-54	7.48672e-56	0.0008366
ENSG00000290930.2	24047	1.00963	8408.73	8367.44	0	31468	31468	4503	5502	0.690725	0	-0.733132	0.0124478	9.999e-05	0	0	0.000849433
ENSG00000234485.5	24071	0.994277	7138.37	8163.12	0	17818	17818	4503	5502	0.690725	0	-0.539367	0.0132496	9.999e-05	0	0	0.000994802
ENSG00000124357.13	24053	1.02818	7648.66	8205.14	0	7929	7929	2531	2740	0.154019	0	-1.05845	0.00604511	9.999e-05	0	0	0.000940216
ENSG00000236469.2	24061	1.02466	8474.56	8351.75	0	-7564	-7564	4744	5799	0.673997	0	-0.920678	0.011423	9.999e-05	0	0	0.00084753
ENSG00000272735.3	24083	1.01754	8037.4	8246.7	2.21771e-34	2649	2649	2520	2728	0.153362	2.50743e-36	-0.0829685	0.00656185	9.999e-05	5.32224e-31	3.32525e-32	0.000891265
ENSG00000288065.1	24203	1.00721	9062.03	8388.51	6.96475e-53	1753	1753	613	638	0.0358669	5.18186e-55	-0.323925	0.0205904	9.999e-05	2.82734e-49	2.02084e-50	0.000787509
ENSG00000124370.11	24295	1.012	9340.11	8419.9	5.99802e-44	-58883	-58883	2518	2724	0.15312	1.52762e-45	-0.144899	0.010171	9.999e-05	1.88336e-40	1.26334e-41	0.000765435
ENSG00000124383.11	24295	1.0465	7141.33	8062.11	1.98958e-88	7503	7503	229	233	0.0130972	1.11092e-95	0.337871	0.0160785	9.999e-05	1.75793e-88	1.59142e-89	0.00101371
ENSG00000233870.1	24287	1.00766	9866.17	8466.41	2.35134e-278	-107379	-107379	2520	2728	0.153362	3.24263e-287	-0.505123	0.0134265	9.999e-05	1.84816e-276	3.39737e-277	0.00072347
ENSG00000124374.9	24191	1.01908	9855.64	8429.73	7.49589e-113	-7364	-7364	1651	1745	0.901911	6.60145e-117	0.207663	0.00889828	9.999e-05	6.34085e-111	6.41146e-112	0.000727311
ENSG00000075292.20	24162	1.01758	9421.61	8381.19	0	55416	55416	6058	8133	0.457188	0	-0.22777	0.0033297	9.999e-05	0	0	0.000760383
ENSG00000281195.1	23910	0.999278	9709.12	8439.26	2.07155e-125	12188	12188	308	311	0.0174837	8.85444e-130	-0.327446	0.0132828	9.999e-05	2.45874e-121	2.60726e-122	0.000732872
ENSG00000289463.1	23851	1.0328	7900.95	8205.57	2.97685e-47	-45062	-45062	1859	2014	0.11321	3.33337e-50	0.0976728	0.00651377	9.999e-05	9.2727e-45	6.42245e-46	0.000911745
ENSG00000298938.1	23758	1.0454	8945.8	8406.21	3.30456e-12	-17488	-17488	3867	4621	0.259782	1.24544e-12	0.0988914	0.0139074	9.999e-05	1.31901e-08	6.61581e-10	0.000808999
ENSG00000135636.16	23758	1.02218	8745.78	8339.22	9.13243e-74	23693	23693	523	548	0.0308142	3.33093e-77	0.149494	0.0079585	9.999e-05	2.32211e-71	1.91086e-72	0.000820507
ENSG00000289327.3	23754	1.02468	7614.6	8191.47	6.2695e-59	11615	11615	3305	3753	0.210961	9.70811e-63	-0.0634819	0.00376681	9.999e-05	2.15508e-56	1.61478e-57	0.000943208
ENSG00000303319.1	22541	0.996817	6382.52	8171.02	1.38505e-36	-8329	-8329	257	257	0.0144463	5.27426e-39	0.698074	0.0531719	9.999e-05	1.11958e-32	7.08647e-34	0.00111361
ENSG00000233971.1	21334	1.0154	6468.64	8267.36	0.000557438	84942	84942	23	23	0.00129315	0.000387565	0.503354	0.141798	0.970503	0.971983	0.0404495	0.00110642
ENSG00000300567.1	21332	1.00602	6745.82	8314.51	0.000453732	171017	171017	18	18	0.00101203	0.000324539	-0.569818	0.158445	0.949605	0.952629	0.0396719	0.0010573
ENSG00000228568.1	20540	1.01979	5617.26	8168.08	0.00127607	-176372	-176372	180	183	0.0102878	0.000862859	0.209667	0.0629071	0.9989	0.999191	0.0415286	0.00127607
ENSG00000144036.16	19423	1.02656	5261.88	8231.1	1.20934e-113	-94837	-94837	2492	2950	0.165842	1.60293e-120	-0.249657	0.0105283	9.999e-05	7.92119e-113	8.07764e-114	0.00136559
ENSG00000116096.7	19357	1.01981	5064.46	8203.28	0	577	577	267	275	0.0154581	0	1.95579	0.0457771	9.999e-05	0	0	0.00141527
ENSG00000135638.14	19391	1.01724	5181.69	8310.51	7.84564e-15	76336	76336	1380	1466	0.0824058	1.62047e-15	-0.169569	0.0212436	9.999e-05	2.67169e-11	1.38432e-12	0.00138196
ENSG00000144040.13	19098	1.03246	4752.78	8139.19	2.39735e-69	-16365	-16365	1321	1388	0.0780214	2.59747e-74	-0.173345	0.00941424	9.999e-05	8.7577e-68	7.05688e-69	0.00151503
ENSG00000135631.17	19035	1.01672	4742.71	8154.88	0	-49004	-49004	4551	5535	0.31113	0	0.296049	0.00599104	9.999e-05	0	0	0.00150949
ENSG00000135632.12	19132	1.02511	5194.87	8233.51	4.57159e-08	-13759	-13759	854	890	0.0500957	1.77892e-08	0.0743553	0.0131894	0.00019998	0.000190501	9.01926e-06	0.00138246
ENSG00000135617.4	19152	1.02827	4635.46	8090.87	2.61363e-86	-2815	-2815	6256	8479	0.476616	4.64018e-93	0.119956	0.00579197	9.999e-05	5.787e-85	5.13662e-86	0.00155096
ENSG00000135624.17	19156	1.02648	4923.03	8146.28	1.43682e-88	16309	16309	1345	1447	0.0813653	7.29283e-95	-0.187415	0.00895877	9.999e-05	4.1374e-87	3.71494e-88	0.00145947
ENSG00000163013.12	19083	0.998872	5316.1	8270.65	0	-18992	-18992	4794	5769	0.32432	0	-0.221543	0.00473552	9.999e-05	0	0	0.00133788
ENSG00000310068.1	19083	1.00854	5465.66	8363.39	0.000160957	-919931	-919931	15	15	0.000843265	0.000114733	0.763138	0.197762	0.581542	0.581247	0.0246903	0.00130599
ENSG00000116127.20	19245	1.01802	5279.2	8210.72	0	455	455	4026	4658	0.261832	0	0.36501	0.00379477	9.999e-05	0	0	0.00135685
ENSG00000295621.1	19204	1.00357	5698.73	8300.65	3.03461e-201	-64211	-64211	4026	4658	0.261832	9.73821e-212	0.208861	0.00654061	9.999e-05	3.42987e-198	4.91303e-199	0.0012503
ENSG00000230002.3	19211	1.00312	5402.99	8255.58	2.32782e-129	-73149	-73149	5312	6967	0.391625	8.39747e-137	0.222649	0.0087851	9.999e-05	5.11492e-126	5.53266e-127	0.00131847
ENSG00000284902.1	19190	1.00947	5387.98	8245.84	1.09466e-89	-83312	-83312	4026	4658	0.261832	6.31621e-95	0.199224	0.00951997	9.999e-05	9.16597e-87	8.216e-88	0.00132527
ENSG00000290727.2	19240	1.03363	4999.41	8111.97	0	60081	60081	4081	4731	0.734061	0	-0.573475	0.00932085	9.999e-05	0	0	0.00144096
ENSG00000144035.4	19235	1.02399	4988.82	8181.14	4.84863e-62	-14042	-14042	3212	3718	0.208994	3.86913e-66	0.284623	0.0164287	9.999e-05	9.93031e-60	7.60947e-61	0.00143893
ENSG00000163016.11	19290	1.00423	5921.23	8391.28	7.51017e-174	-64123	-64123	3589	4342	0.24407	5.98631e-181	0.446971	0.0152166	9.999e-05	8.53578e-171	1.10895e-171	0.00120364
ENSG00000204872.4	19328	1.02604	4736.32	8077.93	0	-536	-536	4081	4731	0.734061	0	-0.416428	0.00733231	9.999e-05	0	0	0.00151672
ENSG00000144034.16	19486	1.01895	5622.41	8244.24	0	-7403	-7403	5612	7213	0.594548	0	0.489311	0.00422989	9.999e-05	0	0	0.00127451
ENSG00000273245.1	19565	1.02188	5064.18	8131.43	9.92525e-06	-414775	-414775	145	149	0.00838114	4.63527e-06	0.219011	0.047782	0.0425957	0.0454737	0.00205247	0.00141643
ENSG00000280037.1	19604	1.00927	5253.9	8179.54	2.93424e-05	-19641	-19641	40	40	0.00224845	1.56873e-05	0.412303	0.0954133	0.140186	0.139812	0.00618924	0.00135896
ENSG00000144048.12	19645	1.01027	5590.6	8238.58	1.91871e-42	-51999	-51999	5563	7100	0.600899	6.55044e-45	0.0608254	0.00430111	9.999e-05	4.35233e-39	2.89053e-40	0.00127764
ENSG00000124356.17	19885	1.02979	5519.21	8193.45	0	521	521	5695	7311	0.411007	0	0.316118	0.00676569	9.999e-05	0	0	0.0013035
ENSG00000287250.2	19885	1.02834	5585.79	8199.2	3.87832e-79	-116	-116	110	110	0.00618325	3.25221e-84	1.49539	0.0760734	9.999e-05	1.63958e-77	1.39863e-78	0.00128729
ENSG00000286244.2	19965	1.02275	5483.83	8182.95	8.15289e-153	-4001	-4001	5851	7631	0.428965	4.82221e-163	0.240131	0.00863827	9.999e-05	1.86648e-152	2.25267e-153	0.00130853
ENSG00000163017.14	20094	0.988147	4103.62	7832.81	2.1827e-08	-3801	-3801	4379	5329	0.299584	3.3914e-09	-0.0846628	0.0143071	0.00029997	0.000100526	4.78329e-06	0.00172587
ENSG00000114956.20	20172	1.03226	5479.71	8133.68	7.01076e-256	27253	27253	5446	6698	0.623492	9.8368e-275	0.142998	0.00389361	9.999e-05	2.93008e-260	5.12653e-261	0.00131408
ENSG00000304628.1	20275	1.02304	5407.8	8134.09	1.06811e-08	-7752	-7752	329	340	0.019114	3.06504e-09	-0.197976	0.0333618	0.00019998	4.56727e-05	2.18458e-06	0.00132705
ENSG00000187605.17	20282	1.03593	5275.26	8096.46	5.06104e-152	973	973	198	201	0.0112985	6.59376e-164	-0.557145	0.0199864	9.999e-05	1.31062e-153	1.58896e-154	0.0013668
ENSG00000235499.1	20282	1.03411	5479.53	8135.63	5.65833e-36	-6480	-6480	198	202	0.011356	1.6451e-38	-0.364738	0.0279696	9.999e-05	2.57161e-33	1.63683e-34	0.00131501
ENSG00000237883.5	20287	1.02079	5623.07	8192.64	4.61263e-50	-777	-777	198	201	0.0112985	2.82139e-53	-0.510269	0.0329854	9.999e-05	2.8997e-47	2.04429e-48	0.00127522
ENSG00000294996.1	20386	1.02511	6031.72	8247.04	0	108	108	6313	8839	0.496908	0	0.636821	0.00875424	9.999e-05	0	0	0.00119077
ENSG00000257800.1	20389	1.02329	5492.26	8148.08	0	-231	-231	6313	8839	0.496908	0	0.644771	0.00882501	9.999e-05	0	0	0.00130678
ENSG00000217702.4	20394	1.03401	5081.43	8042.54	3.28156e-46	2216	2216	3735	4406	0.247667	4.71353e-50	0.0940791	0.00628401	9.999e-05	6.23704e-44	4.29656e-45	0.00141791
ENSG00000225439.5	20415	1.01573	6158.43	8275.29	6.20226e-10	-26505	-26505	6203	8469	0.523893	2.07369e-10	0.0796603	0.0125187	9.999e-05	3.11809e-06	1.515e-07	0.00116226
ENSG00000163170.12	20421	0.999428	5938.45	8248.81	1.33386e-14	-82	-82	13	13	0.00073083	2.2331e-15	-0.696256	0.0876657	9.999e-05	8.02915e-11	4.13856e-12	0.001198
ENSG00000114978.18	20434	1.00863	6516.39	8347.54	2.03284e-50	-10177	-10177	2864	3269	0.183755	1.07981e-52	0.0568798	0.00369817	9.999e-05	5.30494e-47	3.73266e-48	0.00109556
ENSG00000065911.13	20421	1.02485	6359.24	8273.74	3.5352e-184	-4805	-4805	5761	7363	0.586064	2.13644e-194	-0.181083	0.00593464	9.999e-05	7.62412e-185	1.04231e-185	0.00112937
ENSG00000229798.1	21002	1.06358	5765.56	8124.89	1.89388e-22	53470	53470	325	337	0.0189432	5.06891e-24	0.511581	0.05046	9.999e-05	7.65612e-20	4.33288e-21	0.00126318
ENSG00000188687.18	21233	1.01938	6279.58	8231.34	0	18062	18062	325	337	0.0189432	0	1.15534	0.0269214	9.999e-05	0	0	0.00114138
ENSG00000237737.6	21507	1.01116	6169.85	8181.01	7.64631e-05	612554	612554	71	72	0.00404767	4.35753e-05	-0.239834	0.0586429	0.370563	0.370704	0.01601	0.00115815
ENSG00000204843.13	21545	1.02025	6156.07	8175.5	2.74658e-19	-645337	-645337	5273	6523	0.633333	1.66046e-20	0.03454	0.00371183	9.999e-05	8.41655e-16	4.57646e-17	0.00116465
ENSG00000286623.2	21655	1.02939	6216.05	8145.7	0	19639	19639	1913	2189	0.123047	0	0.910815	0.017372	9.999e-05	0	0	0.00115729
ENSG00000233155.1	21663	1.02699	6101.72	8142.05	2.4706e-16	16601	16601	1913	2189	0.123047	2.04153e-17	0.165689	0.0194717	9.999e-05	7.14793e-13	3.76949e-14	0.00117793
ENSG00000284308.2	21678	0.99453	7504.61	8393.39	0	13424	13424	1913	2189	0.123047	0	0.693406	0.0143203	9.999e-05	0	0	0.000946366
ENSG00000005448.17	21678	1.01563	6672.97	8271.63	6.01059e-66	-20043	-20043	58	60	0.00337268	1.46151e-69	-1.08891	0.0612161	9.999e-05	4.36999e-63	3.42011e-64	0.00107265
ENSG00000114993.17	21799	1.01995	6831.69	8259.4	2.66546e-07	-1589	-1589	120	121	0.00680157	1.20535e-07	0.361698	0.0682826	0.0019998	0.00159048	7.41763e-05	0.00104941
ENSG00000115274.15	21846	1.02668	7154.24	8282.37	1.44097e-05	236900	236900	5168	7190	0.404205	8.37987e-06	0.0222793	0.00499771	0.0914909	0.0910767	0.00406492	0.00100461
ENSG00000239779.7	21878	0.988783	7117.64	8333.96	4.09542e-36	2254	2254	561	576	0.0323777	8.80158e-38	0.134925	0.0104516	9.999e-05	6.61318e-32	4.16057e-33	0.000995637
ENSG00000286883.1	21847	1.03716	7591.23	8323.94	0	23674	23674	5138	7060	0.396852	0	-0.739437	0.00449658	9.999e-05	0	0	0.000950437
ENSG00000115275.15	21846	1.03649	7427.97	8327.16	1.14465e-184	-2159	-2159	4988	6785	0.381394	1.12084e-193	0.13417	0.00440584	9.999e-05	2.24417e-187	3.09817e-188	0.000971081
ENSG00000204822.7	21833	1.03347	7923.71	8383.24	0	-36	-36	4968	6757	0.37982	0	-0.788604	0.00440231	9.999e-05	0	0	0.000909352
ENSG00000115282.21	21826	1.01276	7740.66	8377.09	9.85245e-139	-109	-109	470	494	0.0277684	1.26724e-144	-0.382033	0.0146395	9.999e-05	1.47596e-136	1.66929e-137	0.000923781
ENSG00000135637.15	21823	1.04858	7223.62	8259.21	0	-10757	-10757	4968	6757	0.37982	0	-0.737312	0.00445452	9.999e-05	0	0	0.00100293
ENSG00000257702.6	21812	1.02717	6653.18	8192.13	0	-6	-6	3579	4585	0.257729	0	0.966728	0.00694954	9.999e-05	0	0	0.00108042
ENSG00000272183.1	21834	1.00084	7682.56	8407.25	0	-3666	-3666	3579	4585	0.257729	0	1.12368	0.00902323	9.999e-05	0	0	0.000926645
ENSG00000179528.16	21833	0.998872	7942.53	8437.04	0	-5265	-5265	3579	4585	0.257729	0	1.01971	0.0091245	9.999e-05	0	0	0.000895669
ENSG00000115289.14	21823	1.02096	7393.42	8325.59	4.46244e-13	-8062	-8062	3576	4580	0.257448	1.18974e-13	-0.0443443	0.00596842	9.999e-05	2.17159e-09	1.0985e-10	0.000970079
ENSG00000144045.14	21873	0.997969	7433.24	8391.26	7.06831e-06	-391140	-391140	33	33	0.00185497	4.57286e-06	0.756684	0.164985	0.0489951	0.051537	0.00232084	0.000956683
ENSG00000115317.13	21899	1.0135	7325.49	8310.4	1.45807e-53	831	831	277	281	0.0157954	3.16568e-56	-0.328483	0.0206426	9.999e-05	2.31682e-50	1.66906e-51	0.00097638
ENSG00000115307.17	21899	1.00654	7847.61	8389.54	0	-645	-645	245	253	0.0142215	0	-0.725977	0.0143292	9.999e-05	0	0	0.000909094
ENSG00000115325.14	21947	1.01933	6893.92	8238.21	4.13325e-139	171445	171445	5525	7718	0.566161	1.98889e-147	0.0861101	0.00326655	9.999e-05	7.08389e-138	8.05178e-139	0.00103971
ENSG00000115318.12	21997	1.01666	6793.98	8201.66	1.3248e-86	155714	155714	5519	7672	0.568747	3.83208e-92	0.162525	0.00788811	9.999e-05	3.8412e-84	3.39404e-85	0.00105395
ENSG00000159374.18	22096	0.987388	7347.05	8312.02	8.47786e-109	-85765	-85765	5144	7146	0.401686	2.83577e-114	-0.264046	0.0114502	9.999e-05	1.2909e-103	1.25954e-104	0.000964057
ENSG00000135622.14	22104	0.999338	7744.3	8348.08	1.26516e-25	35498	35498	4946	6753	0.379595	9.58983e-27	-0.0679854	0.00632951	9.999e-05	1.01195e-21	5.82457e-23	0.000918744
ENSG00000286739.3	22065	1.03155	7268.92	8248.53	2.40789e-05	-616509	-616509	27	27	0.00151959	1.38157e-05	0.37502	0.0862265	0.149185	0.149711	0.00661994	0.000990529
ENSG00000224646.2	22182	1.01762	7673.48	8322.62	9.07309e-05	675461	675461	1902	2075	0.116665	6.05589e-05	-0.0401099	0.00999603	0.494251	0.493066	0.0210863	0.000933541
ENSG00000272711.1	22528	1.02574	6952.82	8169.92	2.77122e-42	-16414	-16414	4014	4670	0.737493	4.21025e-45	-0.17666	0.012464	9.999e-05	2.0384e-39	1.35773e-40	0.00103334
ENSG00000159399.10	22531	1.01648	7579.45	8280.02	0	46113	46113	2316	2526	0.14199	0	0.344911	0.00692402	9.999e-05	0	0	0.00094472
ENSG00000309310.1	22590	0.998524	7254.45	8356.17	2.03849e-174	-7468	-7468	2798	3085	0.173432	2.71214e-182	0.458479	0.0155473	9.999e-05	2.63501e-170	3.41782e-171	0.000980453
ENSG00000204792.3	22564	1.01147	8412.21	8468.67	0	49776	49776	5444	6780	0.381113	0	1.24636	0.0063126	9.999e-05	0	0	0.00084966
ENSG00000236209.1	22561	0.976431	5520.16	7955.05	0	33883	33883	5444	6780	0.381113	0	1.10371	0.00749883	9.999e-05	0	0	0.00127759
ENSG00000115350.12	22694	1.01659	6967.59	8222.61	1.80009e-113	86	86	5444	6780	0.381113	1.84527e-120	0.105946	0.00446905	9.999e-05	1.94297e-111	1.96854e-112	0.00102768
ENSG00000309281.1	22695	1.00174	7010.66	8264.52	0	-208	-208	5444	6780	0.381113	0	1.24397	0.00713885	9.999e-05	0	0	0.00101575
ENSG00000270571.2	23186	1.02147	7078.96	8286.67	4.70735e-149	-195637	-195637	5444	6780	0.381113	4.62027e-157	0.324696	0.011913	9.999e-05	2.61259e-148	3.09646e-149	0.00101334
ENSG00000115353.11	23229	1.03998	5770.69	8021.3	1.18748e-156	-240791	-240791	5444	6780	0.381113	1.81819e-170	0.245059	0.00861054	9.999e-05	5.55728e-159	6.89244e-160	0.00125138
ENSG00000306831.1	23322	1.02751	6669.3	8202.17	1.13274e-90	10418	10418	3960	4567	0.256717	1.80254e-96	0.260956	0.012365	9.999e-05	3.18944e-89	2.89695e-90	0.00107794
ENSG00000306811.1	23497	1.02905	6764.64	8234.94	1.24116e-147	139933	139933	847	901	0.0506464	1.57949e-156	0.453293	0.0166612	9.999e-05	5.77853e-148	6.83391e-149	0.00106336
ENSG00000306791.1	23999	1.0276	7094.72	8271.23	2.35459e-156	14886	14886	847	901	0.0506464	4.60259e-165	0.452846	0.0161847	9.999e-05	1.06743e-156	1.31125e-157	0.00101337
ENSG00000115363.14	24496	1.01167	7140.8	8278.7	7.62887e-05	-824076	-824076	67	68	0.00382237	4.82334e-05	-0.268776	0.0661023	0.412259	0.414324	0.0178262	0.00100094
ENSG00000115364.14	25010	1.04161	6741.52	8114.44	0	7342	7342	2998	3375	0.189735	0	0.251074	0.00475462	9.999e-05	0	0	0.0010719
ENSG00000226247.1	25081	1.01669	8440.83	8433.53	3.24559e-09	-5020	-5020	5043	6154	0.654075	1.69563e-09	0.0835619	0.0138554	9.999e-05	2.28255e-05	1.09596e-06	0.00084842
ENSG00000270696.1	25175	0.996853	7520.5	8270.33	0	-4733	-4733	2999	3375	0.189713	0	0.433964	0.00766394	9.999e-05	0	0	0.000945192
ENSG00000271452.1	25201	1.01241	7355.63	8252.1	4.68117e-19	-485	-485	2997	3374	0.189657	4.37434e-20	0.107573	0.0116917	9.999e-05	2.26564e-15	1.22651e-16	0.000971988
ENSG00000270462.1	25285	1.02488	8485.54	8413.77	0.000203841	919202	919202	10	10	0.000562114	0.000153646	-0.911766	0.240777	0.816318	0.815908	0.0341911	0.000846501
ENSG00000286045.1	25423	1.01495	7783.44	8354.3	2.08647e-08	-30557	-30557	2566	2975	0.167229	9.92863e-09	0.106234	0.0185156	9.999e-05	0.000141616	6.71809e-06	0.000919452
ENSG00000005436.14	25423	1.03442	7085.09	8158.15	6.57668e-42	-8981	-8981	5382	6669	0.374874	9.19718e-45	0.0766926	0.0054325	9.999e-05	2.38097e-39	1.58444e-40	0.00101729
ENSG00000200488.1	27278	1.01865	7390.71	8254.03	0.000137752	727829	727829	12	12	0.000674536	8.76902e-05	-0.227096	0.0578709	0.633737	0.630763	0.0267063	0.000969613
ENSG00000223427.1	24706	1.00777	8075.05	8353.38	9.01626e-05	144014	144014	1406	1476	0.0829773	6.20746e-05	0.095159	0.0237498	0.515748	0.513451	0.0219238	0.000883906
ENSG00000293083.1	22204	1.01974	4081.5	7979.82	1.44568e-51	18305	18305	4173	4894	0.275098	2.69994e-56	-0.223061	0.0140086	9.999e-05	6.83979e-49	4.87571e-50	0.00175577
ENSG00000294015.1	22202	0.980573	4147.05	7999.31	7.36897e-50	14935	14935	4173	4894	0.275098	2.68187e-54	-0.218024	0.013954	9.999e-05	2.3599e-45	1.64117e-46	0.00170292
ENSG00000303657.1	22046	1.03598	5305.45	8183.65	5.01474e-08	-25680	-25680	2387	2804	0.157652	1.77731e-08	0.100234	0.0177793	9.999e-05	0.000194761	9.21966e-06	0.00135905
ENSG00000289076.3	22046	1.04539	4978.59	8097.34	2.39689e-281	72	72	4234	4999	0.281001	1.94899e-303	-0.520387	0.0134253	9.999e-05	3.16209e-290	6.06688e-291	0.00145317
ENSG00000163541.12	22048	1.01345	5398.36	8226.58	8.29681e-189	-32117	-32117	2436	2892	0.837437	2.0426e-200	0.180262	0.00581273	9.999e-05	1.47688e-187	2.04075e-188	0.00132468
ENSG00000115423.19	22032	1.01306	5960.72	8299.37	0	-56865	-56865	4234	4999	0.281001	0	-0.635627	0.00945842	9.999e-05	0	0	0.0011996
ENSG00000259056.1	21967	1.00267	4357.48	7942.25	1.67845e-42	-29872	-29872	1007	1065	0.0598651	1.38818e-46	-0.328448	0.0227825	9.999e-05	5.77905e-39	3.83508e-40	0.00163428
ENSG00000276362.1	21958	1.02578	5505.59	8151.16	5.96177e-50	269	269	3261	3735	0.209949	2.03158e-53	-0.194859	0.0125786	9.999e-05	2.18251e-47	1.54042e-48	0.00130481
ENSG00000213400.3	21973	1.04665	6124.48	8277.56	1.01766e-20	-28953	-28953	397	407	0.022878	8.78288e-22	-0.354179	0.0368328	9.999e-05	1.071e-17	5.93997e-19	0.00118199
ENSG00000297296.1	21942	1.03344	5687.14	8179.89	4.73922e-275	5030	5030	3060	3491	0.196256	1.13676e-293	0.564	0.0148117	9.999e-05	2.3866e-280	4.44463e-281	0.00126673
ENSG00000034510.6	21955	1.01557	5657.49	8155.15	8.91655e-28	2435	2435	610	633	0.0356419	1.21208e-29	0.0812258	0.00715723	9.999e-05	2.17362e-24	1.28147e-25	0.00126503
ENSG00000186854.11	21959	1.01439	6522.2	8307.44	0	-68499	-68499	3567	4154	0.233528	0	-0.255425	0.00482308	9.999e-05	0	0	0.00109693
ENSG00000287625.2	21960	1.00861	6586.65	8340.09	1.77289e-34	47527	47527	33	33	0.00185664	4.8422e-36	-1.0411	0.0826839	9.999e-05	6.4257e-31	4.01284e-32	0.00108388
ENSG00000213399.3	21992	0.997991	6944.32	8394.57	0.000125038	279085	279085	10	10	0.000562114	9.08856e-05	0.418198	0.106805	0.576942	0.581281	0.024691	0.00102401
ENSG00000290085.2	22096	1.01907	6392.72	8254.87	6.52322e-43	32586	32586	242	249	0.0139966	2.5443e-45	-0.431823	0.0303893	9.999e-05	7.67067e-40	5.12352e-41	0.00112107
ENSG00000176407.18	22097	1.00634	6604.81	8309.14	1.38157e-09	40151	40151	211	216	0.012143	5.23214e-10	0.0846739	0.0136153	9.999e-05	8.45493e-06	4.08693e-07	0.00107998
ENSG00000260840.3	21914	0.99671	6169.05	8247.55	0.000102684	-68989	-68989	2208	2453	0.138011	6.38836e-05	0.0429325	0.0107333	0.472853	0.470878	0.0201697	0.00115207
ENSG00000152284.5	21876	1.01132	5980.28	8207.7	5.50955e-40	194695	194695	910	951	0.053463	1.86192e-42	0.281283	0.0204875	9.999e-05	1.29996e-36	8.4852e-38	0.00119491
ENSG00000246575.2	21513	1.00725	6024.34	8267.67	0	4028	4028	4825	5960	0.66498	0	0.408315	0.00712645	9.999e-05	0	0	0.00118438
ENSG00000307411.1	21520	0.99716	6397.65	8326.09	2.66488e-94	-6804	-6804	4825	5959	0.664999	7.16967e-99	0.230811	0.010797	9.999e-05	3.07037e-90	2.80129e-91	0.00111112
ENSG00000290110.2	21531	1.06111	5238.94	8040.47	0	70	70	4978	6144	0.654637	0	0.416361	0.00834725	9.999e-05	0	0	0.00138884
ENSG00000152291.15	21529	1.02195	5636.54	8164.41	0	104	104	4879	5976	0.664081	0	0.210117	0.00336324	9.999e-05	0	0	0.00127272
ENSG00000270532.1	21533	0.989729	6407.51	8405.36	9.60333e-08	-23471	-23471	5580	7190	0.40416	5.37001e-08	0.0803849	0.0147675	0.00049995	0.000666544	3.12958e-05	0.00110631
ENSG00000115459.18	21512	1.0206	6361.81	8293.81	6.16524e-150	-26240	-26240	4978	6144	0.654637	7.38026e-158	0.196901	0.00720501	9.999e-05	3.92287e-149	4.66563e-150	0.00112715
ENSG00000042445.14	21512	1.00865	5907.67	8233.39	0	-28942	-28942	5028	6212	0.650815	0	0.775061	0.00842174	9.999e-05	0	0	0.00120839
ENSG00000296248.1	21487	1.02452	6340.63	8281.26	2.76327e-87	22292	22292	5895	7565	0.57473	5.40194e-92	-0.153013	0.00743272	9.999e-05	1.62025e-85	1.44163e-86	0.00113255
ENSG00000042493.16	21549	1.02455	6484.19	8285.72	0	-16810	-16810	799	827	0.0464868	0	-0.56936	0.0129376	9.999e-05	0	0	0.00110749
ENSG00000286011.2	21548	1.02229	5467.1	8175.99	4.64398e-33	-82	-82	4321	5120	0.287802	3.24364e-35	0.18157	0.0145985	9.999e-05	5.7957e-30	3.5913e-31	0.0013123
ENSG00000152292.18	21547	1.00519	6952.48	8472.64	8.75163e-36	-292	-292	4321	5120	0.287802	7.49756e-37	0.162186	0.0127301	9.999e-05	4.18134e-32	2.63414e-33	0.00102556
ENSG00000229648.1	21541	1.02164	5591.4	8174.94	8.04467e-162	9792	9792	1997	2178	0.122442	7.9508e-173	-0.529302	0.0184631	9.999e-05	1.75321e-161	2.19941e-162	0.00128285
ENSG00000303258.1	21506	1.02594	6197.89	8265.56	0	-15304	-15304	1997	2178	0.122442	0	-0.947547	0.0139137	9.999e-05	0	0	0.00115922
ENSG00000286532.3	21480	1.02033	6065.5	8249.85	3.25572e-249	-1028	-1028	2059	2248	0.126377	7.8052e-264	-0.41569	0.0115688	9.999e-05	2.07395e-250	3.52864e-251	0.00118206
ENSG00000168906.13	21480	1.01753	6230.4	8271.58	1.01861e-190	-22251	-22251	570	587	0.0330332	2.34792e-201	0.501716	0.0161381	9.999e-05	3.42438e-190	4.77143e-191	0.00114961
ENSG00000115486.13	21492	1.03485	5424.98	8080.96	7.32622e-272	-480	-480	6260	8217	0.461889	8.61177e-294	0.19594	0.00514462	9.999e-05	1.87567e-277	3.4596e-278	0.00132859
ENSG00000118640.11	21492	1.01897	5432.81	8110.2	0	20052	20052	5856	7445	0.418494	0	-0.229943	0.00329095	9.999e-05	0	0	0.00131897
ENSG00000168899.5	21455	1.03852	5277.86	8069.22	5.36941e-307	-3944	-3944	1932	2066	0.116172	0	-0.246832	0.00605986	9.999e-05	6.18046e-315	1.25553e-315	0.00136742
ENSG00000168894.10	21441	1.02106	6953.43	8386.74	9.06529e-89	1191	1191	1410	1491	0.0838111	2.08689e-92	-0.110355	0.00534802	9.999e-05	1.05291e-86	9.43604e-88	0.00103147
ENSG00000288858.3	21440	1.01487	6069.33	8221.65	5.70643e-158	849	849	762	779	0.0437886	9.18163e-168	-0.34949	0.0123841	9.999e-05	1.79615e-156	2.20503e-157	0.00117894
ENSG00000168890.14	21409	0.995286	5969.07	8218.95	5.22377e-27	-42480	-42480	5498	6825	0.383642	1.30798e-28	-0.0693379	0.00622659	9.999e-05	3.98889e-23	2.32555e-24	0.00119001
ENSG00000168883.20	21412	1.02244	5658.94	8147.92	0	13369	13369	984	1013	0.0569421	0	-0.753701	0.012798	9.999e-05	0	0	0.00126791
ENSG00000168887.11	21392	1.03	5247.71	8033.87	8.88443e-58	98596	98596	5164	6507	0.365767	1.10725e-62	-0.0879089	0.00521871	9.999e-05	1.15635e-55	8.6274e-57	0.001371
ENSG00000168878.19	21411	1.02807	5457.76	8096.61	1.65187e-170	-7080	-7080	396	402	0.022597	7.46751e-184	1.23998	0.0418588	9.999e-05	1.94579e-171	2.53372e-172	0.00131734
ENSG00000310481.1	21383	1.02377	6456.23	8290.42	0	26862	26862	3709	4431	0.249073	0	0.57509	0.0140011	9.999e-05	0	0	0.00111197
ENSG00000203363.2	21376	1.02508	6532.14	8345.76	0	11972	11972	6281	8174	0.459523	0	-0.778226	0.0110629	9.999e-05	0	0	0.00109958
ENSG00000115523.17	21362	1.02649	6046.16	8185.88	0	11522	11522	3710	4428	0.248904	0	0.591672	0.00727825	9.999e-05	0	0	0.00118853
ENSG00000310473.1	21355	1.03579	5873	8155.48	0	6462	6462	3710	4428	0.248904	0	0.725864	0.00863204	9.999e-05	0	0	0.00122772
ENSG00000305802.1	21357	1.02205	6563.67	8326.01	0	-2357	-2357	3917	4795	0.269564	0	0.802499	0.0137283	9.999e-05	0	0	0.00109309
ENSG00000168874.14	21237	1.02254	6106.86	8259.59	0	-52325	-52325	6281	8174	0.459523	0	-0.953783	0.00948883	9.999e-05	0	0	0.00117502
ENSG00000232504.6	21272	1.0036	5349.23	8131.62	4.19075e-87	12373	12373	3571	4121	0.231647	1.8588e-93	-0.23879	0.0115041	9.999e-05	1.12718e-83	9.93715e-85	0.00133195
ENSG00000115525.18	21233	1.01372	5780.74	8203.84	0	-51290	-51290	3013	3416	0.192018	0	-0.308724	0.00686348	9.999e-05	0	0	0.00123723
ENSG00000068654.17	19989	1.02053	5674.69	8248.67	0	19507	19507	4303	5545	0.688308	0	0.475762	0.00561138	9.999e-05	0	0	0.00126351
ENSG00000132300.19	19987	1.02077	5738.05	8241.16	3.53332e-65	31307	31307	492	536	0.0301361	5.36898e-69	0.239034	0.0134954	9.999e-05	1.10305e-62	8.61314e-64	0.00124968
ENSG00000273080.3	19700	1.05042	4151.66	7846.42	0	-939	-939	5439	6872	0.386284	0	0.631249	0.00959623	9.999e-05	0	0	0.00174553
ENSG00000132305.22	19700	1.04367	4963.78	8095.15	0	-7611	-7611	5757	7375	0.414585	0	-0.374504	0.00554697	9.999e-05	0	0	0.0014566
ENSG00000132313.15	19701	1.02293	5458.65	8209.82	5.78802e-199	21942	21942	1656	1765	0.900787	1.24737e-211	-0.30437	0.00953411	9.999e-05	1.08571e-199	1.56489e-200	0.00131464
ENSG00000068615.20	19828	1.02952	4693.14	8052.66	0	-115658	-115658	3048	3502	0.803148	0	-1.05129	0.0112166	9.999e-05	0	0	0.00153262
ENSG00000115548.17	19281	1.02998	5153.14	8175.98	3.2506e-47	148731	148731	6478	8802	0.505228	2.44599e-50	-0.0647936	0.00431501	9.999e-05	8.6265e-45	5.9767e-46	0.00139614
ENSG00000228363.3	19076	1.00849	5021.92	8170.43	6.34173e-13	57669	57669	3800	4451	0.749803	1.01774e-13	0.0619984	0.00832128	9.999e-05	2.68785e-09	1.35829e-10	0.00142128
ENSG00000115561.16	19077	1.03133	4625.88	8055.07	4.37069e-186	114	114	2430	2760	0.155143	1.09427e-201	0.164734	0.00529416	9.999e-05	4.04945e-188	5.60347e-189	0.00155591
ENSG00000239305.7	18990	1.0122	5411.39	8251.39	1.86143e-30	-967	-967	3770	4418	0.75163	3.73833e-32	0.065724	0.00554577	9.999e-05	4.82873e-27	2.91675e-28	0.00132087
ENSG00000153561.13	18862	1.03288	4906.65	8096.61	0	54815	54815	4606	5583	0.686172	0	-0.290676	0.00440533	9.999e-05	0	0	0.00146777
ENSG00000291013.2	18009	1.01213	4569.44	8149.56	4.87437e-76	85467	85467	4201	4997	0.28092	2.15373e-81	0.212052	0.0109814	9.999e-05	2.99685e-73	2.49529e-74	0.00156402
ENSG00000153563.17	17992	0.997397	4680.03	8178.29	3.12089e-38	-17067	-17067	4645	5689	0.680198	9.90866e-41	-0.0887509	0.00660731	9.999e-05	1.79095e-34	1.15024e-35	0.00151874
ENSG00000295522.1	17980	1.04411	4464.21	8110.8	1.09734e-05	51305	51305	11	11	0.000618325	5.02119e-06	1.04793	0.22947	0.0389961	0.041031	0.00185483	0.00161973
ENSG00000172116.23	17590	0.989536	4574.5	8154.66	1.13755e-69	-6368	-6368	6539	8797	0.494491	1.60397e-74	0.124552	0.00675441	9.999e-05	2.51981e-65	2.00242e-66	0.00154916
ENSG00000233673.8	17545	1.01009	4741.04	8183.2	1.1076e-70	-4652	-4652	6510	8707	0.489485	2.39108e-75	0.175448	0.00945975	9.999e-05	1.12122e-67	9.02881e-69	0.00150632
ENSG00000187627.18	17284	1.00389	5151.91	8285.84	4.39967e-196	-10628	-10628	673	688	0.0386778	1.13879e-206	1.02127	0.0323973	9.999e-05	4.05821e-193	5.70587e-194	0.00138308
ENSG00000231351.2	17204	1.02646	4453.91	8162.14	0.000285655	217431	217431	36	36	0.00202429	0.000174188	-0.525354	0.139893	0.712829	0.710032	0.0299224	0.00161306
ENSG00000183281.15	16921	1.01092	5126.54	8252.26	0	12607	12607	2545	2989	0.168129	0	-0.699418	0.0147067	9.999e-05	0	0	0.00139356
ENSG00000231259.5	16829	1.01352	5162.33	8249.71	0	-1514	-1514	5789	7380	0.585154	0	-0.603377	0.00703622	9.999e-05	0	0	0.00138523
ENSG00000287931.2	16796	1.0123	5426.07	8301.89	0	629130	629130	3936	4547	0.255632	0	0.484569	0.011701	9.999e-05	0	0	0.00131735
ENSG00000266931.2	16789	1.00758	5386.54	8296.81	2.97535e-128	-294563	-294563	56	56	0.00314819	5.74574e-135	1.47911	0.0587773	9.999e-05	1.83898e-125	1.98445e-126	0.00132469
ENSG00000285793.2	16789	0.990017	5108.48	8258.42	0	-26187	-26187	5789	7380	0.585154	0	-0.443021	0.00707697	9.999e-05	0	0	0.00138759
ENSG00000204745.4	16936	1.01371	5869.76	8371.66	0	595324	595324	3711	4242	0.238449	0	0.685974	0.0135998	9.999e-05	0	0	0.00121847
ENSG00000287763.2	16755	1.02408	5270.28	8245.11	1.23424e-191	-14420	-14420	6151	8106	0.455652	5.74858e-203	-0.36191	0.0115918	9.999e-05	2.0016e-192	2.80905e-193	0.00136218
ENSG00000222041.13	16792	1.0324	5399.25	8174.3	2.15458e-95	371181	371181	30	30	0.00168691	7.72554e-102	-1.70036	0.078319	9.999e-05	1.2991e-94	1.21125e-95	0.00133372
ENSG00000280721.2	16788	1.04663	5433.05	8129.52	1.09732e-78	-252726	-252726	74	74	0.00416995	1.95885e-84	1.70455	0.0865953	9.999e-05	2.02066e-78	1.73259e-79	0.0013323
ENSG00000273445.2	16832	1.02175	5889.96	8279.42	3.13337e-296	-20035	-20035	4041	5171	0.290702	0	-0.485178	0.0123173	9.999e-05	8.23755e-299	1.61755e-299	0.00121791
ENSG00000301240.1	17054	1.02379	5716.35	8237.45	0	6035	6035	2235	2572	0.146253	0	-0.814271	0.0150899	9.999e-05	0	0	0.00125581
ENSG00000301212.1	17154	1.0127	6051.53	8279.07	0	-8496	-8496	2235	2572	0.146253	0	-0.918831	0.0127619	9.999e-05	0	0	0.00118145
ENSG00000214354.3	17206	1.01392	6530.88	8384.77	3.46688e-299	-45368	-45368	6042	7819	0.439547	0	-0.402777	0.01024	9.999e-05	1.7839e-299	3.51e-300	0.00109528
ENSG00000301270.1	17196	1.01296	5555.93	8262.54	2.09903e-123	-44039	-44039	5734	7412	0.416667	2.16172e-130	-0.317213	0.0128359	9.999e-05	3.33366e-121	3.53311e-122	0.0012869
ENSG00000225933.1	17031	1.01833	6403.23	8425.4	5.0042e-74	-133494	-133494	6042	7819	0.439547	1.05222e-76	-0.221237	0.0118179	9.999e-05	1.69362e-71	1.39511e-72	0.00111892
ENSG00000301256.1	17046	1.00632	6277.03	8371.65	6.61412e-235	1237	1237	6434	8589	0.51716	4.29733e-245	-0.377955	0.0109444	9.999e-05	1.45235e-232	2.34585e-233	0.00113634
ENSG00000289429.2	17028	1.02882	5533.73	8213.32	1.39722e-262	-164340	-164340	6042	7819	0.439547	3.21852e-279	-0.303234	0.00818451	9.999e-05	2.77729e-266	4.93192e-267	0.00129963
ENSG00000234231.4	17060	1.00812	5668.1	8245.85	0	-665600	-665600	3046	3580	0.202971	0	0.830379	0.0139622	9.999e-05	0	0	0.00125918
ENSG00000125551.19	17201	0.982856	6200.33	8388.62	0	-804142	-804142	5268	6478	0.364184	0	1.01922	0.00950611	9.999e-05	0	0	0.0011403
ENSG00000185304.16	17095	1.02117	5176.87	8166.38	8.69973e-192	-900568	-900568	4279	5127	0.288228	4.5724e-205	0.470703	0.0149941	9.999e-05	4.82054e-192	6.75682e-193	0.00138525
ENSG00000233205.1	17787	1.01629	6379.07	8432.67	7.78643e-05	397845	397845	42	42	0.00236114	5.77612e-05	-0.49738	0.123611	0.390461	0.383565	0.0165408	0.00112231
ENSG00000307645.1	18420	1.0098	7256.28	8510.45	1.94534e-47	-55452	-55452	1397	1483	0.0833708	1.16958e-48	0.329494	0.0223376	9.999e-05	5.34712e-44	3.68481e-45	0.000984334
ENSG00000287670.2	18420	1.02973	5016.29	8043.87	0	514	514	1296	1379	0.922485	0	0.782934	0.0129989	9.999e-05	0	0	0.00143407
ENSG00000172086.9	18817	0.993547	6476.41	8360	1.11053e-72	-12856	-12856	2283	2464	0.138505	6.97604e-76	0.108682	0.00583825	9.999e-05	1.98513e-68	1.60405e-69	0.00109613
ENSG00000144115.18	19304	1.01257	6491	8418.56	0	-16096	-16096	4045	4830	0.271531	0	0.892498	0.0127713	9.999e-05	0	0	0.00110145
ENSG00000288734.3	19304	1.01607	6585.68	8439.07	0	-16625	-16625	4045	4830	0.271531	0	0.763584	0.013756	9.999e-05	0	0	0.00108704
ENSG00000225420.2	16865	1.00798	5281.45	8324.37	1.94836e-21	114456	114456	122	123	0.00691477	2.01338e-22	0.37387	0.0382754	9.999e-05	7.50558e-18	4.169e-19	0.00135123
ENSG00000234028.5	16581	1.01756	5061.96	8284.98	1.17982e-68	331	331	75	75	0.00423729	2.62571e-72	0.92181	0.0507837	9.999e-05	4.41934e-66	3.5267e-67	0.00141479
ENSG00000302526.1	16511	1.03563	4545.5	8127.31	0	424	424	1471	1603	0.0901068	0	1.06409	0.0160125	9.999e-05	0	0	0.00158589
ENSG00000172071.15	16458	1.01608	4847.47	8268.1	8.42002e-190	-38093	-38093	1446	1578	0.0887115	1.80335e-200	0.353076	0.0113836	9.999e-05	4.22578e-189	5.86531e-190	0.00147655
ENSG00000153574.9	16456	1.02619	4462.68	8138.02	0	23083	23083	4131	4812	0.270489	0	0.208837	0.00506423	9.999e-05	0	0	0.00160973
ENSG00000291127.2	16254	1.04926	4123.43	8057.96	0	13536	13536	749	776	0.0436298	0	-0.68444	0.0124445	9.999e-05	0	0	0.00175674
ENSG00000230006.10	16604	1.04242	4326.57	8088.38	0	-3437	-3437	749	776	0.0436298	0	-0.716857	0.0123831	9.999e-05	0	0	0.00167019
ENSG00000309324.1	17530	1.0123	4842.13	8290.59	1.95097e-43	3837	3837	2845	3175	0.178571	1.09872e-45	-0.203972	0.014294	9.999e-05	3.11126e-40	2.08312e-41	0.00147611
ENSG00000295771.1	17538	1.01415	4178.18	8107.43	5.71227e-08	828749	828749	32	32	0.00179897	1.75351e-08	0.402227	0.0713169	0.00029997	0.000210792	9.97234e-06	0.00171164
ENSG00000211592.8	17529	0.995955	4475.37	8158.43	1.58436e-13	959447	959447	9	10	0.000580922	2.21437e-14	0.673144	0.0879868	9.999e-05	7.73449e-10	3.93744e-11	0.00158727
ENSG00000211594.2	17510	0.990777	4654.08	8257.98	6.07072e-19	25216	25216	1574	1668	0.0938344	5.93563e-20	-0.174189	0.0190004	9.999e-05	3.8631e-15	2.08657e-16	0.0015234
ENSG00000211596.3	17507	1.00601	4550.34	8226.78	1.91287e-14	-5587	-5587	4409	5318	0.298966	3.0057e-15	-0.0917078	0.0116013	9.999e-05	7.55292e-11	3.89456e-12	0.00156702
ENSG00000211597.2	17510	1.04086	4852.22	8264.1	1.13302e-44	41383	41383	1570	1662	0.0934969	3.92234e-47	-0.253098	0.0174481	9.999e-05	1.22345e-42	8.34594e-44	0.00148854
ENSG00000290104.2	17492	1.02735	4714.53	8153.15	4.58535e-25	-524	-524	6212	8068	0.453564	9.56558e-27	-0.0580633	0.00540563	9.999e-05	5.81504e-22	3.35438e-23	0.00152446
ENSG00000211598.2	17533	1.01267	4584.6	8158.9	1.2393e-77	-4927	-4927	144	147	0.00826493	5.20781e-83	-0.704863	0.0361288	9.999e-05	6.66974e-75	5.60341e-76	0.00155917
ENSG00000211599.2	17530	1.01658	4878.4	8256.02	1.70375e-06	8218	8218	177	183	0.0102867	8.50357e-07	-0.254879	0.0517311	0.00809919	0.00759094	0.000349391	0.00146746
ENSG00000243466.1	17559	0.992246	4381.48	8151.18	3.94215e-07	262834	262834	4231	4975	0.279658	1.51169e-07	0.031826	0.00605583	0.00169983	0.00181893	8.47153e-05	0.001619
ENSG00000239855.1	17681	1.02775	4336.66	8086.48	7.89537e-190	37098	37098	1373	1480	0.0832209	5.89028e-205	-0.457626	0.0145816	9.999e-05	2.41481e-191	3.3761e-192	0.00165742
ENSG00000243063.1	17726	1.02688	4794.64	8270.28	1.42544e-42	-4883	-4883	5450	6809	0.38276	7.00364e-45	-0.148814	0.0105266	9.999e-05	6.36394e-40	4.25217e-41	0.00149875
ENSG00000240671.4	17742	1.02671	4677.76	8202.3	6.74009e-176	16059	16059	3796	4405	0.247611	2.9846e-187	-0.307132	0.0102678	9.999e-05	8.17698e-177	1.08623e-177	0.00153607
ENSG00000241755.1	17673	1.01593	4431.41	8146.86	0	263	263	3987	4637	0.260681	0	-0.627869	0.00843506	9.999e-05	0	0	0.00161497
ENSG00000241351.3	17654	0.999158	5016	8308.22	2.41087e-17	30903	30903	80	81	0.00455312	3.67452e-18	-0.400859	0.0460361	9.999e-05	1.24041e-13	6.5928e-15	0.00141802
ENSG00000243290.3	17685	1.01554	4628.84	8201.12	5.3647e-17	821045	821045	1991	2632	0.15313	5.22613e-18	-0.0803241	0.00926769	9.999e-05	1.57131e-13	8.34115e-15	0.00154592
ENSG00000253497.1	17692	1.01067	4114.41	8132.45	0	815324	815324	1991	2632	0.15313	0	0.607947	0.0145176	9.999e-05	0	0	0.0017359
ENSG00000244437.1	17718	0.997618	4724.58	8274.85	4.01837e-45	11	11	103	105	0.00590219	1.5039e-47	-0.507905	0.0348525	9.999e-05	2.37602e-41	1.60375e-42	0.00150455
ENSG00000240864.3	17720	1.00818	5247.13	8394.05	4.34301e-27	-268488	-268488	230	235	0.0132097	3.93925e-28	0.344329	0.0312013	9.999e-05	1.48223e-23	8.673e-25	0.00136017
ENSG00000240382.3	17686	1.02344	3911.74	8052.99	0	-345	-345	4890	6015	0.338111	0	-0.640551	0.00821602	9.999e-05	0	0	0.00183439
ENSG00000239951.1	17816	1.00986	4445.66	8205.61	2.4637e-17	-27977	-27977	170	172	0.00967053	2.33121e-18	-0.246373	0.0281268	9.999e-05	8.12754e-14	4.32926e-15	0.00160618
ENSG00000211611.2	17815	1.02071	4153.25	8171.98	2.52105e-18	-717	-717	455	475	0.0267004	1.74073e-19	-0.278292	0.030751	9.999e-05	5.32745e-15	2.87307e-16	0.00172608
ENSG00000241294.1	17781	1.0212	3688.65	8008.98	8.12627e-165	26039	26039	3077	3522	0.197999	1.2403e-179	-0.351349	0.0120077	9.999e-05	1.17382e-164	1.49121e-165	0.00194362
ENSG00000254098.1	17809	1.00877	4168.06	8237.08	2.58641e-33	-364956	-364956	230	235	0.0132097	3.09065e-35	0.588668	0.0473149	9.999e-05	5.98391e-30	3.70708e-31	0.00171237
ENSG00000244575.3	17885	1.02891	3891.39	8063.06	7.76374e-119	10290	10290	3186	3649	0.205277	1.28218e-128	-0.238935	0.00973822	9.999e-05	1.45823e-118	1.52803e-119	0.00184768
ENSG00000244116.3	17902	1.02088	3828.28	8052.8	4.60606e-63	424229	424229	286	294	0.0165299	2.84383e-68	-0.469523	0.026655	9.999e-05	1.03665e-60	7.99494e-62	0.00187258
ENSG00000253998.3	17811	1.03705	3586.14	7991.12	0	-706	-706	3800	4459	0.250675	0	0.937267	0.00953917	9.999e-05	0	0	0.00201076
ENSG00000243238.1	17826	1.01808	3972.66	8117.69	3.07663e-98	-231	-231	3607	4192	0.235691	1.34586e-105	0.207154	0.00936231	9.999e-05	2.43181e-96	2.29005e-97	0.00180272
ENSG00000242076.3	17871	0.99619	4572.84	8345.42	8.18015e-42	-436633	-436633	230	235	0.0132097	1.06641e-43	0.374624	0.0268747	9.999e-05	5.20298e-38	3.42894e-39	0.0015536
ENSG00000239862.1	17617	1.03631	3431.11	8051.1	3.52071e-111	-465912	-465912	230	235	0.0132097	1.69164e-120	1.08268	0.0456624	9.999e-05	1.55956e-111	1.58103e-112	0.00210095
ENSG00000242371.1	17587	1.02095	3715.84	8083.58	0	-101671	-101671	823	899	0.0505397	0	-0.71233	0.0145702	9.999e-05	0	0	0.00192924
ENSG00000290846.2	14987	1.0212	3374.82	8128.31	7.55572e-119	265518	265518	775	825	0.0463796	1.29345e-127	-0.825666	0.0337901	9.999e-05	9.40229e-118	9.81013e-119	0.00212417
ENSG00000251546.1	12511	1.01295	2961.79	8281.2	2.83241e-130	-629170	-629170	790	845	0.0476164	2.37643e-137	-0.579649	0.0228233	9.999e-05	1.94385e-128	2.1245e-129	0.00241268
ENSG00000239975.3	11979	1.0104	2484.19	8088.63	0.000804385	-315688	-315688	19	19	0.00106946	0.000495429	0.550377	0.157949	0.868113	0.862229	0.0360547	0.00287315
ENSG00000239571.1	11732	1.01443	2644.98	8177.98	1.14045e-18	-691869	-691869	3601	4186	0.23538	7.69273e-20	0.123905	0.0135572	9.999e-05	1.85062e-15	1.00287e-16	0.00270275
ENSG00000243264.3	11538	1.02262	2925.92	8275.64	3.73478e-170	85734	85734	392	443	0.0249409	1.51396e-179	0.978266	0.0334416	9.999e-05	1.90923e-170	2.47807e-171	0.00245094
ENSG00000242534.3	11339	1.01111	2048.57	7825.55	4.53463e-09	-313289	-313289	286	294	0.0165299	5.79752e-10	-0.253345	0.0408435	9.999e-05	8.1287e-06	3.93007e-07	0.00348395
ENSG00000225523.2	10441	0.998919	2335.4	8087.58	1.06971e-109	-861694	-861694	3100	3575	0.201545	2.31525e-118	0.358893	0.015279	9.999e-05	3.25065e-106	3.21188e-107	0.00304288
ENSG00000211625.2	10262	1.02411	2473.21	8130.98	2.0194e-236	-909476	-909476	168	170	0.009557	6.50486e-254	1.61975	0.0460195	9.999e-05	1.24193e-238	2.04174e-239	0.00290051
ENSG00000242766.1	9681	0.988741	1599.49	7525.98	0	-965039	-965039	4891	6015	0.338149	0	0.834442	0.00892355	9.999e-05	0	0	0.00442288
ENSG00000241244.1	9446	1.0249	2734.31	8359.82	1.12014e-49	-157555	-157555	713	774	0.0436548	7.63301e-52	-0.37029	0.0242814	9.999e-05	2.22924e-47	1.57332e-48	0.00262466
ENSG00000224041.3	9272	1.01581	2886.59	8450.75	6.35085e-77	54970	54970	2959	3520	0.802085	1.78615e-79	-0.199493	0.0104606	9.999e-05	1.28931e-74	1.08138e-75	0.00247807
ENSG00000276566.1	8866	0.998229	2373.47	8286.58	0	15824	15824	3121	3776	0.787701	0	-1.05829	0.0105105	9.999e-05	0	0	0.00299338
ENSG00000278857.1	8792	1.02276	2389.95	8225.66	3.64065e-34	53739	53739	3151	3834	0.784482	3.46154e-36	-0.156635	0.0124134	9.999e-05	1.78332e-31	1.11844e-32	0.00299992
ENSG00000211632.4	8696	1.00237	2425.13	8254.1	2.13545e-08	-105154	-105154	2164	2563	0.144411	8.28792e-09	0.0719492	0.0124736	0.00019998	5.05361e-05	2.41619e-06	0.00293425
ENSG00000242580.1	8319	1.03246	2471.97	8307.79	5.77428e-168	-114014	-114014	2949	3482	0.196324	1.47739e-176	0.397555	0.0137116	9.999e-05	6.74886e-170	8.74135e-171	0.00291086
ENSG00000239819.2	8227	0.995101	2508.85	8402.94	3.349e-16	-655686	-655686	34	37	0.0021018	8.71135e-17	-0.813276	0.0975397	9.999e-05	9.64825e-13	5.07921e-14	0.00282877
ENSG00000143429.13	5205	1.00515	1682.51	8309.81	4.01586e-110	71327	71327	1439	1517	0.0852918	1.07206e-115	-0.528898	0.022787	9.999e-05	1.91566e-107	1.90384e-108	0.00423099
ENSG00000291150.2	5205	1.00045	1912.37	8440.39	1.18734e-53	14302	14302	842	874	0.0493172	1.76309e-55	-0.486381	0.0307799	9.999e-05	2.15556e-50	1.55329e-51	0.00371686
ENSG00000293925.1	5205	1.00789	1784.93	8384.29	1.0313e-39	-76819	-76819	6249	8333	0.468432	2.57747e-41	0.191432	0.0141449	9.999e-05	9.58763e-37	6.26381e-38	0.00399275
ENSG00000232531.3	5205	0.998424	1608.37	8199.74	2.87434e-30	-549	-549	1713	1816	0.102091	3.81706e-32	0.217027	0.0183154	9.999e-05	5.08987e-27	3.07381e-28	0.0044145
ENSG00000172005.11	13346	0.994462	3071.11	8216.21	5.78049e-137	51031	51031	3443	3920	0.779651	1.55198e-145	-0.136093	0.00519787	9.999e-05	9.67086e-133	1.07487e-133	0.00231092
ENSG00000233850.2	13350	0.988045	3028.37	8211.34	2.05647e-151	50176	50176	3530	4023	0.773862	5.39155e-161	-0.150422	0.00544739	9.999e-05	3.59996e-146	4.22741e-147	0.00233785
ENSG00000231062.1	13378	1.04913	2727.84	8006.05	1.07126e-29	23532	23532	3443	3920	0.779651	2.93797e-32	-0.141486	0.0119179	9.999e-05	1.59191e-27	9.6534e-29	0.00265417
ENSG00000288960.3	13408	1.00102	2847.8	8088.97	1.15956e-36	10309	10309	3347	3827	0.784863	1.8226e-39	0.0853062	0.00645748	9.999e-05	3.05791e-33	1.94518e-34	0.00249803
ENSG00000301313.1	13490	1.03373	2943	8163.56	2.2659e-21	-8860	-8860	3347	3827	0.784863	9.20439e-23	0.125674	0.0127617	9.999e-05	1.7312e-18	9.6755e-20	0.00244667
ENSG00000287362.2	13491	1.00616	3342.58	8338.8	7.86146e-18	-28462	-28462	128	131	0.00736369	1.30746e-18	-0.65754	0.0745095	9.999e-05	2.16159e-14	1.15846e-15	0.00213274
ENSG00000144029.14	13800	1.0458	2662.46	7932.1	2.15076e-49	-117045	-117045	448	451	0.0253513	3.13231e-54	0.354915	0.0227301	9.999e-05	4.75357e-48	3.37112e-49	0.00271599
ENSG00000275111.5	13850	1.02034	3070.88	8157.44	5.28723e-24	581	581	99	99	0.00556492	1.351e-25	0.562934	0.0536597	9.999e-05	6.3697e-21	3.64169e-22	0.00233343
ENSG00000144026.14	13849	0.993578	2961.45	8147.35	0	124264	124264	5312	6845	0.384784	0	0.482636	0.00862008	9.999e-05	0	0	0.00239559
ENSG00000233757.7	13476	1.0276	2705.69	8012.27	6.6523e-10	95758	95758	385	390	0.978078	1.13546e-10	0.105342	0.016318	9.999e-05	1.23459e-06	6.03509e-08	0.00265503
ENSG00000289370.3	13469	1.03457	2840.31	8079.85	4.27112e-20	67989	67989	61	61	0.00342889	1.32705e-21	-0.650334	0.0679352	9.999e-05	3.36688e-17	1.85752e-18	0.00253579
ENSG00000155066.16	13252	1.03299	2933.62	8231.55	1.40338e-25	-60192	-60192	3845	4413	0.248144	4.72326e-27	-0.16183	0.0149745	9.999e-05	7.99398e-23	4.64704e-24	0.00245383
ENSG00000115042.10	14063	1.0141	2982.61	8140.9	1.6909e-37	284424	284424	301	316	0.0177628	4.02044e-40	0.362832	0.0272274	9.999e-05	1.70021e-34	1.09232e-35	0.00239688
ENSG00000309507.1	14347	1.01075	3127.77	8236.14	0.000234547	-675631	-675631	30	31	0.00174255	0.00015126	-0.564322	0.148872	0.511749	0.514729	0.0219735	0.00228293
ENSG00000229689.5	14695	1.02857	3027.56	8096.47	7.64043e-47	556961	556961	590	612	0.034413	2.05132e-50	0.379614	0.0252607	9.999e-05	1.38272e-44	9.56531e-46	0.00237394
ENSG00000291126.2	14683	1.02953	2671.38	7927.18	8.50105e-76	555817	555817	590	612	0.034413	2.33935e-83	0.509268	0.0260463	9.999e-05	1.71732e-74	1.43931e-75	0.00269097
ENSG00000272913.3	14680	1.00364	3259.61	8206.47	1.47235e-68	555085	555085	590	612	0.034413	7.0415e-73	0.471658	0.0258775	9.999e-05	2.79564e-65	2.22071e-66	0.00218491
ENSG00000290897.2	13973	1.00446	2950.03	8095.42	1.26558e-151	126027	126027	5253	6646	0.373581	1.68951e-163	0.140155	0.00503438	9.999e-05	8.20363e-149	9.7467e-150	0.00241466
ENSG00000232931.7	13992	1.02925	3006.67	8066.29	7.4474e-306	95959	95959	5590	7162	0.402631	0	0.144102	0.00354433	9.999e-05	3.31134e-311	6.7009e-312	0.00239101
ENSG00000174501.15	14153	1.01551	3510.19	8191.93	0	1009	1009	4732	5722	0.321641	0	0.189652	0.0046562	9.999e-05	0	0	0.00203806
ENSG00000291176.2	14214	1.02845	2994.03	7974.41	1.41728e-69	-993	-993	5385	6830	0.383924	4.65104e-76	0.175135	0.00939664	9.999e-05	5.7884e-68	4.66866e-69	0.00240038
ENSG00000231584.11	14215	1.01183	3301.73	8125.46	1.18491e-12	73671	73671	3098	3463	0.80534	1.7043e-13	0.116457	0.0157762	9.999e-05	3.09559e-09	1.56318e-10	0.00216365
ENSG00000186281.13	14267	1.0259	3462.89	8164.83	3.01494e-67	42855	42855	590	612	0.034413	7.73646e-72	-0.652978	0.0360961	9.999e-05	2.41469e-65	1.91911e-66	0.00207378
ENSG00000188886.4	14418	1.0332	3311.51	8134.6	1.47678e-13	-15887	-15887	10	10	0.00056243	1.88262e-14	2.02154	0.263513	9.999e-05	2.36561e-10	1.21214e-11	0.00217428
ENSG00000158050.6	14409	1.03074	3358.32	8106.29	1.77393e-55	-2164	-2164	308	315	0.0177066	1.1662e-59	-0.335323	0.0204282	9.999e-05	1.56537e-53	1.1516e-54	0.00214208
ENSG00000228873.2	14397	1.01532	3236.85	8125.37	3.26631e-05	-24041	-24041	595	606	0.0340641	1.6487e-05	0.141803	0.0328992	0.0941906	0.0962642	0.00429294	0.00220982
ENSG00000294820.1	14417	1.02492	3030.61	8024.56	8.50242e-32	121924	121924	18	19	0.00106814	1.78991e-34	2.12348	0.17267	9.999e-05	5.23531e-29	3.21819e-30	0.00236838
ENSG00000204685.10	14594	1.00635	3870.6	8269.14	6.85835e-14	107242	107242	710	735	0.04132	1.3607e-14	0.147728	0.0191524	9.999e-05	2.30172e-10	1.17959e-11	0.00184219
ENSG00000084090.14	14601	1.02684	3234.69	8043.17	3.40754e-29	7031	7031	2565	2830	0.159114	1.42818e-31	0.0861784	0.00734274	9.999e-05	2.32969e-26	1.39782e-27	0.00222069
ENSG00000135956.11	14560	1.0261	3506.92	8134.76	6.95291e-222	61	61	3385	3874	0.217812	3.50085e-238	0.121626	0.00357642	9.999e-05	5.03179e-224	7.89651e-225	0.00204792
ENSG00000144021.3	14560	1.02974	3252.27	8017.8	5.36034e-53	14399	14399	5186	6674	0.375155	1.35079e-57	0.0913557	0.00566904	9.999e-05	6.1068e-51	4.4204e-52	0.00221104
ENSG00000144028.15	14176	1.02261	3241.11	8045.69	0	-36654	-36654	577	618	0.0347386	0	-1.10888	0.0106919	9.999e-05	0	0	0.00221285
ENSG00000230747.1	14173	1.00311	3487.06	8176.05	7.83535e-27	273	273	4487	5641	0.317088	1.45638e-28	-0.107581	0.00966927	9.999e-05	2.32189e-23	1.3564e-24	0.00204214
ENSG00000198885.10	14126	1.01767	3311.64	8105.01	0	437	437	3469	4087	0.770264	0	0.278278	0.00615305	9.999e-05	0	0	0.00216184
ENSG00000307472.1	14105	1.02449	3282.45	8143.8	7.46004e-19	-351	-351	3469	4087	0.770264	4.0907e-20	0.133895	0.0145409	9.999e-05	1.06289e-15	5.77364e-17	0.00218653
ENSG00000308585.1	14027	1.01644	3222.64	8037.23	8.63191e-90	-724	-724	243	249	0.0139966	1.88073e-97	-0.910785	0.0429284	9.999e-05	1.08335e-87	9.75684e-89	0.00222047
ENSG00000121152.10	14027	1.01512	3322.01	8076.38	8.27884e-31	1	1	56	56	0.00315067	3.40369e-33	-0.284818	0.0236294	9.999e-05	1.08404e-27	6.58651e-29	0.00215307
ENSG00000304592.1	13408	1.01997	3287.33	8190.95	0.000310007	-2687	-2687	1663	1802	0.101327	0.000195087	-0.0730264	0.0195945	0.628737	0.630601	0.0267004	0.00217966
ENSG00000163121.10	13262	1.02298	3305.93	8213.92	1.53602e-14	-23964	-23964	193	196	0.0110174	2.26554e-15	-0.483583	0.0609019	9.999e-05	2.91609e-11	1.51049e-12	0.00216981
ENSG00000196843.18	13047	1.0369	3114.09	8064.87	0	602	602	4871	6283	0.353189	0	-0.205154	0.00426753	9.999e-05	0	0	0.00231508
ENSG00000249715.13	13449	1.02782	3306.51	8208.75	0.000186133	98576	98576	34	34	0.00198807	0.000115385	-0.629198	0.163111	0.451455	0.446114	0.0191474	0.00217328
ENSG00000114982.19	13449	0.998813	3223.09	8142.81	8.9158e-24	-48122	-48122	168	171	0.00961322	2.14267e-25	-0.299317	0.0286521	9.999e-05	3.03277e-20	1.72264e-21	0.00220566
ENSG00000114988.12	13699	1.01314	3469.11	8204.64	2.32073e-37	7687	7687	3575	4061	0.2283	1.11931e-39	0.150929	0.0113927	9.999e-05	2.94222e-34	1.8868e-35	0.00206035
ENSG00000158158.12	13713	1.01612	3357.16	8158.15	2.82935e-96	28011	28011	5437	6929	0.389488	5.57228e-103	0.143424	0.00656771	9.999e-05	3.10039e-94	2.88539e-95	0.00213134
ENSG00000168763.16	13904	1.06001	2950.91	7923.49	1.93416e-97	30077	30077	2577	3032	0.170452	2.94309e-107	-0.167482	0.00750779	9.999e-05	1.41e-99	1.3495e-100	0.0024634
ENSG00000273265.2	13940	1.0147	3283.72	8112.59	5.39119e-41	31891	31891	182	184	0.0103429	5.07995e-44	-0.331075	0.0236589	9.999e-05	5.07217e-38	3.34354e-39	0.00217781
ENSG00000163126.15	13963	1.01272	3258.55	8104.59	1.77649e-24	-24527	-24527	1831	1971	0.110817	2.91099e-26	-0.0980849	0.00922138	9.999e-05	3.18317e-21	1.82478e-22	0.00219301
ENSG00000213337.9	13964	1.00047	3497.2	8195.35	2.88685e-09	-11694	-11694	2577	3032	0.170452	8.71334e-10	-0.0576902	0.00939865	9.999e-05	1.00397e-05	4.84643e-07	0.00203422
ENSG00000295453.1	14020	0.999264	3183.78	8123.04	7.8896e-99	-1392	-1392	44	44	0.00247386	3.64442e-106	2.0376	0.091831	9.999e-05	2.94976e-95	2.76122e-96	0.00223325
ENSG00000168758.11	14023	1.04695	3173.25	8023.92	3.02828e-14	22828	22828	573	590	0.0331684	2.22757e-15	0.109183	0.0137467	9.999e-05	3.18765e-11	1.65072e-12	0.00228026
ENSG00000286654.1	14062	1.04647	3102.3	8019.25	9.9235e-14	-943	-943	2656	2998	0.168522	7.95578e-15	-0.112573	0.014466	9.999e-05	1.09018e-10	5.61137e-12	0.00233194
ENSG00000168754.15	14249	1.03302	3406.28	8176.05	6.02986e-259	-91404	-91404	4891	6377	0.35846	1.34688e-276	-0.315553	0.00856062	9.999e-05	7.89928e-264	1.39531e-264	0.0021137
ENSG00000188383.8	14588	1.00005	3530.97	8265.03	7.54779e-70	28824	28824	776	867	0.0487681	9.70609e-74	-0.602975	0.0328798	9.999e-05	2.64611e-66	2.113e-67	0.00201446
ENSG00000308566.1	14588	1.0123	3232.32	8130.68	2.80922e-07	42430	42430	6421	8855	0.497806	1.01407e-07	-0.0774158	0.0145282	0.00089991	0.000828325	3.8829e-05	0.00221044
ENSG00000144199.13	14583	1.0187	3966.27	8305.72	3.93e-24	-161007	-161007	43	43	0.00241709	2.64858e-25	-1.07512	0.103117	9.999e-05	6.59079e-21	3.76652e-22	0.00180604
ENSG00000279791.1	14583	1.02617	3485.96	8221.57	1.73312e-22	-25532	-25532	6125	8504	0.478042	8.46157e-24	0.149	0.0147707	9.999e-05	1.99268e-19	1.12326e-20	0.00206028
ENSG00000135976.21	14602	1.02656	3228.88	8050.82	5.17584e-204	448082	448082	1191	1280	0.0719505	3.01057e-221	0.488424	0.0149407	9.999e-05	8.18031e-206	1.20426e-206	0.00222445
ENSG00000277701.6	15058	1.01922	3692.58	8145.1	1.05238e-259	-144720	-144720	6314	8785	0.506132	1.87648e-278	-0.343894	0.00929576	9.999e-05	4.75528e-261	8.34024e-262	0.00194014
ENSG00000230606.12	15567	1.03522	3672.3	8068.05	0	142999	142999	5403	6970	0.391837	0	-0.887188	0.00755212	9.999e-05	0	0	0.00196232
ENSG00000235833.1	15751	0.984379	4214.84	8345.58	0	40619	40619	6033	8046	0.452277	0	-0.95441	0.00730144	9.999e-05	0	0	0.00167797
ENSG00000196912.13	15939	0.994848	3831.31	8166.36	0	-23641	-23641	6035	8048	0.452389	0	-0.706987	0.00520319	9.999e-05	0	0	0.00185308
ENSG00000135940.7	16129	1.02914	3548.07	8015.52	1.88859e-22	448	448	77	77	0.00432827	2.5e-24	-0.197215	0.0193197	9.999e-05	1.95467e-19	1.10192e-20	0.00202645
ENSG00000115073.8	16178	1.04216	3933.72	8122.73	1.22962e-159	-5153	-5153	559	583	0.0327712	1.41956e-171	0.34838	0.012199	9.999e-05	1.34309e-162	1.69144e-163	0.00183666
ENSG00000228486.11	16176	1.00914	3576.61	8056.16	9.92434e-195	-665	-665	98	98	0.00550995	4.91509e-211	2.27059	0.0712312	9.999e-05	6.42264e-193	9.02655e-194	0.00199553
ENSG00000115085.16	16236	1.01879	4082.32	8221.5	2.2003e-175	24472	24472	2882	3242	0.182237	2.84099e-186	-0.10627	0.00356265	9.999e-05	5.45372e-175	7.20053e-176	0.0017548
ENSG00000235734.4	16434	1.0263	3804.3	8087.09	3.66957e-25	113387	113387	341	349	0.01962	4.68994e-27	0.472097	0.0436815	9.999e-05	3.90316e-22	2.25428e-23	0.00188813
ENSG00000075568.17	16430	1.0323	4313.61	8217.8	5.61019e-52	-142996	-142996	3809	4491	0.252445	3.73603e-55	-0.0746213	0.00473692	9.999e-05	6.91276e-50	4.96142e-51	0.00166904
ENSG00000040933.17	18000	1.02342	4228.05	8209.42	4.48464e-104	88629	88629	3968	4565	0.256634	1.19084e-110	0.108129	0.00476871	9.999e-05	8.67084e-103	8.42407e-104	0.00169726
ENSG00000183513.9	18911	1.02699	4347.33	8156.24	4.79601e-55	-1053	-1053	4348	5053	0.284036	7.64941e-59	0.0914144	0.0056094	9.999e-05	8.83372e-53	6.47048e-54	0.00165289
ENSG00000115446.12	18913	1.01907	4238.95	8146.57	1.26183e-269	-19080	-19080	4126	4748	0.266892	4.80952e-289	0.24305	0.00643825	9.999e-05	4.6467e-271	8.38919e-272	0.00169019
ENSG00000236564.1	19183	1.02284	4277.9	8134.58	7.48712e-08	71965	71965	1559	1642	0.092299	2.47495e-08	-0.0718364	0.0128736	0.00029997	0.000263866	1.24638e-05	0.00167714
ENSG00000071073.13	19200	1.02694	4288.92	8118.91	4.98247e-49	-67574	-67574	144	146	0.00820778	1.24408e-52	-0.335425	0.0218217	9.999e-05	1.32191e-46	9.27492e-48	0.00167536
ENSG00000304199.1	19203	1.02468	4698.67	8268.54	1.01125e-40	-17524	-17524	13	13	0.000730748	6.18998e-43	3.21417	0.232729	9.999e-05	5.96813e-38	3.93206e-39	0.0015281
ENSG00000226791.10	19239	1.00871	4264.56	8141.93	6.63194e-21	-43663	-43663	13	13	0.000730748	2.55839e-22	1.17015	0.120097	9.999e-05	2.02198e-17	1.11843e-18	0.00167362
ENSG00000196872.12	19446	0.997724	4459.39	8152.59	5.03988e-24	-100051	-100051	159	159	0.00893861	1.24191e-25	0.385376	0.0367065	9.999e-05	2.49367e-20	1.4179e-21	0.00159401
ENSG00000231822.1	19647	1.01794	4964.87	8264.14	0	6031	6031	6204	8243	0.53665	0	0.570801	0.00903412	9.999e-05	0	0	0.00144264
ENSG00000273045.7	19696	1.04718	4353.06	8097.72	0	6090	6090	6209	8244	0.536562	0	-0.531038	0.00850601	9.999e-05	0	0	0.00166289
ENSG00000144182.17	19788	1.04422	4331.13	8086.3	0	-66871	-66871	5338	6738	0.621248	0	0.367026	0.0064176	9.999e-05	0	0	0.00166952
ENSG00000135951.16	19788	1.03333	4146.52	8063.85	0	-29463	-29463	6205	8242	0.536654	0	0.605981	0.0056618	9.999e-05	0	0	0.00173689
ENSG00000158411.11	19896	1.00815	4073.89	8058.75	3.01723e-246	-883	-883	5180	6470	0.636313	8.00796e-267	-0.187547	0.00518788	9.999e-05	1.30491e-244	2.1837e-245	0.00175152
ENSG00000185414.20	19894	1.03518	4265.01	8102.85	0	-1350	-1350	1199	1283	0.0721192	0	-0.32529	0.00795066	9.999e-05	0	0	0.00168982
ENSG00000185674.10	19865	1.0492	4500.06	8182.97	1.08932e-97	-49030	-49030	1162	1257	0.0708169	3.48531e-104	-0.498029	0.0226677	9.999e-05	1.23164e-98	1.17303e-99	0.00160979
ENSG00000144214.10	19878	1.01546	4232.75	8076.45	1.64055e-197	5048	5048	5771	7456	0.419112	1.61122e-213	0.425217	0.0132565	9.999e-05	7.10501e-197	1.01327e-197	0.00169041
ENSG00000158417.12	20012	1.01748	4337.87	8088.37	5.74956e-11	57824	57824	9	10	0.000562114	9.89062e-12	-0.419111	0.0614774	9.999e-05	1.89762e-07	9.37458e-09	0.00165071
ENSG00000115514.12	20024	1.01828	4514.79	8156	5.85293e-12	11930	11930	2225	2479	0.860636	1.04418e-12	0.0402959	0.00564754	9.999e-05	1.90581e-08	9.5373e-10	0.00158654
ENSG00000273306.1	20255	1.0087	4497.09	8193.56	1.69264e-15	-67405	-67405	6218	8225	0.46239	1.99639e-16	-0.0678307	0.00823341	9.999e-05	6.06965e-12	3.16828e-13	0.00158715
ENSG00000135945.10	20636	1.01844	4013.95	8031.05	2.99785e-177	-174243	-174243	5549	7128	0.599325	1.13615e-192	0.138146	0.00454896	9.999e-05	7.74212e-177	1.02866e-177	0.00178443
ENSG00000301580.1	21081	1.04685	4622.3	8123.37	9.48138e-25	555771	555771	5874	7436	0.582012	1.68984e-26	-0.10807	0.0101115	9.999e-05	4.77548e-22	2.75634e-23	0.00156593
ENSG00000299017.1	21698	0.996848	4721.92	8214.35	1.09368e-13	302448	302448	4110	4999	0.281001	1.82753e-14	-0.0939565	0.0122414	9.999e-05	5.53176e-10	2.82061e-11	0.00150496
ENSG00000305546.1	22269	1.00306	5252.73	8171.84	3.09735e-14	44751	44751	6276	8266	0.535356	4.06642e-15	-0.0843649	0.0107239	9.999e-05	1.51638e-10	7.78811e-12	0.00135613
ENSG00000230393.1	22285	1.02504	5943	8230.86	4.30044e-77	20385	20385	4110	4999	0.281001	9.98495e-82	-0.121242	0.00626524	9.999e-05	3.84622e-75	3.23688e-76	0.0012085
ENSG00000144218.21	22502	1.03949	6021.6	8188.22	0	-48718	-48718	6288	8290	0.534008	0	-0.134318	0.00305405	9.999e-05	0	0	0.00119905
ENSG00000170500.13	22816	1.00371	6548.28	8329.55	0	-33326	-33326	5428	6862	0.385766	0	0.826404	0.0109686	9.999e-05	0	0	0.00108823
ENSG00000115526.11	22974	1.02083	6222.53	8203.65	1.01459e-45	33053	33053	3741	4299	0.248785	1.39128e-48	0.163779	0.0111122	9.999e-05	8.66957e-43	5.92086e-44	0.00115246
ENSG00000303046.1	23020	0.993961	6650.79	8356.09	8.76569e-05	849426	849426	5901	7509	0.422133	6.04415e-05	-0.0432012	0.0107652	0.446655	0.444759	0.0190917	0.00106757
ENSG00000115539.15	23489	1.03126	5691.4	8053.93	1.63823e-18	-112272	-112272	3741	4299	0.248785	5.96062e-20	0.0509874	0.00556192	9.999e-05	3.35024e-15	1.81085e-16	0.00126478
ENSG00000170485.17	23763	1.01343	7151.16	8299.27	1.11721e-214	-8843	-8843	2911	3324	0.186847	6.46237e-226	0.360759	0.0109129	9.999e-05	1.19835e-213	1.81385e-214	0.00100014
ENSG00000071082.11	23793	1.008	6612.42	8238.34	8.48802e-12	26164	26164	3872	4553	0.25593	2.00487e-12	-0.0169674	0.00240866	9.999e-05	4.89452e-08	2.43793e-09	0.00107941
ENSG00000223947.1	23793	1.03931	5486.09	8019.33	2.99913e-47	-190948	-190948	2911	3324	0.186847	2.52301e-51	0.252487	0.0166443	9.999e-05	3.36473e-45	2.33688e-46	0.00131593
ENSG00000272902.2	24261	0.999621	6701.33	8248.1	4.84189e-16	1005	1005	2200	2420	0.136031	6.65818e-17	-0.157958	0.0188722	9.999e-05	3.2779e-12	1.71634e-13	0.00106177
ENSG00000307316.1	24239	1.00045	7219.93	8333.02	8.2682e-96	-22374	-22374	5855	7455	0.419094	2.26333e-100	-0.241126	0.0111909	9.999e-05	5.43518e-92	4.99627e-93	0.000985847
ENSG00000204634.13	24238	1.02689	6631.14	8198.04	1.8169e-280	-78800	-78800	3030	3396	0.190915	8.4784e-299	0.298246	0.00775914	9.999e-05	4.53607e-284	8.54208e-285	0.0010839
ENSG00000158435.8	24236	1.01198	6700.25	8246.91	3.42757e-27	60566	60566	4614	5693	0.679989	1.03317e-28	-0.0477567	0.0042804	9.999e-05	1.22339e-23	7.1649e-25	0.00106684
ENSG00000212283.1	24186	1.03757	6254.27	8163.92	4.27652e-05	-495893	-495893	12	12	0.000674536	2.30136e-05	-0.670675	0.158337	0.222778	0.219176	0.00961182	0.00115366
ENSG00000307218.1	24164	1.02598	6977.15	8258.7	2.69374e-21	-38289	-38289	16	16	0.000899382	1.9371e-22	0.965192	0.0987726	9.999e-05	6.83295e-18	3.79771e-19	0.00102983
ENSG00000163162.9	24143	1.01786	6764.78	8247.52	5.15651e-76	-26751	-26751	2288	2539	0.857279	2.01116e-80	-0.070272	0.00366199	9.999e-05	1.833e-73	1.52809e-74	0.00105897
ENSG00000303465.1	24143	1.01813	7130.96	8374.63	0.000116417	3738	3738	4679	5779	0.675155	8.27585e-05	0.0547941	0.0139137	0.556844	0.55564	0.0236519	0.00100472
ENSG00000175874.10	24004	1.02898	7632.15	8392.62	2.28147e-12	-43062	-43062	2409	2624	0.147499	8.12574e-13	-0.129837	0.0181091	9.999e-05	1.02465e-08	5.14599e-10	0.000942524
ENSG00000196460.14	23736	1.02025	6871.17	8313.36	1.28225e-94	-49	-49	70	70	0.00393834	2.3617e-99	2.38192	0.111139	9.999e-05	1.31126e-92	1.20863e-93	0.0010435
ENSG00000071054.17	23486	1.01521	6417.27	8214.29	8.02106e-25	17453	17453	527	544	0.0305824	2.6654e-26	0.113214	0.0106355	9.999e-05	2.51293e-21	1.44201e-22	0.00111519
ENSG00000288948.1	23187	1.03712	5879.24	8095.71	7.80378e-10	-83587	-83587	527	544	0.0305824	1.67909e-10	0.0805507	0.0125943	9.999e-05	2.86056e-06	1.39086e-07	0.00122701
ENSG00000281162.5	22723	1.04225	6016.9	8166.72	0	504	504	3595	4215	0.763069	0	-0.707607	0.0076992	9.999e-05	0	0	0.00120119
ENSG00000294382.1	22650	1.02467	6417.29	8278.29	0	-29273	-29273	5411	7091	0.398595	0	-0.47353	0.010354	9.999e-05	0	0	0.00111908
ENSG00000115590.14	22650	1.02514	6076.74	8188.95	7.44921e-180	9030	9030	5858	7408	0.416414	8.94441e-192	0.129452	0.00427325	9.999e-05	1.75204e-180	2.35491e-181	0.00118196
ENSG00000287771.2	22593	1.01288	6747.63	8326.72	0	-9535	-9535	764	821	0.0461495	0	0.578508	0.0131112	9.999e-05	0	0	0.00105971
ENSG00000115594.12	22624	1.0224	6730.74	8313.94	0	-36116	-36116	764	821	0.0461495	0	0.552336	0.013194	9.999e-05	0	0	0.00106611
ENSG00000304079.1	22629	0.999084	6570.18	8336.64	0	-65528	-65528	764	821	0.0461495	0	0.515144	0.0125193	9.999e-05	0	0	0.00108274
ENSG00000226925.2	22566	1.03122	6107.46	8200.96	2.0796e-191	-153994	-153994	764	821	0.0461495	8.30656e-204	0.497792	0.0159091	9.999e-05	1.83096e-193	2.57779e-194	0.00117865
ENSG00000115602.17	22268	1.01428	6397.41	8263.31	0	20670	20670	4185	5145	0.710793	0	0.433734	0.00762936	9.999e-05	0	0	0.00111827
ENSG00000115604.12	22266	0.999844	6625.49	8320.55	1.168e-287	13349	13349	5570	7108	0.60045	5.53751e-302	0.274905	0.00711076	9.999e-05	8.5665e-284	1.61208e-284	0.00107401
ENSG00000236785.1	22311	0.98809	6939.59	8495.51	2.65075e-51	-61393	-61393	4144	4965	0.279121	1.02354e-52	-0.216398	0.0140663	9.999e-05	6.66043e-47	4.6823e-48	0.0010209
ENSG00000115607.10	22268	1.01074	6630.79	8297.69	0	10044	10044	5962	8188	0.46031	0	0.802124	0.006839	9.999e-05	0	0	0.00107752
ENSG00000236525.1	22231	1.02056	5410.59	8106.64	0	-18848	-18848	5965	8181	0.459865	0	0.725863	0.00671593	9.999e-05	0	0	0.00132516
ENSG00000234389.1	22204	0.999651	6289.88	8305.64	0	-1099	-1099	5868	7951	0.446936	0	0.837725	0.00551319	9.999e-05	0	0	0.0011312
ENSG00000115616.3	21998	1.02214	5143.06	8120.03	0	114028	114028	3710	4226	0.237549	0	0.693662	0.0142187	9.999e-05	0	0	0.00139485
ENSG00000135953.11	22177	1.01326	6315.99	8373.01	0	-3307	-3307	3710	4226	0.237549	0	1.27039	0.00826529	9.999e-05	0	0	0.00113225
ENSG00000170417.16	22178	1.02698	5070.61	8088.41	4.83954e-62	25135	25135	102	104	0.00584664	7.07273e-67	-0.919712	0.0527794	9.999e-05	6.7708e-60	5.19538e-61	0.00141729
ENSG00000277527.3	22352	1.02096	5607.85	8268.62	2.12032e-12	-80835	-80835	259	262	0.985273	5.0845e-13	-0.378912	0.0523791	9.999e-05	8.03814e-09	4.04241e-10	0.00127876
ENSG00000135972.9	23550	1.04308	6708.97	8063.61	0	35080	35080	3006	3347	0.188161	0	-0.363941	0.00581019	9.999e-05	0	0	0.00107767
ENSG00000224509.5	23544	1.01913	8431.6	8364.23	3.87401e-115	-1033	-1033	6352	8404	0.472453	3.39525e-120	0.259006	0.0109381	9.999e-05	2.49103e-113	2.54784e-114	0.000850115
ENSG00000231851.7	23764	1.01357	7849.16	8263.61	2.21522e-50	-35032	-35032	3008	3349	0.188252	3.59628e-53	-0.205523	0.0132994	9.999e-05	4.13745e-47	2.91449e-48	0.000911292
ENSG00000301070.1	23766	0.998831	7134.79	8247.35	2.69323e-05	-641153	-641153	15	15	0.000856947	1.55294e-05	0.909344	0.210327	0.176282	0.175258	0.0077233	0.000997003
ENSG00000226508.2	23656	1.04127	7568.99	8237.28	1.05578e-110	33131	33131	5513	7021	0.60534	2.59004e-117	-0.233208	0.00997473	9.999e-05	3.28524e-111	3.32429e-112	0.000954653
ENSG00000135973.3	23764	1.0009	9101.96	8508.44	4.92935e-24	8551	8551	427	460	0.0258601	1.22495e-24	-0.457978	0.0445598	9.999e-05	4.30801e-20	2.44404e-21	0.000782215
ENSG00000272861.2	23797	1.00344	8773.9	8489.24	2.90794e-32	-3241	-3241	427	460	0.0258572	3.69515e-33	-0.522653	0.0433857	9.999e-05	2.04693e-28	1.25139e-29	0.00081222
ENSG00000235319.1	23986	1.00922	9081.04	8495.41	3.01025e-52	3199	3199	755	778	0.0437374	1.09101e-53	0.475159	0.0305917	9.999e-05	9.91813e-49	7.06197e-50	0.00078645
ENSG00000135966.14	23988	1.00326	7951.09	8298.29	1.62084e-24	-22175	-22175	2593	2829	0.159022	9.93027e-26	-0.0806956	0.00767053	9.999e-05	1.10849e-20	6.32266e-22	0.000896173
ENSG00000272994.3	24022	0.996558	9406.13	8499.69	2.8723e-195	-42570	-42570	5668	7241	0.407026	1.10048e-200	-0.212526	0.00684823	9.999e-05	1.22509e-190	1.70787e-191	0.000755699
ENSG00000135974.11	24022	1.0275	7662.73	8222.12	4.83919e-30	4354	4354	3846	4444	0.25	8.03419e-32	-0.058831	0.00499166	9.999e-05	7.32279e-27	4.41584e-28	0.000938256
ENSG00000238273.3	24039	1.01808	7194.04	8236.62	6.8926e-61	11071	11071	35	35	0.0019674	1.75154e-64	2.76205	0.161557	9.999e-05	4.72097e-58	3.57843e-59	0.000995895
ENSG00000115641.19	24124	1.02471	7393.09	8193.85	2.74705e-198	-57585	-57585	2104	2350	0.132112	2.56332e-211	0.341301	0.0106994	9.999e-05	3.2848e-199	4.7206e-200	0.000971465
ENSG00000293966.1	24097	1.03723	7015.48	8150.81	6.25061e-32	2761	2761	5293	6560	0.368746	4.14323e-34	-0.0993968	0.00812811	9.999e-05	4.1344e-29	2.54328e-30	0.00102842
ENSG00000293937.1	23940	1.02624	7808.66	8296.48	1.67174e-133	-30577	-30577	1017	1057	0.0594221	1.67794e-140	0.465006	0.0180922	9.999e-05	5.35664e-133	5.95947e-134	0.000920305
ENSG00000071051.14	23965	1.02184	7253.33	8217.65	5.12965e-210	42542	42542	6452	8575	0.482012	3.50081e-223	0.146258	0.00445319	9.999e-05	1.20043e-210	1.79568e-211	0.00098913
ENSG00000290119.2	23909	1.01735	7851.33	8320.11	3.83335e-27	-25649	-25649	6227	8201	0.461041	2.01017e-28	0.0891568	0.00803439	9.999e-05	1.21478e-23	7.11507e-25	0.000912315
ENSG00000235522.6	24086	1.02169	8134.84	8352.58	1.23795e-110	-74493	-74493	6313	8311	0.467225	1.19635e-115	0.185279	0.0079843	9.999e-05	5.0055e-109	5.00928e-110	0.000881944
ENSG00000234162.4	24247	1.03688	8771.57	8423.59	5.57567e-07	-68406	-68406	3971	4616	0.259518	3.43398e-07	0.0655793	0.012854	0.00409959	0.00394572	0.000182628	0.000822511
ENSG00000119147.10	24345	1.00807	8825.15	8460.37	8.47404e-128	10034	10034	1227	1290	0.0725126	6.30292e-132	-0.495552	0.0199295	9.999e-05	7.56024e-125	8.13257e-126	0.000808899
ENSG00000305063.1	24387	1.01231	6936.72	8142.94	1.04294e-66	12703	12703	4083	4788	0.73086	1.89979e-71	-0.18899	0.010477	9.999e-05	1.23595e-63	9.70643e-65	0.00103062
ENSG00000233339.1	24628	1.04299	7712.05	8311.64	2.0827e-06	14769	14769	2175	2450	0.139458	1.14213e-06	0.0817313	0.0167865	0.0130987	0.0130905	0.000599768	0.000937539
ENSG00000115652.15	24659	1.02594	7777.57	8259.69	1.46617e-34	-33362	-33362	2073	2333	0.131156	1.83489e-36	0.0891807	0.00703927	9.999e-05	1.88526e-31	1.18216e-32	0.000923881
ENSG00000300396.1	24660	1.01035	7920.29	8348.57	3.22248e-06	5207	5207	3334	3841	0.784068	1.90292e-06	0.0809656	0.0169857	0.0226977	0.0241525	0.00109903	0.000902035
ENSG00000291125.2	24651	1.02236	7062.64	8257.38	1.7596e-08	15784	15784	40	40	0.00225048	6.80081e-09	0.82776	0.14268	0.00019998	0.000100663	4.78963e-06	0.00101601
ENSG00000153165.19	24420	1.02463	7132.31	8239.17	1.56392e-08	837240	837240	19	19	0.00106814	5.77791e-09	1.11215	0.190799	9.999e-05	8.81998e-05	4.20074e-06	0.00100694
ENSG00000254126.8	24464	1.01829	7734.26	8365.27	0.000144855	-531385	-531385	44	44	0.0024733	0.00010298	-0.384519	0.0989688	0.668933	0.666444	0.0281577	0.000926439
ENSG00000214199.3	24056	1.03515	6012.16	8098.36	0.000112274	98549	98549	234	240	0.0134938	6.01926e-05	-0.0586376	0.0146082	0.478152	0.473945	0.0202973	0.00119904
ENSG00000144057.16	23901	1.01406	6569.61	8254.29	0	-99190	-99190	5891	7588	0.573468	0	0.286287	0.00618919	9.999e-05	0	0	0.00108888
ENSG00000196862.10	23158	1.02059	6555.24	8360.49	3.52124e-174	681208	681208	5649	7720	0.433999	5.95025e-182	0.258067	0.00875991	9.999e-05	7.36421e-174	9.6864e-175	0.0010939
ENSG00000198075.10	23091	1.00275	6508.48	8451.31	8.06769e-61	7213	7213	3368	3924	0.220573	8.04552e-63	-0.283149	0.0167897	9.999e-05	3.67024e-57	2.76418e-58	0.0010945
ENSG00000135968.22	23340	1.03318	5882.94	8196.46	0	781	781	4942	6203	0.651311	0	0.732338	0.00370903	9.999e-05	0	0	0.00122448
ENSG00000169756.17	23447	1.01048	6140.87	8244.81	4.54507e-62	90115	90115	6170	8665	0.512929	1.13348e-65	-0.0647461	0.00375108	9.999e-05	6.93276e-59	5.28252e-60	0.00116332
ENSG00000214184.4	23445	1.01354	5856.07	8167.45	5.05709e-219	-18147	-18147	2698	2978	0.167586	3.55223e-234	0.254172	0.00754221	9.999e-05	3.66939e-218	5.64549e-219	0.00122124
ENSG00000228763.1	23157	1.01714	6764.6	8346.25	1.17114e-09	-95258	-95258	1051	1093	0.0623289	4.80623e-10	-0.173807	0.0278876	0.00019998	6.43012e-06	3.11215e-07	0.00105872
ENSG00000153201.17	23079	1.00881	6799.8	8341.15	7.73634e-101	56839	56839	4531	5773	0.324508	1.52427e-105	0.0922479	0.00417025	9.999e-05	7.42867e-98	7.04961e-99	0.00104999
ENSG00000163006.12	22598	1.02621	6171.32	8219.25	5.92271e-283	16387	16387	2743	3019	0.830298	1.12177e-300	-0.285619	0.00740534	9.999e-05	1.82534e-286	3.46318e-287	0.00116432
ENSG00000135960.10	20353	1.05524	4995.1	8072.22	5.29231e-89	42213	42213	5682	7297	0.58978	3.47322e-96	-0.109829	0.00521216	9.999e-05	5.48495e-90	4.99925e-91	0.00145353
ENSG00000309683.1	19978	1.02148	4590.4	8063.82	1.30559e-213	174	174	373	384	0.02159	2.70435e-231	1.11508	0.0333087	9.999e-05	1.90806e-214	2.89644e-215	0.00156227
ENSG00000259863.2	19364	1.00956	5522.99	8298.35	1.89935e-141	96435	96435	2685	3106	0.174592	7.78247e-149	-0.381965	0.0144173	9.999e-05	5.12509e-139	5.85412e-140	0.00129293
ENSG00000172985.11	19365	0.992757	5209.3	8241.59	0	96160	96160	2685	3106	0.174592	0	-0.664601	0.0101941	9.999e-05	0	0	0.00136216
ENSG00000308647.1	19054	0.995463	5093.36	8233.46	0	-22564	-22564	2685	3106	0.174592	0	-0.571837	0.0128852	9.999e-05	0	0	0.00139456
ENSG00000186522.15	15460	1.01802	5004.59	8323.62	0	-28	-28	4185	4976	0.279708	0	-0.460453	0.0103452	9.999e-05	0	0	0.00143125
ENSG00000198142.5	15460	1.00465	5058.88	8344.36	1.20065e-203	-249	-249	4185	4976	0.279708	3.72151e-213	-0.365834	0.0114156	9.999e-05	7.17649e-201	1.03866e-201	0.00140889
ENSG00000233707.3	14906	1.00155	5008.51	8391.7	3.1373e-05	-929224	-929224	176	179	0.010063	2.15395e-05	-0.21411	0.0503715	0.143386	0.144891	0.00640867	0.00142141
ENSG00000015568.13	14750	1.01796	4965.28	8302.04	1.10501e-05	-27768	-27768	5911	8096	0.455104	6.49887e-06	0.0474557	0.0105171	0.0491951	0.0502757	0.00226516	0.00144254
ENSG00000256977.13	14627	1.0265	4815.47	8275.74	2.05274e-24	-988746	-988746	5577	7653	0.569815	1.09538e-25	0.132148	0.0125725	9.999e-05	2.8835e-21	1.65369e-22	0.00149206
ENSG00000290731.2	14549	1.00837	4042.16	8113.54	2.39552e-152	674029	674029	2625	2922	0.166819	6.45666e-164	-0.450281	0.0161524	9.999e-05	5.56116e-150	6.64131e-151	0.0017654
ENSG00000204588.6	14479	0.983405	4830.68	8383.36	3.82483e-24	673814	673814	1963	2214	0.124452	4.26565e-25	-0.225032	0.0216788	9.999e-05	3.95468e-20	2.24405e-21	0.00146367
ENSG00000144063.4	14287	1.02615	4292.34	8222.8	1.17513e-38	84061	84061	722	778	0.956268	5.70825e-41	0.429524	0.0318783	9.999e-05	6.32216e-36	4.10544e-37	0.00167354
ENSG00000144061.14	14369	1.04858	4025.76	8046.01	0.000128424	740131	740131	3410	3913	0.219955	6.58646e-05	-0.0602348	0.0150863	0.380262	0.380351	0.0164095	0.00179887
ENSG00000175701.11	14190	1.01449	4281.18	8161.3	2.39379e-126	-28302	-28302	1632	1810	0.101754	3.90318e-135	0.21903	0.00869817	9.999e-05	1.73937e-124	1.86796e-125	0.0016707
ENSG00000230596.4	13510	1.00354	4361.87	8293.01	4.21191e-120	273350	273350	1963	2214	0.124452	1.93194e-126	-0.460788	0.0189493	9.999e-05	7.14078e-117	7.42159e-118	0.00163317
ENSG00000293177.1	13505	1.00639	4236.74	8252.33	1.23657e-118	272628	272628	1963	2214	0.124452	1.68423e-125	-0.463007	0.0191153	9.999e-05	9.71246e-116	1.00416e-116	0.00168315
ENSG00000273471.2	13255	1.01651	4077.99	8215.35	2.44148e-123	237042	237042	1963	2214	0.124452	4.64651e-131	-0.467145	0.0188523	9.999e-05	1.07244e-121	1.13899e-122	0.00175518
ENSG00000256671.7	13080	1.01074	4760.84	8322.14	2.54687e-05	-340493	-340493	27	27	0.00151788	1.59941e-05	-0.56962	0.131949	0.111989	0.111086	0.00494098	0.00150042
ENSG00000289202.4	12891	0.991313	5684.66	8498.55	2.59895e-47	106481	106481	423	430	0.0241709	1.3542e-48	0.385791	0.0261722	9.999e-05	3.49249e-43	2.39129e-44	0.00124765
ENSG00000183054.13	12910	1.01661	4976.99	8369.67	6.49207e-14	149368	149368	57	57	0.00320585	1.84537e-14	0.942084	0.122762	9.999e-05	2.23146e-10	1.14379e-11	0.00143843
ENSG00000216867.2	12940	1.00282	5032.84	8411.24	7.64834e-05	798305	798305	243	245	0.0137733	5.54793e-05	-0.184785	0.0458155	0.319368	0.318183	0.0138024	0.00141521
ENSG00000169679.15	12986	1.02187	4857	8284.09	4.01526e-232	-35519	-35519	128	128	0.00719505	1.00165e-244	0.796538	0.0230838	9.999e-05	2.02363e-233	3.27867e-234	0.0014768
ENSG00000153093.21	13053	1.02016	4921.64	8308.34	4.22753e-120	-18776	-18776	423	430	0.0241709	3.29126e-126	0.930355	0.0382964	9.999e-05	9.60854e-119	1.00731e-119	0.0014565
ENSG00000304842.1	16015	1.01293	5610.24	8318.14	0	175	175	4501	5306	0.298257	0	-0.481539	0.00999868	9.999e-05	0	0	0.00127443
ENSG00000204581.3	16636	1.01743	6066.01	8350.26	1.56068e-20	36710	36710	4397	5225	0.293704	2.05883e-21	-0.131898	0.0138449	9.999e-05	4.9398e-17	2.7209e-18	0.0011807
ENSG00000153094.26	16623	1.0025	6040.5	8356.17	8.51594e-121	302084	302084	274	277	0.0156268	3.16784e-126	-0.800805	0.0329615	9.999e-05	2.63203e-117	2.74116e-118	0.00117913
ENSG00000295185.1	16759	1.01386	6044.85	8396.64	1.70797e-33	252329	252329	4316	5550	0.687978	8.70534e-35	0.191979	0.015536	9.999e-05	4.06983e-30	2.52577e-31	0.00118327
ENSG00000271590.1	16735	1.01677	5324.95	8192.22	0	216988	216988	4316	5550	0.687978	0	0.494987	0.0118057	9.999e-05	0	0	0.00134457
ENSG00000270190.1	16955	1.02014	6284.18	8381.55	1.78902e-150	161991	161991	4316	5550	0.687978	8.69295e-157	0.334538	0.0122855	9.999e-05	1.28197e-149	1.52815e-150	0.00114087
ENSG00000295251.1	17095	1.02625	5823.68	8261.99	1.75016e-254	140953	140953	4316	5550	0.687978	5.05914e-269	0.339899	0.0093606	9.999e-05	2.76433e-257	4.80205e-258	0.0012338
ENSG00000226928.1	17135	1.01363	6270.68	8373.3	1.92177e-158	133418	133418	4316	5550	0.687978	2.96015e-165	0.33059	0.011808	9.999e-05	9.56301e-157	1.17484e-157	0.00114058
ENSG00000223973.3	17571	1.01211	6560.04	8378.6	2.2536e-287	45712	45712	4316	5550	0.687978	1.31316e-299	0.398047	0.0103403	9.999e-05	5.52852e-287	1.05111e-287	0.00108968
ENSG00000293111.1	17571	1.0136	5794.54	8320.41	2.11532e-91	45658	45658	4316	5550	0.687978	6.82716e-96	0.274797	0.0130619	9.999e-05	8.0149e-89	7.26489e-90	0.00123423
ENSG00000295115.1	17564	1.03701	5886.85	8257.53	0	19047	19047	4316	5550	0.687978	0	-0.552606	0.00812064	9.999e-05	0	0	0.00122538
ENSG00000295306.1	17822	1.00517	6411.67	8368.74	2.64648e-223	42474	42474	1390	1468	0.0825368	4.59701e-233	-0.526143	0.0156525	9.999e-05	1.24926e-220	1.93799e-221	0.00111202
ENSG00000295207.1	17937	1.00718	6485.23	8370.7	5.84134e-39	-19517	-19517	45	45	0.0025335	1.35806e-40	1.14336	0.0852716	9.999e-05	2.13826e-35	1.3828e-36	0.00110023
ENSG00000240350.4	18166	1.01522	6032.08	8284.37	1.77319e-80	19436	19436	2151	2349	0.867945	8.82077e-85	-0.332204	0.0168407	9.999e-05	7.41697e-78	6.34008e-79	0.00118636
ENSG00000172965.18	18464	1.01543	6217.01	8293.16	2.83578e-99	-28177	-28177	3937	4641	0.260879	1.70397e-104	-0.158429	0.00719961	9.999e-05	6.042e-97	5.71106e-98	0.00115119
ENSG00000285016.2	19437	1.03041	6311.51	8250.88	0	-208967	-208967	4316	5550	0.687978	0	-0.588515	0.00442625	9.999e-05	0	0	0.00114022
ENSG00000301401.1	19870	1.00438	6915.66	8359.29	4.26143e-43	23644	23644	6044	7775	0.437085	5.70849e-45	-0.185975	0.0131415	9.999e-05	1.99401e-39	1.32823e-40	0.00103071
ENSG00000298291.1	19890	1.01063	7495.47	8459.41	7.81527e-128	100	100	4815	5734	0.677684	5.60411e-132	0.365283	0.0146875	9.999e-05	2.85719e-125	3.08102e-126	0.000953232
ENSG00000153107.13	19891	1.02595	6743.65	8281.03	1.53326e-43	-24526	-24526	5733	7299	0.589713	7.58286e-46	-0.0741959	0.0051899	9.999e-05	9.95042e-41	6.68816e-42	0.00106546
ENSG00000153208.19	19850	0.999293	6832.28	8328.44	0	121257	121257	3449	3965	0.222878	0	-0.593052	0.0120364	9.999e-05	0	0	0.0010413
ENSG00000153214.11	20140	1.00227	7021.44	8361.66	0	1046	1046	2988	3338	0.187655	0	-0.408003	0.00784318	9.999e-05	0	0	0.00101439
ENSG00000287141.2	20166	1.00476	6495.57	8250.35	3.83354e-43	-7401	-7401	2988	3338	0.187655	1.37173e-45	-0.181307	0.0127198	9.999e-05	1.62827e-39	1.08524e-40	0.00109749
ENSG00000144152.13	20483	1.0031	6682.19	8303.77	1.05589e-37	43153	43153	4630	5599	0.685273	1.38732e-39	0.105051	0.00793952	9.999e-05	5.56135e-34	3.55656e-35	0.0010662
ENSG00000278962.1	20476	1.00375	5735.89	8142.07	2.02899e-42	-4291	-4291	4512	5462	0.692974	2.1419e-45	0.120679	0.00848533	9.999e-05	8.37703e-39	5.55184e-40	0.00124228
ENSG00000304406.1	20469	1.01824	6145.84	8225.74	2.89717e-19	-10494	-10494	4630	5599	0.685273	2.29298e-20	0.103307	0.0111435	9.999e-05	9.5078e-16	5.16611e-17	0.00116572
ENSG00000286545.1	20436	0.99673	6706.51	8300.08	7.11034e-76	-51978	-51978	2708	3010	0.169196	8.86468e-80	0.136034	0.00711883	9.999e-05	8.16975e-72	6.74565e-73	0.0010598
ENSG00000144161.14	20417	1.03496	6218.64	8165.31	6.99764e-150	-42848	-42848	1728	1831	0.102923	2.98308e-160	0.239993	0.00871239	9.999e-05	3.54474e-151	4.25595e-152	0.00115917
ENSG00000304977.1	20436	1.02573	6232.06	8202.15	2.60129e-23	-35569	-35569	4249	5149	0.710568	9.95417e-25	-0.123266	0.0119698	9.999e-05	5.26699e-20	2.98623e-21	0.00115277
ENSG00000188177.15	20435	1.02054	6301.6	8201.71	3.05187e-220	297	297	198	200	0.0112613	1.66372e-234	-0.782623	0.0232058	9.999e-05	7.08574e-221	1.10034e-221	0.00113789
ENSG00000235258.1	20469	1.01409	6898.07	8320.93	3.61765e-16	7292	7292	5055	6361	0.64244	6.68315e-17	-0.0970417	0.0115948	9.999e-05	1.70221e-12	8.93763e-14	0.00103707
ENSG00000169629.12	20990	1.00922	7092.7	8334.52	0	-1854	-1854	1946	2090	0.117508	0	-1.33665	0.0123203	9.999e-05	0	0	0.00100681
ENSG00000295626.1	21014	1.02017	6428.93	8267.62	2.01049e-05	-50972	-50972	2464	2722	0.153042	1.16872e-05	0.0723045	0.0164857	0.115688	0.11527	0.00512394	0.00111521
ENSG00000114999.8	21022	1.01341	7059.13	8361.69	5.30071e-26	-51948	-51948	2464	2722	0.153042	4.24599e-27	0.108356	0.0100172	9.999e-05	1.91939e-22	1.11166e-23	0.00101317
ENSG00000293401.2	21018	1.03323	5656.85	8153.39	2.2935e-08	-497	-497	38	38	0.00213603	7.24463e-09	0.850148	0.146809	9.999e-05	9.49772e-05	4.521e-06	0.00127341
ENSG00000125630.16	20825	1.02915	6013.48	8183.07	0	7335	7335	2787	3102	0.174426	0	0.667606	0.00804178	9.999e-05	0	0	0.00119615
ENSG00000302893.1	20832	1.01245	6545.97	8296.84	8.75463e-05	-870253	-870253	14	14	0.000786959	5.68087e-05	0.846056	0.210061	0.432557	0.430133	0.018484	0.00109216
ENSG00000125611.16	20784	1.01123	6002.21	8197.85	1.14751e-164	-106349	-106349	1942	2117	0.119013	2.21058e-175	0.182803	0.0063272	9.999e-05	1.09164e-162	1.37504e-163	0.00119051
ENSG00000309434.1	20794	1.00082	6947.62	8379.83	7.3958e-249	-345	-345	2329	2620	0.147274	2.10523e-259	0.523803	0.0147115	9.999e-05	3.23146e-245	5.41964e-246	0.00102461
ENSG00000243389.1	20796	1.00798	6516.06	8302.15	5.12393e-12	-4051	-4051	5471	7055	0.603429	1.43152e-12	-0.0881477	0.0124303	9.999e-05	2.90033e-08	1.44807e-09	0.00109535
ENSG00000228251.1	20790	1.02224	6559.62	8341.13	3.89324e-09	-5807	-5807	5471	7055	0.603429	1.66888e-09	-0.0920233	0.0152519	9.999e-05	1.99931e-05	9.61012e-07	0.00109384
ENSG00000231747.1	20726	1.02341	5764.87	8151.03	0.000449796	-313942	-313942	15	15	0.000844214	0.000279977	-0.519732	0.142994	0.921608	0.92202	0.0384512	0.00124508
ENSG00000309398.1	20731	1.02328	5937.12	8175.04	0	17607	17607	2789	3150	0.822934	0	-0.723147	0.0143579	9.999e-05	0	0	0.00120892
ENSG00000237753.3	20747	1.01268	6346.25	8295.45	0	-3524	-3524	2789	3150	0.822934	0	-0.733561	0.00998061	9.999e-05	0	0	0.00112661
ENSG00000144136.11	20749	1.03921	5707.65	8104.91	0	62063	62063	6336	8538	0.479933	0	-0.411234	0.00648183	9.999e-05	0	0	0.00126483
ENSG00000298853.1	20699	1.02679	6093.7	8211.45	1.06172e-138	30011	30011	6409	8688	0.488411	1.82254e-147	-0.138316	0.00524623	9.999e-05	1.62502e-138	1.85199e-139	0.00117939
ENSG00000307698.1	20661	1.01943	6102.04	8230.17	8.96922e-52	15159	15159	6336	8540	0.480045	7.39358e-55	-0.186065	0.0118447	9.999e-05	6.54917e-49	4.66904e-50	0.0011746
ENSG00000144130.12	20658	1.02548	5673.83	8156.52	0	1894	1894	1105	1159	0.934851	0	-0.857687	0.0201796	9.999e-05	0	0	0.001266
ENSG00000299339.1	20663	1.02196	6349.57	8363.81	3.05991e-41	-34583	-34583	1105	1159	0.934851	5.23148e-43	-0.405805	0.0293569	9.999e-05	3.0073e-38	1.98613e-39	0.00112988
ENSG00000169607.13	20665	1.025	5977.23	8214.96	3.3248e-60	-15867	-15867	6513	8869	0.498595	6.38127e-64	0.0885924	0.00520568	9.999e-05	7.95732e-58	6.02118e-59	0.00120157
ENSG00000115008.6	20742	1.01112	6395.39	8382.28	6.18221e-10	-61579	-61579	1105	1159	0.934851	2.691e-10	-0.184828	0.029231	9.999e-05	3.42656e-06	1.66423e-07	0.00111731
ENSG00000287937.2	20854	0.996747	5545.36	8200.08	4.86971e-96	4347	4347	2759	3084	0.173356	3.26497e-102	-0.365726	0.0168132	9.999e-05	5.36912e-92	4.93587e-93	0.00128158
ENSG00000125538.12	20839	1.02994	5696.92	8135.64	5.31935e-27	-128627	-128627	6337	8539	0.480043	7.06461e-29	-0.048349	0.00432023	9.999e-05	6.33246e-24	3.7168e-25	0.00126294
ENSG00000280228.1	20847	1.02679	6158.82	8282.23	1.99124e-16	202	202	5445	6787	0.381506	3.01875e-17	-0.109815	0.0129753	9.999e-05	5.81494e-13	3.06964e-14	0.00116693
ENSG00000136689.20	20571	1.01133	5121.76	8059.25	1.69305e-69	12677	12677	2337	2579	0.144969	3.40585e-75	0.0934193	0.00504233	9.999e-05	1.58098e-66	1.26416e-67	0.00139507
ENSG00000125637.16	20725	1.02853	6177.74	8228.38	0	28568	28568	6399	8528	0.52063	0	0.607013	0.00249522	9.999e-05	0	0	0.0011641
ENSG00000234174.2	20746	1.03097	5695.27	8136.3	5.61156e-38	-2070	-2070	2141	2496	0.140304	1.17037e-40	0.258053	0.0192295	9.999e-05	2.89306e-35	1.8696e-36	0.00126378
ENSG00000189223.16	20818	1.03609	5384.12	8070.54	0	24346	24346	5045	6097	0.342759	0	-1.06902	0.0103418	9.999e-05	0	0	0.00133927
ENSG00000125618.18	20914	1.03813	6059.72	8234.88	0	-43154	-43154	5045	6097	0.342759	0	-1.00378	0.0104262	9.999e-05	0	0	0.00119092
ENSG00000234997.4	20906	1.04353	6141.38	8212.53	0.000167127	-916615	-916615	12	12	0.00069808	0.000103305	0.934402	0.240547	0.631837	0.623216	0.0264008	0.0011774
ENSG00000289035.2	21097	1.01881	5904.24	8273.64	1.4555e-38	3613	3613	1705	1822	0.102417	1.24645e-40	-0.245855	0.018327	9.999e-05	1.94932e-35	1.26092e-36	0.00121365
ENSG00000231292.6	21341	1.04262	5370.42	8096.99	3.52039e-10	54	54	138	139	0.00781426	7.14607e-11	-0.406306	0.0622626	9.999e-05	1.05826e-06	5.1787e-08	0.00134587
ENSG00000272563.1	21518	1.03591	6195.81	8207.88	4.19054e-13	1551	1551	4395	5270	0.296267	7.44839e-14	-0.0912381	0.0121782	9.999e-05	1.25696e-09	6.37889e-11	0.00116384
ENSG00000136682.16	21500	1.04723	5098.05	7980.49	0	34249	34249	3939	4659	0.261889	0	-0.282507	0.00496852	9.999e-05	0	0	0.00142009
ENSG00000184492.7	21641	1.0074	6029.36	8189.41	0	-23259	-23259	3863	4564	0.256549	0	-0.690427	0.0142171	9.999e-05	0	0	0.00118347
ENSG00000304550.1	21673	1.00755	7348.6	8502.41	0	-27973	-27973	3937	4656	0.261749	0	-0.986514	0.0112491	9.999e-05	0	0	0.000971162
ENSG00000226516.8	21765	1.02014	5826.69	8204.81	0	60314	60314	3833	4458	0.250619	0	1.07043	0.0122155	9.999e-05	0	0	0.00123039
ENSG00000231943.12	21768	0.991434	5167.83	8006.62	0	62855	62855	3812	4439	0.249606	0	0.998591	0.0118031	9.999e-05	0	0	0.0013724
ENSG00000310523.1	21789	1.0127	6232.07	8204.95	0	17050	17050	2784	3186	0.179089	0	0.613867	0.00988015	9.999e-05	0	0	0.00114724
ENSG00000287165.2	21793	1.03121	6506.78	8256.77	0	16968	16968	3833	4458	0.250619	0	0.265201	0.00632621	9.999e-05	0	0	0.00110635
ENSG00000146556.17	21802	1.01314	6525.53	8252.47	0	1450	1450	4313	5039	0.283299	0	-0.717345	0.00749054	9.999e-05	0	0	0.00109586
ENSG00000236397.3	21784	1.00807	7524.44	8420.84	0	-401	-401	3813	4440	0.249578	0	1.18854	0.00969374	9.999e-05	0	0	0.000948663
ENSG00000304466.1	21777	1.03254	5655.38	8082.92	0	71912	71912	4901	6004	0.337531	0	0.919434	0.0102746	9.999e-05	0	0	0.00127342
ENSG00000310539.1	21771	1.0114	6556.87	8271.65	0	-2918	-2918	3813	4440	0.249578	0	1.18511	0.0101568	9.999e-05	0	0	0.00108992
ENSG00000279267.1	21774	1.04051	6486.3	8203.32	0	33660	33660	4168	4972	0.279483	0	0.669288	0.0115169	9.999e-05	0	0	0.00111361
ENSG00000240356.7	21791	1.02136	6378.59	8214.83	0	72522	72522	4906	6009	0.337812	0	1.00268	0.00825905	9.999e-05	0	0	0.0011245
ENSG00000144134.19	21763	1.01924	6905.94	8321.87	2.00925e-71	8426	8426	4615	5603	0.685012	6.67881e-75	-0.128898	0.00697147	9.999e-05	7.12207e-69	5.77059e-70	0.00103786
ENSG00000293106.2	21738	1.03332	6023.26	8150.54	0	201	201	4185	4996	0.280832	0	1.09662	0.00922337	9.999e-05	0	0	0.00119603
ENSG00000144158.4	21725	1.01222	5924.34	8218.18	4.99023e-20	-7383	-7383	405	422	0.023772	3.40024e-21	0.447992	0.047286	9.999e-05	1.9e-16	1.03975e-17	0.00120659
ENSG00000175509.8	21716	1.01737	5335.28	8098.87	0	-3819	-3819	4190	5001	0.281113	0	0.874114	0.0126544	9.999e-05	0	0	0.00134227
ENSG00000227359.2	21732	1.00899	7184.27	8369.41	0	-47667	-47667	4185	4996	0.280832	0	0.72639	0.0141002	9.999e-05	0	0	0.000993898
ENSG00000115084.15	21703	1.01401	6823.27	8306.06	1.40166e-156	-155833	-155833	3813	4440	0.249578	1.28713e-164	0.126095	0.00451307	9.999e-05	7.0491e-155	8.59119e-156	0.0010484
ENSG00000115091.12	22017	1.03443	6602.54	8216.3	5.9129e-56	80662	80662	1530	1616	0.0908375	2.15749e-59	-0.0666098	0.00406748	9.999e-05	6.5298e-54	4.81601e-55	0.0010916
ENSG00000228857.4	22016	1.00291	6756.38	8289.7	0	-8751	-8751	3916	4760	0.267566	0	0.335986	0.00789827	9.999e-05	0	0	0.00105442
ENSG00000279957.1	22073	1.02888	6385.61	8192.8	2.08739e-05	-90016	-90016	5108	6640	0.373271	1.10952e-05	0.0231846	0.00527257	0.118088	0.116167	0.00516261	0.00112637
ENSG00000234199.4	22016	1.00546	6574.05	8263.79	0	10	10	856	906	0.0509275	0	-1.17663	0.0175959	9.999e-05	0	0	0.00108468
ENSG00000307741.1	22009	1.02662	6211.01	8179.3	0	-8916	-8916	856	906	0.0509275	0	-1.06368	0.0181282	9.999e-05	0	0	0.00115706
ENSG00000238207.3	24797	1.02102	4466.02	7884.16	9.46803e-123	-48608	-48608	5874	7621	0.428387	7.89919e-136	0.328692	0.013018	9.999e-05	1.3626e-121	1.44671e-122	0.00160548
ENSG00000088205.13	24809	1.03015	5468.11	8091.87	1.08353e-224	2948	2948	5591	7060	0.396852	1.82715e-242	-0.13587	0.00395722	9.999e-05	1.34176e-227	2.13065e-228	0.00131585
ENSG00000236255.3	24766	1.00321	6469.61	8282.24	1.13245e-186	-1670	-1670	5603	7155	0.402192	7.85979e-197	-0.29562	0.00962451	9.999e-05	1.90736e-183	2.59434e-184	0.00110125
ENSG00000293870.1	24752	1.0413	5435.16	8067.27	1.06579e-147	2591	2591	412	425	0.0238952	8.23446e-160	1.07684	0.0391489	9.999e-05	6.9114e-150	8.24731e-151	0.00132921
ENSG00000290590.2	24626	1.01449	5191.55	8056.77	7.07499e-19	71141	71141	433	448	0.974817	2.43591e-20	0.357346	0.038573	9.999e-05	2.25533e-15	1.22097e-16	0.00137794
ENSG00000224967.1	24562	1.02011	5880.62	8184.36	1.01439e-11	78199	78199	324	332	0.0186643	2.05296e-12	-0.319206	0.0453354	9.999e-05	4.23219e-08	2.10972e-09	0.0012191
ENSG00000235066.8	24558	1.0245	6169.56	8213.1	1.82216e-31	-96764	-96764	1325	1387	0.0779651	2.27675e-33	-0.202994	0.0167942	9.999e-05	2.4321e-28	1.48572e-29	0.00116392
ENSG00000272895.1	24594	1.01794	5569.09	8094.36	0.000190869	529418	529418	1240	1301	0.073131	0.000106053	-0.0802886	0.0207032	0.648335	0.647106	0.0273729	0.00128622
ENSG00000125633.11	24599	1.05078	5504.16	8027.03	3.7396e-69	-16040	-16040	6242	8315	0.532603	4.09738e-75	0.0954707	0.00515594	9.999e-05	1.04475e-68	8.45598e-70	0.00131707
ENSG00000304808.1	24599	1.00624	6546.2	8282.27	2.15198e-128	-87688	-87688	4933	6096	0.342685	2.38458e-135	0.233691	0.0092727	9.999e-05	2.37317e-125	2.56009e-126	0.00108961
ENSG00000279227.2	24600	1.00793	6494.67	8270.91	3.72332e-128	-87700	-87700	4933	6096	0.342685	2.79157e-135	0.233754	0.00927764	9.999e-05	2.52192e-125	2.72013e-126	0.00109894
ENSG00000125629.16	24649	1.00979	7086.38	8336.11	2.7268e-87	8896	8896	3575	4049	0.2276	2.08569e-91	-0.119986	0.00584795	9.999e-05	2.9802e-84	2.63481e-85	0.00100792
ENSG00000297418.1	24648	1.0029	6801.84	8299.06	0	-661	-661	3551	4018	0.225857	0	0.542128	0.0103637	9.999e-05	0	0	0.00104737
ENSG00000226856.10	24623	1.00539	6761.12	8292.34	6.57857e-188	-40134	-40134	116	116	0.00652125	6.76785e-198	2.34313	0.0760668	9.999e-05	4.56856e-185	6.25206e-186	0.00105465
ENSG00000304983.1	24627	1.04727	6454.18	8212.01	8.37851e-12	-753	-753	874	897	0.0504273	1.82376e-12	0.212831	0.0301564	9.999e-05	2.40176e-08	1.20046e-09	0.00112189
ENSG00000019169.11	21861	0.998118	7539.99	8424.33	0	12674	12674	5452	7019	0.394547	0	-0.91425	0.0068265	9.999e-05	0	0	0.000943197
ENSG00000259094.1	21822	0.997231	5604.05	8112.13	0	1523	1523	5452	7019	0.394547	0	-0.605591	0.0111719	9.999e-05	0	0	0.0012684
ENSG00000115107.20	21686	1.01143	6728.7	8317.49	0	39912	39912	5076	6116	0.343811	0	-0.38149	0.00914805	9.999e-05	0	0	0.00106211
ENSG00000229867.2	21735	1.02024	6275.58	8262.47	5.08916e-40	-3425	-3425	4983	5899	0.331636	3.18712e-42	-0.165885	0.0121176	9.999e-05	6.05398e-37	3.9607e-38	0.00114248
ENSG00000309372.1	21738	1.00742	6522.21	8373.09	4.42019e-08	-1879	-1879	5279	6558	0.631366	2.25528e-08	0.0774573	0.0138407	0.00049995	0.000270478	1.2773e-05	0.00109409
ENSG00000309392.1	21738	0.99446	6905.8	8383.51	0	30940	30940	450	466	0.0261974	0	1.75947	0.0424863	9.999e-05	0	0	0.00102836
ENSG00000309410.1	21718	0.996423	6378.03	8303.49	1.27845e-40	685	685	5199	6372	0.358179	1.18088e-42	0.153617	0.0111615	9.999e-05	1.09931e-36	7.17824e-38	0.00111423
ENSG00000186132.15	21852	1.02908	6262.86	8162.62	0	-61908	-61908	2828	3166	0.177965	0	0.364633	0.0071019	9.999e-05	0	0	0.00114852
ENSG00000155368.18	21852	1.02224	6817.55	8284.31	3.8642e-205	-8601	-8601	2932	3234	0.181788	2.92958e-216	-0.150197	0.00465076	9.999e-05	9.04941e-206	1.33206e-206	0.00105247
ENSG00000144120.13	22445	0.999559	7417.55	8313.33	6.05051e-120	30	30	1988	2141	0.120349	5.69457e-126	0.244395	0.0100701	9.999e-05	5.04721e-116	5.2246e-117	0.000959276
ENSG00000309758.1	22481	1.02225	7630.2	8316	0	-24437	-24437	2346	2559	0.143861	0	0.626014	0.0133764	9.999e-05	0	0	0.000940438
ENSG00000297359.1	22535	1.0299	7092.95	8232.94	2.28771e-66	2048	2048	3409	3900	0.219224	2.52015e-70	-0.292782	0.0163659	9.999e-05	2.27681e-64	1.79821e-65	0.00101448
ENSG00000088179.9	22535	1.02978	7366.52	8268.49	1.01777e-43	169962	169962	599	615	0.03457	4.21607e-46	-0.13459	0.00938695	9.999e-05	5.06224e-41	3.4098e-42	0.000976778
ENSG00000115109.14	22659	1.01696	7496.47	8260.79	2.65257e-253	204	204	4089	4762	0.267702	8.20485e-268	-0.338528	0.00934559	9.999e-05	1.1931e-253	2.0468e-254	0.000955343
ENSG00000236878.1	22810	0.997163	7573.28	8285.29	6.33484e-52	25789	25789	6277	8537	0.479876	1.15511e-54	0.11966	0.0076316	9.999e-05	6.54286e-48	4.63619e-49	0.000938717
ENSG00000227788.1	22814	1.01407	7656.24	8304.51	1.06327e-25	25116	25116	6277	8537	0.479876	5.89797e-27	0.110107	0.0102079	9.999e-05	4.08632e-22	2.35967e-23	0.000934416
ENSG00000233286.1	22818	1.02039	8856.47	8500.96	6.35542e-14	23193	23193	6088	8105	0.544407	2.86222e-14	0.0875642	0.0114956	9.999e-05	3.61378e-10	1.84706e-11	0.000809725
ENSG00000243104.1	22815	1.00423	7333.44	8276.98	3.16278e-21	64119	64119	5140	6454	0.637171	2.5511e-22	0.0910587	0.00934547	9.999e-05	1.96882e-17	1.08927e-18	0.000971968
ENSG00000234065.2	22813	1.00542	7356.5	8249.75	7.7209e-74	23212	23212	6277	8537	0.479876	4.24977e-78	0.125761	0.00665484	9.999e-05	2.38822e-70	1.95278e-71	0.000969352
ENSG00000223549.1	22811	1.01574	8008.46	8339.25	2.36946e-43	62282	62282	5140	6454	0.637171	2.43022e-45	0.0909137	0.00639651	9.999e-05	4.63136e-40	3.09816e-41	0.000893892
ENSG00000224789.2	22804	1.02347	7244.51	8208.02	2.79455e-99	13487	13487	596	645	0.0362563	1.44864e-105	-0.47736	0.0215777	9.999e-05	1.2001e-97	1.13799e-98	0.000990927
ENSG00000226479.4	22769	0.997874	8288.45	8390.94	9.66941e-240	32805	32805	4697	5820	0.672813	1.4351e-249	0.231639	0.0066426	9.999e-05	2.53602e-235	4.13239e-236	0.000857983
ENSG00000296287.1	22795	1.01286	8399.51	8407.12	4.60321e-242	47641	47641	5140	6454	0.637171	1.65823e-251	0.21744	0.00620953	9.999e-05	3.40283e-241	5.63981e-242	0.000851384
ENSG00000296271.1	22798	1.02561	7958.49	8341.46	6.90665e-76	-2016	-2016	596	645	0.0362563	2.09339e-79	-0.321081	0.0168438	9.999e-05	8.12812e-74	6.79099e-75	0.000902779
ENSG00000144118.14	22787	1.01498	7833.94	8291.79	0	25100	25100	4641	5751	0.676728	0	0.281524	0.00288593	9.999e-05	0	0	0.000913538
ENSG00000294844.1	22771	1.02113	7410.12	8304.84	2.90296e-25	12532	12532	4641	5751	0.676728	1.69997e-26	0.146031	0.0136639	9.999e-05	7.79898e-22	4.4933e-23	0.000967956
ENSG00000289091.2	22737	0.994018	7841.02	8357.61	2.6846e-277	-325	-325	4649	5759	0.676279	8.0458e-290	0.305822	0.00808925	9.999e-05	9.02803e-272	1.63382e-272	0.000905608
ENSG00000235840.2	22695	0.999785	8650.76	8490.98	1.61037e-108	-17678	-17678	4630	5739	0.677367	1.27823e-111	0.321151	0.0140989	9.999e-05	1.46672e-104	1.43715e-105	0.000822652
ENSG00000294762.1	22698	1.01077	8856.57	8436.88	0	-24649	-24649	4671	5793	0.674331	0	0.603355	0.00574954	9.999e-05	0	0	0.00080684
ENSG00000163083.6	22766	1.02439	7322.88	8225.81	0	-45458	-45458	4630	5739	0.677367	0	0.42492	0.00908642	9.999e-05	0	0	0.000980659
ENSG00000229774.2	22617	1.00451	7597.48	8407.46	0.000198644	422034	422034	143	144	0.00810628	0.000148733	-0.184755	0.0486857	0.775822	0.777514	0.0326433	0.000938301
ENSG00000115112.8	23342	1.02966	7148.55	8206.6	1.36854e-209	6603	6603	5942	7553	0.424564	5.01571e-223	0.398662	0.0121428	9.999e-05	8.01981e-212	1.20587e-212	0.00100651
ENSG00000265451.2	22968	1.02528	6925.29	8257.16	1.78207e-19	-146249	-146249	121	121	0.00683925	1.61687e-20	0.791556	0.0850383	9.999e-05	5.12607e-16	2.79373e-17	0.00103727
ENSG00000264229.2	22970	1.02628	6392.52	8211.6	4.77616e-11	22	22	41	41	0.00230467	1.1583e-11	0.452584	0.0666107	9.999e-05	2.03509e-07	1.00508e-08	0.00112408
ENSG00000302592.1	22917	1.02925	6499.17	8234.46	0.000121578	585556	585556	253	259	0.0149642	7.53637e-05	-0.181967	0.0459446	0.534847	0.532533	0.0227054	0.00110685
ENSG00000236859.9	22928	0.999029	6547.32	8259.42	2.73426e-28	36401	36401	2334	2529	0.14219	7.83231e-30	0.0747871	0.0065675	9.999e-05	1.88858e-24	1.11405e-25	0.00108649
ENSG00000074054.21	22928	1.02301	5979.49	8149.38	3.14042e-42	-245202	-245202	2983	3439	0.193311	3.7435e-45	-0.0953034	0.00672001	9.999e-05	2.51832e-39	1.67568e-40	0.00120024
ENSG00000230993.1	22965	1.00134	7433.24	8389.65	2.89125e-06	-301413	-301413	300	301	0.0169215	1.80115e-06	0.233526	0.0488774	0.0215978	0.0211409	0.000963763	0.00095789
ENSG00000213239.3	22934	1.02066	5025.73	7980.74	0.000503106	586191	586191	10	10	0.000562114	0.000272187	0.915844	0.251473	0.917708	0.917267	0.0382646	0.00142662
ENSG00000155438.12	22964	1.02784	6675.56	8232.68	8.9361e-52	7000	7000	1234	1280	0.0719586	7.64427e-55	0.10667	0.00679144	9.999e-05	2.85654e-49	2.0416e-50	0.00107706
ENSG00000211460.12	22964	1.02118	5785.78	8093.62	2.59144e-91	24025	24025	306	318	0.0178752	1.97858e-98	0.347749	0.0163052	9.999e-05	2.15408e-89	1.95849e-90	0.00123956
ENSG00000286481.3	23095	1.01964	6340.13	8269.58	4.20234e-20	35	35	27	29	0.00163013	3.75456e-21	1.15304	0.121839	9.999e-05	1.30616e-16	7.16327e-18	0.0011306
ENSG00000300686.1	25217	1.01488	6929.81	8350.7	3.6937e-99	33828	33828	146	150	0.0084317	1.14355e-103	-1.15801	0.0528436	9.999e-05	9.94625e-97	9.3904e-98	0.00103263
ENSG00000213236.3	24729	1.01701	7770.12	8438.42	5.09096e-05	-538509	-538509	10	10	0.000562114	3.74449e-05	1.03563	0.251073	0.322668	0.318722	0.0138232	0.00092173
ENSG00000288524.2	24598	1.0097	6775.97	8333.76	0	-4693	-4693	1605	1713	0.0962901	0	1.19517	0.0150661	9.999e-05	0	0	0.00105403
ENSG00000136732.16	24641	1.02182	6920.79	8264.26	0	-93	-93	5551	6878	0.613375	0	0.147978	0.0030979	9.999e-05	0	0	0.00103663
ENSG00000235128.1	24651	1.0077	6596.52	8230.4	6.13662e-79	82640	82640	4171	4927	0.276953	1.08598e-83	0.244215	0.0124643	9.999e-05	1.07836e-75	9.11116e-77	0.00108189
ENSG00000301329.1	24677	1.02218	5468.94	8063.08	8.50899e-137	-14467	-14467	4171	4928	0.27701	4.43761e-148	0.346094	0.0130985	9.999e-05	5.35747e-136	6.04066e-137	0.00131181
ENSG00000136717.15	24584	1.01031	6583.5	8210.74	0	-25390	-25390	4554	5345	0.30045	0	0.529144	0.00583865	9.999e-05	0	0	0.00108508
ENSG00000226789.1	24652	1.03922	6499.13	8237.13	3.65189e-05	676703	676703	13	13	0.000731241	2.11737e-05	1.07921	0.253665	0.19528	0.195861	0.00861067	0.00111089
ENSG00000286145.3	24624	1.05863	6078.01	8071.14	1.49847e-143	93627	93627	5250	6528	0.633052	3.0311e-155	0.11903	0.00439406	9.999e-05	6.26358e-148	7.40627e-149	0.00119616
ENSG00000163161.14	24627	1.00921	6215.25	8141.79	1.63952e-270	-1608	-1608	3301	3777	0.78769	3.65252e-290	0.337591	0.00892382	9.999e-05	3.60231e-269	6.45665e-270	0.00114886
ENSG00000236682.5	24518	1.01505	6408.58	8146.34	0	2049	2049	3312	3806	0.78606	0	-0.576232	0.00859403	9.999e-05	0	0	0.00111664
ENSG00000169967.17	24508	1.01345	6675.17	8186.8	2.39372e-58	-87595	-87595	164	166	0.00933108	3.74327e-62	0.223716	0.0133399	9.999e-05	3.00113e-55	2.2329e-56	0.00107143
ENSG00000287742.2	24559	1.02893	7165.03	8247.06	1.33586e-11	-161164	-161164	2016	2163	0.121585	3.3275e-12	-0.129781	0.0186118	9.999e-05	5.92217e-08	2.94582e-09	0.00100392
ENSG00000115718.18	24545	1.00324	7756.99	8371.06	5.02053e-75	6372	6372	4738	5749	0.676841	3.11997e-78	0.219605	0.0116104	9.999e-05	2.30133e-71	1.89387e-72	0.000918579
ENSG00000231731.7	24437	1.03524	7195.7	8233.56	9.30884e-46	70381	70381	4163	4887	0.725295	1.87846e-48	-0.0894647	0.00607867	9.999e-05	2.33492e-43	1.60136e-44	0.00100195
ENSG00000163166.15	24268	1.03057	6785.58	8168.92	8.98811e-152	111037	111037	1356	1426	0.0801664	3.3249e-162	-0.264401	0.00953728	9.999e-05	1.90313e-152	2.2967e-153	0.00106067
ENSG00000169994.20	24244	1.01602	6542.45	8147.11	0	102240	102240	1356	1426	0.0801664	0	-1.12608	0.0144438	9.999e-05	0	0	0.00109419
ENSG00000144230.17	24415	1.03037	6359.77	8170.38	2.19305e-218	-7941	-7941	1356	1426	0.0801664	2.06649e-233	-0.720747	0.0214248	9.999e-05	4.40108e-221	6.83752e-222	0.00113156
ENSG00000072163.20	24459	1.01089	7281.03	8276.43	0	-43863	-43863	1356	1426	0.0801664	0	-1.21543	0.0130146	9.999e-05	0	0	0.000981389
ENSG00000302152.1	24412	1.01944	7001.69	8282.62	6.70855e-18	-22520	-22520	3659	4287	0.240978	8.47569e-19	-0.142014	0.0160039	9.999e-05	2.56547e-14	1.37378e-15	0.00102375
ENSG00000293688.1	24411	1.04433	6631.17	8167.3	1.14777e-31	-591	-591	92	92	0.00517144	9.22607e-34	1.08915	0.0895506	9.999e-05	4.68546e-29	2.8811e-30	0.00109081
ENSG00000173349.6	24411	1.01138	7341.64	8286.44	1.70513e-57	30912	30912	5327	6632	0.372849	1.57642e-60	-0.0735051	0.00444421	9.999e-05	3.11601e-54	2.30504e-55	0.000973466
ENSG00000136709.12	24506	0.997786	7751.24	8354.26	7.99413e-83	25216	25216	5693	7220	0.405849	1.53263e-86	-0.0820976	0.00411739	9.999e-05	9.24011e-79	7.9373e-80	0.000917389
ENSG00000308747.1	24505	1.01244	7624.35	8333.49	3.48803e-27	-4549	-4549	3564	4044	0.22737	2.01009e-28	-0.150973	0.013605	9.999e-05	1.38525e-23	8.10762e-25	0.000937758
ENSG00000274010.1	24474	1.02608	7413.63	8312.29	1.72889e-14	4887	4887	846	892	0.0501405	3.74188e-15	-0.250003	0.0317366	9.999e-05	6.9971e-11	3.60959e-12	0.000969262
ENSG00000244563.1	24489	1.03593	6678.28	8153.81	1.5731e-52	10919	10919	963	1001	0.0562739	3.6479e-56	-0.269178	0.0169255	9.999e-05	1.95369e-50	1.40835e-51	0.00107981
ENSG00000144231.11	24515	1.01415	7608.65	8320.94	9.68999e-152	-152	-152	963	1001	0.0562739	3.03571e-159	-0.360652	0.0131363	9.999e-05	6.06293e-150	7.23801e-151	0.000940287
ENSG00000286873.2	24503	1.02549	7304.05	8252.48	3.44878e-75	3447	3447	3289	3777	0.21231	1.67632e-79	0.281494	0.0147577	9.999e-05	3.95098e-73	3.28753e-74	0.000983583
ENSG00000144233.12	24488	1.03781	6945.36	8180.78	3.72779e-22	-2510	-2510	1765	1915	0.107669	1.48558e-23	0.135571	0.0135146	9.999e-05	5.50888e-19	3.09165e-20	0.00103902
ENSG00000272667.1	24484	1.04099	6868.44	8172.55	3.90786e-12	873	873	2014	2165	0.121711	7.14786e-13	-0.0545257	0.00758633	9.999e-05	1.29025e-08	6.47178e-10	0.00105187
ENSG00000136715.19	24334	1.00495	7003.79	8258.63	1.99084e-49	-31	-31	859	906	0.0509275	3.41644e-52	-0.112509	0.00735173	9.999e-05	8.34238e-46	5.81944e-47	0.00101797
ENSG00000289982.2	24314	1.01908	6821.27	8230.13	0	-1056	-1056	5207	6600	0.371049	0	0.401849	0.00744912	9.999e-05	0	0	0.00105068
ENSG00000136731.13	24316	1.00608	7153.58	8307.62	1.25058e-98	52789	52789	5799	7366	0.585901	1.22362e-103	0.0925345	0.00422326	9.999e-05	2.39229e-95	2.24061e-96	0.000997079
ENSG00000229173.1	24406	1.02939	6594.62	8166.36	7.12482e-32	41727	41727	5836	7429	0.417594	5.49337e-34	-0.127527	0.0104484	9.999e-05	7.29829e-29	4.47885e-30	0.00109089
ENSG00000136720.7	24414	1.00743	7768.04	8363.94	1.07483e-252	239091	239091	769	832	0.0467678	6.68934e-264	0.616505	0.0171553	9.999e-05	1.19289e-250	2.0311e-251	0.000918709
ENSG00000299974.1	24590	1.01701	5957.88	8070.38	8.78805e-05	-973126	-973126	26	26	0.00146166	4.48756e-05	0.634308	0.155358	0.39646	0.399327	0.0172032	0.00120193
ENSG00000227653.1	24621	1.03373	7541.21	8331.26	0.000222091	964500	964500	10	10	0.000563127	0.000155866	-0.781296	0.206518	0.805019	0.803105	0.0336721	0.000955542
ENSG00000229536.4	22531	1.00786	7839.78	8464.67	6.75958e-113	-138	-138	185	187	0.0105127	1.7691e-116	1.47444	0.063301	9.999e-05	7.44377e-110	7.4801e-111	0.00091045
ENSG00000222014.6	22551	1.02379	6668.37	8189.17	1.59913e-62	2620	2620	54	54	0.00303575	1.37004e-66	1.50265	0.0864264	9.999e-05	4.41119e-60	3.38785e-61	0.00107662
ENSG00000290615.2	22545	1.00092	6845.36	8320.48	4.30021e-226	-25211	-25211	4099	4800	0.730186	2.4763e-237	0.472792	0.0139291	9.999e-05	1.84023e-222	2.87272e-223	0.00103995
ENSG00000217289.3	22566	1.02786	6511.42	8181.14	1.48952e-05	-591260	-591260	96	96	0.00539629	7.63443e-06	0.280948	0.0627414	0.0819918	0.085524	0.00382109	0.00110421
ENSG00000196604.13	22186	1.03655	6446.65	8148.44	7.06899e-09	235481	235481	3301	3718	0.209017	2.034e-09	0.0502739	0.00837701	0.00019998	3.11239e-05	1.49235e-06	0.00111884
ENSG00000152082.15	22055	1.01707	6414.7	8179	0	3000	3000	387	404	0.0227119	0	-0.462503	0.0107401	9.999e-05	0	0	0.00111641
ENSG00000136699.20	22060	1.03469	6019.01	8087.83	1.32683e-104	14355	14355	387	403	0.0226532	7.42113e-113	-0.319426	0.0139425	9.999e-05	2.64863e-104	2.59226e-105	0.00119747
ENSG00000152086.9	22063	1.01788	7133.2	8398.98	3.23453e-06	937943	937943	75	76	0.00430254	2.05067e-06	0.490127	0.103151	0.0210979	0.0211572	0.000964475	0.00100431
ENSG00000227632.2	22064	0.996662	7132.68	8410.21	4.38653e-31	989284	989284	5921	8021	0.549129	3.13405e-32	0.162916	0.0137294	9.999e-05	3.84113e-27	2.32164e-28	0.000996487
ENSG00000299827.1	22065	1.01329	7425.49	8429.64	9.07673e-71	994817	994817	142	145	0.00815065	2.73683e-73	1.31904	0.0721568	9.999e-05	8.84474e-68	7.12618e-69	0.000963162
ENSG00000230756.1	22118	1.00209	7817.74	8427.2	0.000451391	711074	711074	14	14	0.000786959	0.000354041	-0.640135	0.17913	0.970603	0.970558	0.0403939	0.000911056
ENSG00000213225.8	22154	0.985645	6531.43	8299.24	8.57704e-40	-16063	-16063	5780	7491	0.421124	8.34394e-42	-0.175594	0.0128942	9.999e-05	1.80716e-35	1.16929e-36	0.00108367
ENSG00000136710.10	22096	1.00689	5726.26	8099.2	7.33387e-104	-3025	-3025	1825	2011	0.113041	6.71564e-112	0.206716	0.00906324	9.999e-05	8.65649e-101	8.33241e-102	0.00124583
ENSG00000136718.10	22096	0.99598	6469.82	8234.62	0	284	284	1797	1980	0.111298	0	0.470696	0.00755694	9.999e-05	0	0	0.00109825
ENSG00000072135.13	22152	1.01484	5821.61	8112.65	1.20082e-217	-253178	-253178	18	18	0.00101283	2.91331e-234	1.95241	0.0579239	9.999e-05	4.78186e-217	7.32486e-218	0.00122906
ENSG00000307164.1	22222	1.00132	6877.42	8377.83	7.03284e-21	-16317	-16317	3253	3629	0.204152	1.04217e-21	0.15019	0.0156479	9.999e-05	4.59996e-17	2.53505e-18	0.00103526
ENSG00000290596.2	22301	1.02373	7252.14	8348	5.22936e-64	-29449	-29449	1168	1335	0.0750675	6.51657e-67	-0.392607	0.0225242	9.999e-05	1.45944e-61	1.13195e-62	0.000989981
ENSG00000196834.14	22720	0.989789	7373.32	8385.44	1.63956e-07	-108525	-108525	1323	1400	0.0786959	9.03649e-08	0.0992736	0.0185571	0.00139986	0.00129952	6.07166e-05	0.000961494
ENSG00000290614.1	22900	0.997215	6273.03	8225.72	3.55758e-82	-152346	-152346	1121	1205	0.0679716	3.55983e-87	0.443667	0.0221662	9.999e-05	3.67614e-78	3.14712e-79	0.0011332
ENSG00000222038.4	23067	1.02138	6713	8255.02	0.000385894	-344688	-344688	53	53	0.0029792	0.000260293	-0.123751	0.0338728	0.919708	0.922103	0.0384534	0.00106852
ENSG00000290700.2	23261	0.993245	5008.59	7976.86	7.95947e-90	24623	24623	517	560	0.0315209	3.25658e-98	0.680512	0.0319446	9.999e-05	1.50905e-85	1.34321e-86	0.00141697
ENSG00000136002.21	23089	1.02141	5987.19	8136.64	3.56981e-112	203202	203202	36	36	0.00202361	2.55328e-120	2.52188	0.106444	9.999e-05	1.05e-110	1.06028e-111	0.00119799
ENSG00000295884.1	22966	1.0186	5758.2	8139.1	0	-197	-197	5158	6690	0.623946	0	-0.500949	0.0100283	9.999e-05	0	0	0.00124431
ENSG00000284479.3	22870	1.01292	6682.67	8274.93	1.40953e-124	5188	5188	36	36	0.00202361	1.94355e-131	2.42428	0.0976869	9.999e-05	2.63328e-122	2.80411e-123	0.00107002
ENSG00000152102.18	23284	1.03938	6087.09	8127.47	2.66824e-13	54263	54263	3425	3997	0.225998	3.46156e-14	0.0407779	0.00537083	9.999e-05	7.19557e-10	3.66432e-11	0.00118611
ENSG00000115762.17	23348	1.02211	6179.84	8190.1	3.87915e-28	-96815	-96815	18	18	0.00101192	6.56895e-30	-0.691346	0.0606284	9.999e-05	7.1337e-25	4.22415e-26	0.00116096
ENSG00000236956.2	23246	1.01788	7167.6	8409.04	0	-4349	-4349	3533	4204	0.236313	0	-0.893685	0.00928044	9.999e-05	0	0	0.000999494
ENSG00000285819.2	23266	1.00649	7211.77	8423.49	0	-15602	-15602	3533	4204	0.236313	0	-0.910448	0.00907811	9.999e-05	0	0	0.000989191
ENSG00000188219.16	23269	1.05273	5802.82	8069.44	0.000187317	-843244	-843244	27	27	0.00151771	0.000101403	-0.176694	0.0454344	0.648035	0.641036	0.0271296	0.0012502
ENSG00000233087.8	23482	1.01926	7218.88	8321.87	8.51089e-05	-949560	-949560	19	20	0.00112778	5.65906e-05	-0.52122	0.129381	0.450255	0.449659	0.0192941	0.000992902
ENSG00000214077.4	23436	1.02559	6076.56	8129.46	4.81892e-05	836892	836892	22	22	0.00123679	2.51309e-05	-0.579683	0.1375	0.243876	0.242843	0.0106197	0.0011822
ENSG00000232742.3	23492	1.01313	6522.35	8214.26	5.48628e-05	-182315	-182315	65	66	0.00371078	3.17548e-05	0.357042	0.0857721	0.29687	0.294775	0.0128164	0.00109639
ENSG00000273073.1	23470	1.04514	6587.31	8249.68	7.52228e-110	11605	11605	2128	2421	0.141166	3.08918e-116	0.484883	0.0208398	9.999e-05	8.56371e-111	8.65331e-112	0.00109838
ENSG00000075886.11	23491	1.02107	6654.39	8214.88	4.53111e-65	16224	16224	1656	1784	0.10036	4.26607e-69	0.318715	0.0179804	9.999e-05	1.58633e-62	1.23783e-63	0.0010778
ENSG00000173272.16	23552	1.02132	6200.72	8120.5	0	-12147	-12147	2194	2527	0.142062	0	-0.623246	0.00778005	9.999e-05	0	0	0.00115672
ENSG00000152117.19	23552	1.03543	7270.04	8287.97	0	8988	8988	4710	5861	0.670545	0	0.39436	0.00810153	9.999e-05	0	0	0.000991783
ENSG00000293311.2	23552	1.00154	7642.47	8411.09	0	14883	14883	4371	5429	0.305174	0	-0.393631	0.00811225	9.999e-05	0	0	0.000931746
ENSG00000163040.15	23911	0.995089	6387.51	8241.31	8.09694e-206	-96	-96	6109	8052	0.452614	4.26392e-218	0.418168	0.01289	9.999e-05	5.04722e-201	7.31189e-202	0.00111202
ENSG00000204434.6	24552	1.03439	6913.57	8230.35	0.000168512	234705	234705	6371	8555	0.480888	0.000106029	0.0407456	0.0105065	0.683932	0.674508	0.028487	0.0010425
ENSG00000287151.2	24901	1.03795	6949.71	8187.6	0	53257	53257	5189	6326	0.355617	0	-1.05457	0.00832106	9.999e-05	0	0	0.00103842
ENSG00000288031.1	25059	1.02486	6833.53	8199.2	0	8847	8847	5189	6326	0.355617	0	-0.997918	0.00906873	9.999e-05	0	0	0.00105103
ENSG00000197927.14	25150	1.00717	6942.07	8283.43	0	-21178	-21178	5189	6326	0.355617	0	-0.822433	0.0113566	9.999e-05	0	0	0.00102786
ENSG00000213222.3	25164	1.01871	7700.85	8330.72	0	-23040	-23040	5189	6326	0.355617	0	-0.986102	0.00962185	9.999e-05	0	0	0.000930601
ENSG00000233786.1	25471	1.00584	7913.28	8362.34	0.000472257	109503	109503	10	10	0.000562177	0.000351992	-0.823255	0.230275	0.976502	0.975903	0.0406077	0.000901321
ENSG00000183840.8	24843	1.03533	7931.86	8353.59	5.90099e-34	165401	165401	72	72	0.00404722	1.93483e-35	1.1444	0.0917024	9.999e-05	4.24091e-31	2.65184e-32	0.000909033
ENSG00000150551.11	23900	1.00012	9023.12	8494.92	1.30103e-50	-89373	-89373	72	72	0.00404722	5.214e-52	1.29664	0.0848835	9.999e-05	1.15936e-46	8.13736e-48	0.000788815
ENSG00000176771.18	23646	0.990268	8382.94	8390.66	9.44721e-58	-320655	-320655	50	51	0.00286678	4.56865e-60	1.89784	0.115207	9.999e-05	2.61358e-53	1.91974e-54	0.000845896
ENSG00000200708.1	23650	0.99462	7237.35	8216.8	8.52592e-05	-718627	-718627	16	16	0.000899382	5.08208e-05	-0.771779	0.190382	0.463354	0.463121	0.0198499	0.000981331
ENSG00000152127.9	22850	1.02972	8182.12	8350.98	6.00868e-52	205206	205206	3245	3661	0.205813	2.84736e-54	0.115446	0.00739068	9.999e-05	1.90588e-49	1.36408e-50	0.000879438
ENSG00000289534.1	22582	1.01231	7463.31	8310.72	2.16629e-21	123300	123300	2798	3066	0.172344	2.08031e-22	-0.0646799	0.00662395	9.999e-05	9.99292e-18	5.54361e-19	0.000957935
ENSG00000234060.1	22496	1.04093	6546.92	8187.59	0.000156717	146364	146364	13	13	0.000730748	9.41551e-05	-0.715727	0.183191	0.625537	0.624178	0.0264407	0.00110347
ENSG00000287463.2	21494	1.02354	5485.28	8266	3.02183e-14	-46204	-46204	6161	8443	0.52536	5.66044e-15	0.1085	0.0138656	9.999e-05	9.65759e-11	4.97454e-12	0.00130856
ENSG00000152128.13	21490	1.01747	5570.11	8216.57	2.04589e-83	-49788	-49788	6151	8415	0.526981	1.37312e-88	0.269397	0.0133467	9.999e-05	4.72034e-81	4.10545e-82	0.00128577
ENSG00000082258.13	20898	0.994616	4965.14	8217.96	0	26024	26024	5793	7419	0.417079	0	0.179914	0.00385681	9.999e-05	0	0	0.0014301
ENSG00000224043.10	20900	1.02091	5243.54	8271.27	2.80029e-275	40289	40289	4830	5859	0.329379	1.08397e-290	0.353196	0.00932712	9.999e-05	3.16365e-277	5.83128e-278	0.00136752
ENSG00000176601.14	20438	0.999339	4785.61	8261.62	0.000285681	432706	432706	17	17	0.000956561	0.000190655	-0.772188	0.206872	0.746025	0.74545	0.0313531	0.00148633
ENSG00000115839.20	20400	1.02578	5542.99	8374.98	6.31576e-109	70090	70090	2126	2391	0.134416	1.45759e-113	-0.167928	0.0073059	9.999e-05	7.02293e-108	6.99437e-109	0.00129601
ENSG00000235651.1	20181	1.05117	3921.43	8091.06	5.39786e-08	-295745	-295745	4015	4770	0.268128	1.59605e-08	-0.086708	0.0153296	0.00019998	0.000134227	6.37156e-06	0.00184842
ENSG00000121988.18	20199	1.00686	4429.96	8246.3	3.33527e-163	-32572	-32572	1089	1147	0.0644744	8.19225e-173	-0.409331	0.0142789	9.999e-05	1.20002e-160	1.4991e-161	0.00161007
ENSG00000048991.18	20197	1.02106	3994.71	8100.23	0	-491802	-491802	4632	5630	0.31647	0	0.168686	0.00263337	9.999e-05	0	0	0.00179475
ENSG00000308733.1	20520	1.01908	4227.2	8141.86	1.35496e-15	-90456	-90456	4042	4824	0.271164	1.26492e-16	-0.105434	0.0127131	9.999e-05	3.46682e-12	1.81477e-13	0.00169489
ENSG00000144224.17	20519	1.04177	4284.41	8147.46	1.32625e-72	47623	47623	3627	4226	0.237549	9.90009e-78	0.0741925	0.00393571	9.999e-05	7.86904e-72	6.49853e-73	0.00168621
ENSG00000308748.1	20524	1.01663	4395.01	8195.26	1.48943e-57	36316	36316	5730	7531	0.423375	3.03325e-61	0.167467	0.0100631	9.999e-05	8.48587e-55	6.29784e-56	0.00162876
ENSG00000226806.2	20544	1.0079	4492.1	8314.62	0	15999	15999	5637	7321	0.588434	0	0.663849	0.0122685	9.999e-05	0	0	0.00158843
ENSG00000115850.10	20514	1.00163	4558.99	8278.78	1.46755e-224	-994	-994	5637	7321	0.588434	6.71681e-237	-0.473776	0.0139718	9.999e-05	2.92536e-221	4.54899e-222	0.0015615
ENSG00000076003.5	20570	1.03066	3883.91	8053.91	0	-242	-242	5176	6648	0.626265	0	0.44008	0.00864572	9.999e-05	0	0	0.00185242
ENSG00000214070.3	20647	1.02591	3954.23	8127.04	7.03708e-34	46053	46053	3992	4696	0.263969	2.68211e-36	0.188676	0.0149284	9.999e-05	4.71772e-31	2.9485e-32	0.00181634
ENSG00000231890.11	20840	1.00993	3890.95	8066.57	0	451	451	4386	5251	0.295166	0	-0.552352	0.0118515	9.999e-05	0	0	0.001835
ENSG00000115866.11	20838	1.01539	4501.74	8241.22	0	-532	-532	371	378	0.0212551	0	1.1326	0.0210606	9.999e-05	0	0	0.00158944
ENSG00000121966.8	21119	1.06517	3682.46	7879.69	5.81564e-07	-224974	-224974	430	463	0.0260259	1.42193e-07	-0.104723	0.0198839	0.00109989	0.00139239	6.50226e-05	0.00197815
ENSG00000289974.2	21120	1.03887	4073.49	8056	9.67086e-19	-30811	-30811	36	36	0.00202361	3.40365e-20	1.11519	0.120848	9.999e-05	1.06694e-15	5.79545e-17	0.00177158
ENSG00000304642.1	21147	1.03827	4294.34	8090.42	3.64934e-38	-38309	-38309	36	36	0.00202361	4.42464e-41	1.70551	0.126399	9.999e-05	7.83968e-36	5.0858e-37	0.00168018
ENSG00000304665.1	21150	1.01649	4252.66	8155.64	2.26801e-18	-41575	-41575	36	36	0.00202361	1.43115e-19	1.28333	0.14147	9.999e-05	5.62431e-15	3.03281e-16	0.00168314
ENSG00000227347.1	21470	1.003	4383.15	8090.64	6.45915e-28	-112046	-112046	36	36	0.00202361	5.12093e-30	1.48292	0.129796	9.999e-05	2.40357e-24	1.41612e-25	0.00162492
ENSG00000279024.1	21652	1.00013	5064.55	8268.13	1.41815e-33	-142296	-142296	36	36	0.00202361	2.1891e-35	1.66703	0.133689	9.999e-05	7.11809e-30	4.40752e-31	0.00140494
ENSG00000305745.1	21624	1.04347	4176.25	7960.27	1.85141e-33	107	107	5877	7727	0.434345	1.4615e-36	-0.13021	0.0102631	9.999e-05	4.11673e-31	2.57466e-32	0.00173091
ENSG00000308974.1	21633	1.0115	5006.31	8249.57	2.87507e-17	7941	7941	1149	1337	0.924845	3.37358e-18	0.196216	0.0225089	9.999e-05	1.01934e-13	5.42436e-15	0.00142731
ENSG00000300665.1	21952	1.01044	4972.18	8240.02	1.22338e-32	15254	15254	2710	2982	0.167641	1.64956e-34	-0.218533	0.0177602	9.999e-05	3.07334e-29	1.89321e-30	0.00143653
ENSG00000150540.14	23659	1.03435	6301.74	8236.88	5.59361e-104	71738	71738	6164	8264	0.464531	3.46757e-110	0.131899	0.00582986	9.999e-05	1.33283e-103	1.30027e-104	0.00114364
ENSG00000309081.1	23718	1.0171	6230.15	8315.62	4.95206e-26	-7828	-7828	4754	5784	0.325143	2.85735e-27	0.144614	0.0133239	9.999e-05	1.31273e-22	7.61781e-24	0.00114947
ENSG00000233045.1	23873	1.00783	6231.83	8288.18	1.92377e-05	63770	63770	25	26	0.0014615	1.14396e-05	-0.52952	0.120605	0.106589	0.110722	0.00492495	0.00114522
ENSG00000234645.3	23876	1.04714	5618.09	8118.38	8.08012e-11	212859	212859	3559	4050	0.772318	1.55606e-11	0.101245	0.0149958	9.999e-05	2.23364e-07	1.10234e-08	0.00128868
ENSG00000232915.1	23834	1.01644	6615.35	8370.37	3.86591e-15	175006	175006	161	164	0.00921866	9.75151e-16	-0.437469	0.0543777	9.999e-05	1.70056e-11	8.82943e-13	0.00108231
ENSG00000230569.1	23860	1.01096	6460.88	8374.21	3.59486e-11	134121	134121	214	219	0.0123103	1.35958e-11	-0.315264	0.0465596	9.999e-05	1.95554e-07	9.65969e-09	0.00110592
ENSG00000228043.6	23895	1.02462	5817.67	8204.12	1.56227e-88	57204	57204	162	165	0.00927905	3.60434e-94	-0.787971	0.0378113	9.999e-05	7.66596e-87	6.87552e-88	0.00123433
ENSG00000144228.10	23896	1.01609	7280.05	8471.38	0	17649	17649	162	165	0.0096979	0	-0.85021	0.0110727	9.999e-05	0	0	0.000983412
ENSG00000237772.3	23978	1.00417	5808.15	8247.36	7.11683e-294	-41311	-41311	162	165	0.00939208	0	-1.18931	0.0302614	9.999e-05	2.55573e-291	4.92009e-292	0.00122703
ENSG00000260059.2	23989	1.03161	6443.01	8325.95	0	-97362	-97362	162	165	0.00927905	0	-1.00548	0.0238275	9.999e-05	0	0	0.00111746
ENSG00000168702.18	23877	1.01379	6167.89	8271.11	7.79774e-37	-926905	-926905	4166	5109	0.287184	8.12386e-39	0.186001	0.0142037	9.999e-05	1.71379e-33	1.092e-34	0.00115964
ENSG00000229781.1	21211	1.02833	6279.77	8286.34	2.0701e-98	29986	29986	6009	7884	0.55683	1.14118e-103	0.25725	0.0117391	9.999e-05	2.81075e-97	2.65955e-98	0.00114511
ENSG00000303845.1	21153	1.01563	5714.11	8226.26	2.64325e-110	7348	7348	1405	1510	0.0848791	4.80895e-117	0.46729	0.0200109	9.999e-05	3.32694e-108	3.31874e-109	0.00125253
ENSG00000303809.1	21120	1.01329	6400.96	8357.57	2.40062e-81	6568	6568	6009	7884	0.55683	5.80188e-85	0.251359	0.0127281	9.999e-05	1.45561e-78	1.24904e-79	0.00111724
ENSG00000115919.15	21120	1.00816	6593.47	8310.99	0	556	556	1405	1510	0.0848791	0	1.03977	0.00985313	9.999e-05	0	0	0.00108257
ENSG00000303829.1	21055	1.01255	6854.44	8398.77	1.08207e-174	-52916	-52916	1405	1510	0.0848791	1.15138e-181	0.635795	0.0215997	9.999e-05	5.41049e-173	7.092e-174	0.00104307
ENSG00000270390.1	21033	1.01291	7254.31	8489.5	1.47559e-243	-69873	-69873	1405	1510	0.0848791	1.26394e-250	0.645857	0.0184789	9.999e-05	8.75292e-243	1.45707e-243	0.000985739
ENSG00000306677.1	20723	0.988116	6528.08	8353.56	0	-17	-17	2955	3414	0.191906	0	-0.298361	0.0070533	9.999e-05	0	0	0.00108523
ENSG00000075884.14	20649	0.985571	6920.11	8403.57	1.02595e-177	37888	37888	1083	1138	0.0639757	1.04821e-184	-0.318873	0.010738	9.999e-05	2.25056e-171	2.92974e-172	0.0010228
ENSG00000224288.2	20641	1.01681	7131.25	8417.94	0	-23216	-23216	2955	3414	0.191906	0	-0.310863	0.00595125	9.999e-05	0	0	0.00100419
ENSG00000226839.1	20640	1.03646	6110.14	8230.95	2.05997e-211	-23285	-23285	2955	3414	0.191906	2.62504e-224	-0.26107	0.0079276	9.999e-05	3.53974e-215	5.39072e-216	0.00118039
ENSG00000224852.1	20623	1.0374	6330.01	8263.07	0	-25607	-25607	2955	3414	0.191906	0	-0.293189	0.00560135	9.999e-05	0	0	0.0011398
ENSG00000232772.1	20617	1.0232	5861.79	8191.56	0	-27059	-27059	2955	3414	0.191906	0	-0.320004	0.00642156	9.999e-05	0	0	0.00122441
ENSG00000236300.2	20618	1.03602	5853.54	8207.92	5.28379e-194	-27469	-27469	2955	3414	0.191906	2.12819e-206	-0.27255	0.00865205	9.999e-05	4.54097e-197	6.48215e-198	0.0012319
ENSG00000227557.1	20617	1.02722	6479.56	8294.56	3.47517e-203	-27881	-27881	2955	3414	0.191906	6.16218e-214	-0.253366	0.0078907	9.999e-05	8.71258e-205	1.27806e-205	0.00110937
ENSG00000225476.1	20615	1.022	6342.27	8277.74	0	-28985	-28985	2955	3414	0.191906	0	-0.30036	0.00698267	9.999e-05	0	0	0.0011312
ENSG00000284167.1	20614	1.03991	6367.66	8264.18	0	-29664	-29664	2955	3414	0.191906	0	-0.283603	0.00640108	9.999e-05	0	0	0.0011341
ENSG00000231766.1	20617	1.00978	6871.17	8398.83	8.77987e-227	-30407	-30407	2955	3414	0.191906	7.41923e-236	-0.253804	0.00750251	9.999e-05	4.03887e-225	6.36025e-226	0.00103947
ENSG00000306657.1	20466	1.00984	5986.46	8242.37	9.39896e-98	-81404	-81404	2955	3414	0.191906	1.62584e-103	-0.219247	0.0100126	9.999e-05	6.77289e-95	6.33e-96	0.00119302
ENSG00000257284.1	20427	1.00775	6758	8396.93	1.23831e-11	-90961	-90961	3076	3555	0.199899	4.7815e-12	-0.0744031	0.0107494	9.999e-05	7.35151e-08	3.65148e-09	0.00105607
ENSG00000228655.7	18869	1.01827	6495.51	8355.68	3.80906e-121	-468408	-468408	6036	7976	0.448392	1.34303e-126	0.0871384	0.00358111	9.999e-05	1.81991e-119	1.91437e-120	0.00110301
ENSG00000283994.1	18847	0.989095	6665.32	8434.15	3.76627e-112	-374199	-374199	2404	2662	0.149635	4.03755e-116	-0.131851	0.00566979	9.999e-05	3.75893e-107	3.73031e-108	0.00106329
ENSG00000231758.4	18300	1.0277	6155.35	8343.45	6.73948e-241	-580501	-580501	2404	2662	0.149635	3.44357e-252	-0.16063	0.00458048	9.999e-05	1.1641e-243	1.94281e-244	0.00116797
ENSG00000232377.1	18205	1.00357	6380.18	8416.33	0.000206725	64422	64422	12	12	0.000674536	0.00015626	0.823688	0.21776	0.730627	0.731334	0.0307764	0.00111683
ENSG00000121964.15	17754	1.02347	5176.87	8159.89	2.9916e-142	-123927	-123927	455	479	0.0269283	3.4697e-152	-0.348855	0.013014	9.999e-05	8.94366e-142	1.03344e-142	0.00138642
ENSG00000283118.1	17747	1.03733	5795.01	8296.56	0.000205662	985676	985676	14	15	0.000843265	0.000139284	-0.585563	0.153646	0.687031	0.68182	0.0287813	0.00124493
ENSG00000307107.1	17831	1.0238	5677.97	8265.12	9.41238e-05	-10240	-10240	5994	7256	0.592111	5.9337e-05	0.0169617	0.00422205	0.39906	0.402428	0.0173297	0.0012643
ENSG00000279166.1	17825	1.03074	5759.35	8272.25	5.60441e-06	217675	217675	310	315	0.982293	3.05814e-06	0.0480212	0.0102831	0.0279972	0.028197	0.00128081	0.00124962
ENSG00000307150.1	17846	1.0239	5317.43	8180.58	1.46444e-12	-2038	-2038	916	938	0.0527263	2.5739e-13	-0.0540755	0.00738089	9.999e-05	4.93269e-09	2.48598e-10	0.00135002
ENSG00000238057.11	17869	1.00334	5478.16	8253.37	1.83185e-19	2379	2379	502	528	0.0296996	1.63173e-20	-0.144878	0.0155661	9.999e-05	8.92849e-16	4.85289e-17	0.0013005
ENSG00000169554.23	17898	1.01824	5533.94	8257.75	1.99677e-16	-3440	-3440	944	981	0.0558211	2.7199e-17	-0.0574984	0.00678399	9.999e-05	6.63567e-13	3.50111e-14	0.00129453
ENSG00000232606.4	17904	0.991235	6515.79	8480.42	4.773e-23	107096	107096	3757	4443	0.750253	1.06595e-23	0.135924	0.0135051	9.999e-05	4.53501e-19	2.54625e-20	0.00108856
ENSG00000287115.3	17929	1.00769	5206.58	8192.82	8.85496e-37	357	357	4834	5996	0.337081	4.11332e-39	0.0938611	0.00713892	9.999e-05	2.59196e-33	1.64963e-34	0.0013705
ENSG00000305976.1	18066	1.01761	5296.51	8280	0.000164737	-972670	-972670	16	16	0.000899382	0.000108594	0.753193	0.194507	0.583542	0.574104	0.0244044	0.00135221
ENSG00000305952.1	18065	1.01584	4760.27	8156.92	3.99334e-05	153341	153341	18	18	0.00101192	2.12179e-05	-0.863255	0.202928	0.166883	0.167364	0.007384	0.00150343
ENSG00000226674.12	18099	1.01322	5371.41	8242.4	1.12016e-89	-37430	-37430	3757	4443	0.750253	5.91805e-95	-0.295277	0.0141077	9.999e-05	4.46933e-87	4.01219e-88	0.0013312
ENSG00000299078.1	18086	1.00498	6184.13	8463.97	7.60755e-05	732937	732937	24	25	0.00140528	5.82035e-05	0.573566	0.142609	0.370463	0.372879	0.0160993	0.00115282
ENSG00000299044.1	18149	1.02067	5286.55	8245.13	0.000212867	834555	834555	25	26	0.0014615	0.000137669	-0.550781	0.14441	0.671533	0.667138	0.0281853	0.00135628
ENSG00000303821.1	19186	1.02074	4510.52	8205.32	7.43341e-55	331427	331427	5884	7714	0.433663	2.67555e-58	0.188042	0.0115949	9.999e-05	2.98433e-52	2.17905e-53	0.00158948
ENSG00000308424.1	19370	1.0297	4661.61	8219.98	2.22522e-62	-8127	-8127	5884	7714	0.433663	3.40347e-66	0.19394	0.0111895	9.999e-05	1.94085e-60	1.49421e-61	0.00154308
ENSG00000121989.15	19391	1.02194	4620.21	8126.42	3.04064e-38	-598644	-598644	1475	1579	0.0887577	5.43245e-41	-0.119257	0.00884855	9.999e-05	2.51595e-35	1.62659e-36	0.00155247
ENSG00000223911.1	19416	1.01274	5377.91	8324.85	6.92108e-188	-3408	-3408	5196	6421	0.360933	4.15162e-197	0.379956	0.012361	9.999e-05	1.70365e-186	2.34414e-187	0.00132936
ENSG00000204406.14	19520	1.03018	4895.89	8149.47	8.5846e-173	160753	160753	5002	6183	0.347599	4.01351e-185	-0.148708	0.00500175	9.999e-05	3.43824e-174	4.52768e-175	0.00146955
ENSG00000115947.14	19523	0.998159	5380.81	8299.33	4.54848e-40	-1130	-1130	169	171	0.00961322	4.28376e-42	-0.288698	0.0211227	9.999e-05	2.84852e-36	1.85496e-37	0.00132145
ENSG00000281469.1	19553	0.996852	5416.57	8324.37	5.59634e-14	-160140	-160140	5256	6549	0.368128	1.34263e-14	-0.0476342	0.00617422	9.999e-05	3.25216e-10	1.66298e-11	0.00131209
ENSG00000281772.1	19588	1.01382	5328.07	8333.99	5.88952e-06	130885	130885	5638	7169	0.403015	3.50379e-06	-0.0532246	0.0114663	0.029697	0.0292731	0.00132894	0.00134232
ENSG00000310327.1	19593	1.01642	5401.14	8282.61	4.21893e-09	279679	279679	4232	5072	0.714896	1.5922e-09	0.0609178	0.0100837	9.999e-05	1.89848e-05	9.12768e-07	0.00132545
ENSG00000224007.1	20083	1.03211	5204.67	8170.98	4.3493e-14	-364520	-364520	4693	5664	0.318387	5.82476e-15	0.0705836	0.00902426	9.999e-05	1.0942e-10	5.63168e-12	0.0013834
ENSG00000294568.1	20326	1.00885	4944.41	8213.8	3.54474e-23	73753	73753	4740	5814	0.673153	1.49169e-24	0.152768	0.0148918	9.999e-05	1.19158e-19	6.73298e-21	0.00144374
ENSG00000135999.13	20269	1.03749	5013.71	8121.45	1.46659e-164	47176	47176	6181	8526	0.479312	6.73988e-177	0.162407	0.00559569	9.999e-05	7.16967e-167	9.17406e-168	0.00143887
ENSG00000168280.18	20608	1.03345	5072.86	8106.34	1.84109e-80	74855	74855	236	236	0.0132659	1.38915e-86	0.588503	0.0295073	9.999e-05	2.63362e-79	2.26957e-80	0.00142002
ENSG00000231079.7	20670	1.01613	5405.9	8186.49	4.46216e-38	40882	40882	275	276	0.0155143	1.58766e-40	-0.528402	0.0394431	9.999e-05	6.8716e-35	4.42767e-36	0.00132414
ENSG00000286167.1	20739	1.00796	6064.83	8301.94	2.11481e-128	32	32	277	278	0.0156268	4.84626e-135	-1.11461	0.0442799	9.999e-05	1.3182e-125	1.42337e-126	0.00117679
ENSG00000150556.17	21080	1.01198	6315.21	8418.32	0	31280	31280	6082	7842	0.440859	0	0.681648	0.0112297	9.999e-05	0	0	0.00113185
ENSG00000231969.5	21333	1.00466	6230.48	8246.89	1.39139e-212	-21	-21	3388	4201	0.763856	4.06195e-225	-0.345854	0.0104819	9.999e-05	9.29129e-210	1.38514e-210	0.00114411
ENSG00000168288.13	21325	1.01051	6367.22	8271.69	3.03426e-40	-479	-479	3555	4427	0.751152	2.04808e-42	-0.0559726	0.00407891	9.999e-05	8.10177e-37	5.29484e-38	0.001122
ENSG00000222031.2	21287	0.990551	4763.4	7983.84	1.68423e-73	147274	147274	1393	1483	0.916639	2.88751e-80	0.383087	0.0199837	9.999e-05	3.6221e-69	2.94159e-70	0.00148834
ENSG00000236885.2	21228	1.0318	4724.54	8011.84	2.84814e-76	9839	9839	1393	1483	0.916639	5.1539e-83	0.399778	0.0204906	9.999e-05	6.87532e-75	5.77576e-76	0.00152371
ENSG00000184898.7	21129	1.01708	5754.18	8267.25	0	-106	-106	4950	6178	0.347274	0	-0.640514	0.00659693	9.999e-05	0	0	0.00124448
ENSG00000123609.11	21164	1.01292	5464.99	8168.83	0	-17113	-17113	4986	6214	0.349297	0	0.224303	0.00296073	9.999e-05	0	0	0.00130828
ENSG00000123610.5	21135	1.01384	5622.38	8225.69	0	-67434	-67434	4936	6116	0.656173	0	-0.4274	0.00552687	9.999e-05	0	0	0.00127211
ENSG00000242113.3	21165	0.998219	6198.26	8409.85	1.36214e-167	-81845	-81845	4936	6116	0.656173	4.72698e-174	-0.314065	0.0109143	9.999e-05	1.64884e-163	2.08458e-164	0.0011473
ENSG00000080345.18	21168	1.02507	5973.59	8279.01	1.7052e-257	-119725	-119725	4936	6116	0.656173	1.18713e-271	0.150618	0.00412617	9.999e-05	4.56917e-260	7.99226e-261	0.00120233
ENSG00000183091.21	21268	1.04005	5126.14	8099.49	0	55360	55360	1595	1698	0.904553	0	-1.09579	0.014947	9.999e-05	0	0	0.00140865
ENSG00000288066.1	21282	0.992248	5494.58	8230.46	2.62077e-110	-12704	-12704	3172	3647	0.794997	5.4553e-117	-0.158744	0.00679962	9.999e-05	9.55596e-106	9.41608e-107	0.00129124
ENSG00000162980.17	21241	1.01907	5565.44	8211.43	1.89097e-234	-31626	-31626	2721	3085	0.826588	2.38791e-249	-0.199229	0.00571592	9.999e-05	4.28581e-235	6.97782e-236	0.00128761
ENSG00000301828.1	21194	1.0214	4859.36	8165.17	1.31429e-21	221512	221512	2590	3050	0.171445	5.19034e-23	0.176127	0.0177802	9.999e-05	2.71164e-18	1.51241e-19	0.00147583
ENSG00000225214.2	21347	1.01695	5580.16	8304.57	2.27872e-50	-54	-54	103	103	0.00579042	6.6395e-53	1.35835	0.0881307	9.999e-05	2.10422e-47	1.4854e-48	0.00128321
ENSG00000182389.20	21346	1.01636	5326.49	8163.2	7.62339e-173	50265	50265	3155	3697	0.207813	7.17863e-185	0.286774	0.00965257	9.999e-05	7.1014e-172	9.25861e-173	0.00134398
ENSG00000304591.1	21322	1.00444	5343.47	8270.64	1.88875e-06	-945126	-945126	13	13	0.000730748	9.69333e-07	1.16919	0.238548	0.010199	0.00982012	0.00045099	0.0013338
ENSG00000234272.1	21315	1.04258	4355.25	7985.63	9.46844e-05	892908	892908	10	10	0.000562114	4.43438e-05	-1.01968	0.249575	0.319568	0.318038	0.0137966	0.0016593
ENSG00000286234.2	21248	1.01418	5044.55	8109.38	7.48599e-42	19830	19830	833	860	0.0484234	5.82894e-45	0.252238	0.0178258	9.999e-05	1.10638e-38	7.32499e-40	0.0014179
ENSG00000115145.10	21245	1.03354	4833.46	8042.14	1.15645e-78	24569	24569	3325	3802	0.213764	2.63007e-85	0.0908675	0.00459158	9.999e-05	1.78153e-77	1.51963e-78	0.00149034
ENSG00000157827.21	21491	1.01795	5555.55	8176.79	9.14989e-85	-33	-33	686	725	0.959247	1.88007e-90	-0.411261	0.0201546	9.999e-05	1.82471e-82	1.59761e-83	0.00128936
ENSG00000213197.3	21462	1.0242	5209.34	8139.69	2.64338e-09	223664	223664	3115	3525	0.198145	6.94932e-10	-0.0943677	0.0152844	9.999e-05	1.03937e-05	5.01663e-07	0.00137816
ENSG00000286207.2	22048	1.01138	5463.21	8125.15	1.54258e-74	9694	9694	3041	3410	0.808298	5.09936e-80	0.256838	0.0134195	9.999e-05	1.33648e-71	1.10171e-72	0.00130796
ENSG00000177917.12	22010	0.992366	6606.03	8343.51	2.76577e-169	7751	7751	5089	6228	0.649916	3.42519e-177	0.152332	0.00524393	9.999e-05	3.31762e-164	4.20645e-165	0.00107415
ENSG00000196504.21	22011	1.02333	5841.65	8179.35	2.977e-96	-998	-998	5225	6449	0.637493	1.07523e-102	-0.0657792	0.00301656	9.999e-05	1.24405e-94	1.16032e-95	0.00122869
ENSG00000226383.8	19412	1.02832	5154.03	8209.64	0	-44062	-44062	5745	7411	0.416582	0	0.657197	0.0104096	9.999e-05	0	0	0.00139505
ENSG00000309294.1	19384	1.00561	5058.43	8226.61	3.79834e-17	33687	33687	3935	4525	0.745644	4.0739e-18	-0.100952	0.0116095	9.999e-05	1.62641e-13	8.63266e-15	0.00140952
ENSG00000153234.16	19383	1.03387	4970.55	8173.09	1.56318e-52	106327	106327	4474	5435	0.305521	4.86778e-56	0.147153	0.00926354	9.999e-05	1.79722e-50	1.2961e-51	0.00144944
ENSG00000115159.17	19342	1.02048	5704.95	8294.14	0	29538	29538	4477	5439	0.305734	0	0.429978	0.00579738	9.999e-05	0	0	0.00125679
ENSG00000136542.9	20124	1.01847	6016.92	8209.17	2.47252e-92	3466	3466	249	252	0.0141653	3.70452e-98	-0.632081	0.0296799	9.999e-05	3.52065e-90	3.21167e-91	0.00119078
ENSG00000136541.15	20467	1.01478	6055.08	8197.38	3.43628e-56	87287	87287	2354	2743	0.845812	8.9098e-60	0.158727	0.00965989	9.999e-05	3.56078e-53	2.6138e-54	0.00118167
ENSG00000230562.3	20792	1.01092	6430.3	8276.17	7.61691e-11	23342	23342	21	21	0.00118044	2.27629e-11	0.753569	0.112542	9.999e-05	4.16004e-07	2.0461e-08	0.00111117
ENSG00000115165.11	21277	1.02221	6249.39	8199.54	7.4966e-56	-56691	-56691	253	263	0.0147852	2.11872e-59	-0.26777	0.0163501	9.999e-05	3.35983e-53	2.46642e-54	0.00114809
ENSG00000123612.16	21657	1.01069	6483.25	8272.15	0	-3384	-3384	2526	2816	0.158309	0	0.508806	0.00846073	9.999e-05	0	0	0.001102
ENSG00000234584.2	21908	1.01902	6007.13	8214.87	1.75319e-08	165673	165673	1080	1120	0.0629567	6.19531e-09	-0.129432	0.02225	0.00019998	8.77586e-05	4.18016e-06	0.00119296
ENSG00000115170.16	22339	1.00933	7345.63	8396.4	2.61013e-51	25501	25501	1080	1120	0.0629567	2.52343e-53	-0.222021	0.0143452	9.999e-05	6.99973e-48	4.9589e-49	0.000972199
ENSG00000007001.14	22343	1.00246	6154.67	8255.42	3.06329e-303	237234	237234	5059	6356	0.357279	0	-0.532726	0.0133316	9.999e-05	3.47096e-300	6.84326e-301	0.00115725
ENSG00000270557.1	22352	1.00202	6767.31	8333.08	2.25494e-19	24148	24148	1080	1120	0.0629567	3.07838e-20	-0.1825	0.0197535	9.999e-05	1.42317e-15	7.7209e-17	0.00105237
ENSG00000271320.1	22414	1.01113	7356.49	8433.15	5.93731e-24	2644	2644	997	1060	0.0595907	9.25429e-25	-0.290108	0.0281518	9.999e-05	2.64634e-20	1.50415e-21	0.000971415
ENSG00000153237.19	22716	1.0094	6451.28	8248.82	2.15419e-148	-342840	-342840	5059	6356	0.357279	4.49647e-157	-0.343244	0.0125931	9.999e-05	6.15137e-146	7.21233e-147	0.00110693
ENSG00000144283.23	22717	1.02456	6544.89	8203.36	0	-343039	-343039	5059	6356	0.357279	0	-0.594782	0.00774591	9.999e-05	0	0	0.00109723
ENSG00000289488.1	22596	1.01693	6572.02	8229.36	8.78313e-184	-431161	-431161	5059	6356	0.357279	5.15294e-195	-0.348138	0.0113903	9.999e-05	5.30022e-183	7.19131e-184	0.00108964
ENSG00000227331.1	22577	1.01208	6943.74	8295.98	5.49358e-211	-434512	-434512	5059	6356	0.357279	4.07121e-222	-0.391315	0.0119451	9.999e-05	1.21723e-209	1.81326e-210	0.00102949
ENSG00000204380.5	22894	1.01213	5709.21	8135.82	4.79461e-297	-662262	-662262	5052	6341	0.356436	0	-0.344395	0.00864765	9.999e-05	7.69697e-297	1.50469e-297	0.00125198
ENSG00000115183.15	22815	1.04201	5568.49	8132.9	5.5482e-180	38442	38442	105	107	0.00602274	3.21028e-193	2.30929	0.0759271	9.999e-05	1.282e-183	1.74549e-184	0.00129775
ENSG00000296615.1	22406	1.01869	5414.05	8197.25	8.49618e-171	-1920	-1920	3383	3893	0.781169	6.27291e-182	-0.415507	0.014105	9.999e-05	3.55288e-170	4.60574e-171	0.0013234
ENSG00000196151.11	22075	1.03303	4923.8	8037.26	5.28313e-230	-57426	-57426	3382	3891	0.781257	7.14508e-250	-0.428705	0.0122857	9.999e-05	9.07536e-234	1.47196e-234	0.00146275
ENSG00000223642.7	21701	1.04096	4815.88	8011.91	0	187968	187968	4886	5913	0.332415	0	0.263782	0.00576924	9.999e-05	0	0	0.00149983
ENSG00000270893.1	21425	1.01254	5809.37	8291.04	3.55366e-195	130218	130218	4886	5913	0.332415	1.3834e-205	0.225454	0.00717207	9.999e-05	8.35954e-194	1.17827e-194	0.0012306
ENSG00000225369.1	21378	1.02559	5876.32	8286.81	1.3213e-265	111079	111079	4886	5913	0.332415	5.97243e-280	0.269228	0.00725638	9.999e-05	1.59496e-268	2.85239e-269	0.00122246
ENSG00000310412.1	21373	1.03522	5253.93	8116.32	3.38688e-201	-40635	-40635	4886	5913	0.332415	1.89977e-216	0.230032	0.00711952	9.999e-05	2.06328e-204	3.02212e-205	0.00137199
ENSG00000224152.3	21375	1.02952	5279.36	8132	0	-40957	-40957	4886	5913	0.332415	0	0.447382	0.00535651	9.999e-05	0	0	0.00136255
ENSG00000123636.20	21378	1.00901	5722.58	8243.79	0	-42234	-42234	4886	5913	0.332415	0	0.357263	0.00382976	9.999e-05	0	0	0.00124762
ENSG00000230783.1	21350	1.0291	5233.81	8171.58	3.92524e-07	99804	99804	807	839	0.0471613	1.5593e-07	0.166821	0.0317773	0.00129987	0.0016927	7.88819e-05	0.00137419
ENSG00000136536.15	21233	1.04677	4917.93	8045.66	0	89895	89895	5487	7149	0.598144	0	-0.107474	0.00250965	9.999e-05	0	0	0.00147182
ENSG00000226266.9	21234	1.02278	5800.78	8265.77	8.52343e-296	-17602	-17602	803	836	0.0469927	0	0.63553	0.0161328	9.999e-05	1.12981e-298	2.21726e-299	0.00123709
ENSG00000287091.1	21345	1.02175	4875.13	8105.96	3.50116e-217	-12638	-12638	2177	2418	0.135934	5.94213e-234	-0.278878	0.00827957	9.999e-05	3.98314e-218	6.12614e-219	0.00147125
ENSG00000241399.7	21348	1.0288	5250.86	8142.42	0	-47994	-47994	1534	1638	0.907926	0	-0.41998	0.00686998	9.999e-05	0	0	0.00136958
ENSG00000295762.1	21093	1.00534	5183.16	8221.45	0	-41	-41	4552	5620	0.315943	0	0.576954	0.0124517	9.999e-05	0	0	0.00137549
ENSG00000054219.11	21098	1.01452	5279.3	8242.98	0	-45208	-45208	4537	5550	0.311973	0	0.753239	0.00590808	9.999e-05	0	0	0.00135507
ENSG00000300196.1	20764	0.997134	4631.81	8155.08	2.03522e-10	11202	11202	3640	4309	0.242215	4.64144e-11	0.0642437	0.00974813	9.999e-05	9.82109e-07	4.8088e-08	0.00153438
ENSG00000285373.3	20736	1.02725	4635	8108.57	2.42104e-23	-737	-737	673	695	0.0390669	4.98675e-25	0.316958	0.0305792	9.999e-05	3.37776e-20	1.91812e-21	0.00155053
ENSG00000153250.21	20158	1.01471	4493.58	8174.22	2.09867e-71	-43708	-43708	3243	3661	0.20579	3.35573e-76	-0.0921174	0.00493762	9.999e-05	9.6774e-69	7.83452e-70	0.00159193
ENSG00000136560.14	19740	1.04718	3985.2	7972.33	0	99221	99221	5981	7712	0.433514	0	-0.263278	0.00373673	9.999e-05	0	0	0.00181625
ENSG00000227403.4	19620	1.00061	4427.14	8150.46	0	206	206	5536	6993	0.393086	0	-0.858059	0.00560347	9.999e-05	0	0	0.00160735
ENSG00000235724.11	19771	1.02148	4794.23	8206.05	4.7318e-235	-63639	-63639	5536	6993	0.393086	3.75959e-250	-0.262393	0.00751508	9.999e-05	2.49555e-236	4.07717e-237	0.0014959
ENSG00000115233.12	19771	1.02435	4393.51	8088.63	6.80337e-162	2746	2746	5493	6890	0.612704	9.98403e-175	-0.135744	0.00470769	9.999e-05	4.32298e-162	5.4357e-163	0.00163395
ENSG00000232320.6	19752	1.01841	4692.8	8246.42	1.32601e-05	-341183	-341183	24	24	0.00134907	7.33523e-06	0.788875	0.175836	0.0547945	0.0568577	0.00255631	0.00152648
ENSG00000144290.17	19699	1.02067	4534.26	8158.41	1.1893e-07	560291	560291	549	562	0.031605	4.2531e-08	0.124203	0.0226446	0.00049995	0.000457364	2.15225e-05	0.00158113
ENSG00000226121.2	19779	1.01107	4554.37	8140.96	0.000350884	-592515	-592515	108	108	0.00607083	0.000212835	0.231266	0.0624228	0.794621	0.794459	0.0333301	0.00156858
ENSG00000230918.4	19603	1.04077	4674.44	8087.27	4.00241e-20	959	959	5762	7492	0.578865	1.29056e-21	0.100629	0.0105088	9.999e-05	4.19857e-17	2.31478e-18	0.00154506
ENSG00000197635.11	19613	1.02975	4739.31	8152.11	2.00549e-60	-113204	-113204	385	394	0.0221473	1.23306e-64	0.346934	0.0202677	9.999e-05	2.02079e-58	1.53557e-59	0.00151783
ENSG00000309217.1	19620	1.02878	5149.02	8328.55	9.48608e-13	-5679	-5679	5762	7492	0.578865	2.64921e-13	0.0976951	0.0133417	9.999e-05	2.78104e-09	1.40502e-10	0.00139664
ENSG00000078098.15	20000	1.01002	3638.03	7837.95	4.70884e-15	29843	29843	2235	2610	0.146712	1.31636e-16	0.139448	0.0168242	9.999e-05	1.33072e-11	6.91655e-13	0.00196251
ENSG00000115267.10	20259	1.02582	5054.61	8181.82	1.56315e-32	-103897	-103897	26	26	0.0014615	1.25205e-34	-0.853601	0.0692449	9.999e-05	1.46938e-29	9.07822e-31	0.00142117
ENSG00000115271.11	20259	1.00602	5078.72	8194.6	4.77802e-235	31226	31226	278	289	0.0162487	1.71074e-250	-0.321069	0.00918884	9.999e-05	9.89084e-233	1.5989e-233	0.00140411
ENSG00000295084.1	20732	0.996421	4436.03	8005.78	1.66214e-06	-159533	-159533	280	291	0.0163612	5.58665e-07	-0.234723	0.046863	0.00629937	0.00748777	0.000344677	0.00160162
ENSG00000184611.14	20990	0.992977	6168.1	8277.33	1.48864e-145	-494182	-494182	278	289	0.0162469	1.52878e-153	-0.416761	0.0154748	9.999e-05	9.00912e-141	1.03626e-141	0.00115064
ENSG00000182263.14	21272	0.969759	3977.48	7643.19	2.41793e-47	-44924	-44924	200	203	0.0114135	7.19961e-54	0.713853	0.0458785	9.999e-05	1.94692e-42	1.32586e-43	0.00176816
ENSG00000277998.1	20559	1.0306	6139.97	8268.67	6.85773e-05	41630	41630	330	346	0.0194601	4.26562e-05	-0.182518	0.0445744	0.333967	0.329216	0.0142656	0.00117214
ENSG00000115290.11	20510	1.01206	6731.75	8384.73	0	-58645	-58645	2542	2822	0.158628	0	-0.945505	0.00920972	9.999e-05	0	0	0.00106188
ENSG00000224331.2	20534	1.02969	4856.12	8059.81	6.62154e-11	65791	65791	4442	5307	0.298325	1.05974e-11	0.0854979	0.0125597	9.999e-05	2.03673e-07	1.00585e-08	0.00148131
ENSG00000236283.6	20654	1.02994	5360.13	8109.94	6.5295e-28	-5123	-5123	2206	2464	0.138505	6.05168e-30	-0.139186	0.0121984	9.999e-05	6.85805e-25	4.06199e-26	0.00134224
ENSG00000082438.18	20646	1.02687	5299.24	8103.18	1.64556e-32	-83718	-83718	4501	5401	0.303598	6.34025e-35	0.0710274	0.00573591	9.999e-05	1.51884e-29	9.38209e-31	0.00135613
ENSG00000169507.10	20757	1.01701	5904.87	8259.31	1.53422e-34	18883	18883	2340	2575	0.144744	1.91795e-36	0.195648	0.0154473	9.999e-05	2.77321e-31	1.73663e-32	0.00121271
ENSG00000136531.19	20906	1.02226	5713.46	8296.71	4.54155e-63	-231023	-231023	5706	7260	0.591906	2.51384e-66	0.217172	0.0125169	9.999e-05	1.27587e-60	9.83705e-62	0.00125574
ENSG00000153253.20	20901	1.00629	6376.28	8356.98	1.97682e-73	12641	12641	264	271	0.015235	1.07964e-76	-0.565085	0.0301875	9.999e-05	4.6369e-70	3.78443e-71	0.00111865
ENSG00000307262.1	22206	1.00423	5606.15	8291.55	1.8408e-06	1706	1706	5248	6565	0.369069	9.73581e-07	-0.0616967	0.0125901	0.00929907	0.0100518	0.000461537	0.00127125
ENSG00000235192.2	22133	1.033	5777.91	8236.54	2.32202e-286	37457	37457	4736	5673	0.681113	1.15523e-303	0.263512	0.00679549	9.999e-05	6.61289e-292	1.27594e-292	0.00124664
ENSG00000115339.15	22094	1.02897	4996.81	8055.98	3.03136e-41	17908	17908	2550	2846	0.159996	1.37318e-44	0.102806	0.00729717	9.999e-05	1.28275e-38	8.48822e-40	0.00143925
ENSG00000229195.2	22095	1.01343	4892.51	8065.16	0	22176	22176	3202	3612	0.203058	0	0.690715	0.0137053	9.999e-05	0	0	0.00146152
ENSG00000224490.6	22264	1.03667	5194.4	8116.87	7.54123e-97	20447	20447	680	724	0.040697	4.11109e-104	0.49332	0.0224614	9.999e-05	1.57424e-96	1.48451e-97	0.00138844
ENSG00000123607.16	22268	1.02975	5384.79	8165.52	0	-82960	-82960	3214	3632	0.204183	0	0.303669	0.00502334	9.999e-05	0	0	0.001336
ENSG00000236107.12	22267	1.0125	5325.68	8176.94	0	422768	422768	5817	7387	0.415233	0	-0.478979	0.00978142	9.999e-05	0	0	0.00134227
ENSG00000169432.19	22955	1.00409	5700.66	8285.39	0	3963	3963	5817	7387	0.415233	0	-0.62649	0.00862259	9.999e-05	0	0	0.00125012
ENSG00000163092.22	23809	1.02638	6058.55	8246.83	0	247296	247296	4276	5068	0.284879	0	0.769468	0.0107447	9.999e-05	0	0	0.00118605
ENSG00000238259.1	23388	1.00422	8665.67	8433.71	1.19902e-37	-13509	-13509	6025	8106	0.5443	6.0619e-39	0.124583	0.00949721	9.999e-05	7.53058e-34	4.81004e-35	0.000822597
ENSG00000198648.12	23435	1.01365	7917.3	8296.86	0	-62719	-62719	5772	7508	0.422035	0	-0.24192	0.0053504	9.999e-05	0	0	0.000903478
ENSG00000306224.1	23433	1.01758	8361.59	8417.53	2.2515e-59	-11842	-11842	1133	1249	0.0702554	1.45e-61	-0.473221	0.0283584	9.999e-05	2.03984e-56	1.52876e-57	0.000856736
ENSG00000172292.15	23606	1.01592	8688.32	8334.39	4.39628e-154	-5436	-5436	6208	8168	0.459134	1.90265e-161	0.158111	0.00571739	9.999e-05	1.58374e-152	1.91193e-153	0.000824029
ENSG00000301499.1	23611	0.993697	8966.67	8411.09	1.16737e-42	-14508	-14508	6242	8230	0.462671	3.00059e-44	0.123453	0.00879807	9.999e-05	1.82132e-38	1.20421e-39	0.00079187
ENSG00000163072.16	23496	1.02556	7374.04	8261.95	3.56824e-163	72637	72637	6245	8381	0.471107	1.85346e-172	-0.239276	0.00835584	9.999e-05	2.30194e-163	2.90813e-164	0.000974277
ENSG00000227617.10	23491	1.0128	7957.92	8314.97	6.36882e-77	-343490	-343490	6242	8230	0.462671	9.68765e-81	0.109721	0.005706	9.999e-05	5.9806e-74	5.00134e-75	0.000898588
ENSG00000152253.9	23331	1.02537	7414.62	8267.21	7.47981e-39	-50979	-50979	3251	3645	0.795087	5.75357e-41	0.0974378	0.00723194	9.999e-05	7.41327e-36	4.81078e-37	0.000968881
ENSG00000073734.10	23188	1.00736	6785.57	8278.69	5.9607e-200	76498	76498	5603	7121	0.599719	6.27232e-211	0.419192	0.0131541	9.999e-05	1.46796e-197	2.0979e-198	0.00105163
ENSG00000073737.17	23100	1.01851	7261.1	8283.19	0	43033	43033	5603	7121	0.599719	0	0.470108	0.00679941	9.999e-05	0	0	0.000986858
ENSG00000297257.1	23144	1.03752	6477.56	8134.39	0	-3289	-3289	5603	7121	0.599719	0	0.345	0.0079942	9.999e-05	0	0	0.0011139
ENSG00000163093.12	23476	1.02098	7206.73	8225.01	2.13223e-44	-485	-485	2078	2281	0.871782	4.673e-47	-0.25221	0.0174017	9.999e-05	2.22562e-41	1.50283e-42	0.000995206
ENSG00000239474.7	23518	1.0298	7052.99	8193.53	6.38569e-09	-2008	-2008	2011	2147	0.120686	2.02042e-09	0.109471	0.0182375	0.00019998	3.29948e-05	1.58156e-06	0.00102019
ENSG00000138399.18	23773	1.02395	7330.05	8246.83	1.24207e-142	3	3	2182	2419	0.135991	5.23604e-151	0.181779	0.00680911	9.999e-05	4.45449e-142	5.15457e-143	0.000979541
ENSG00000138398.17	23826	1.03833	7234.26	8210.89	2.56442e-200	16523	16523	4698	5707	0.320798	4.81995e-213	-0.139559	0.00435608	9.999e-05	5.73756e-204	8.39128e-205	0.000997738
ENSG00000307322.1	23832	1.00156	7217.47	8228.54	5.14934e-75	5370	5370	2570	2844	0.159919	1.52549e-79	0.22599	0.0118446	9.999e-05	2.88552e-71	2.37277e-72	0.000986591
ENSG00000154479.13	23878	1.01819	6819.55	8131.98	2.38563e-39	-7395	-7395	6036	7781	0.437381	3.7547e-42	-0.159574	0.0116669	9.999e-05	3.76103e-36	2.44697e-37	0.0010506
ENSG00000144362.12	23880	1.00198	7608.06	8289.03	6.54484e-20	-337	-337	129	131	0.00736369	6.65529e-21	-0.522649	0.0555832	9.999e-05	4.64021e-16	2.53086e-17	0.000936113
ENSG00000213160.10	23879	1.02023	8643.42	8403.56	5.24102e-69	134	134	596	610	0.0342889	1.11411e-71	-0.506149	0.0280118	9.999e-05	2.24371e-66	1.7923e-67	0.000829623
ENSG00000138385.16	23676	1.02619	7660.69	8284.72	3.19886e-44	19663	19663	5506	6921	0.610961	1.51982e-46	0.0495165	0.00343619	9.999e-05	2.22342e-41	1.50142e-42	0.000938055
ENSG00000138382.15	23704	1.02246	7077.78	8192.09	3.55226e-10	-690	-690	2579	2830	0.159078	9.28416e-11	0.0277792	0.00428286	9.999e-05	1.86408e-06	9.08812e-08	0.00101388
ENSG00000144357.18	23708	0.986696	8419.4	8425.39	3.1888e-66	245132	245132	3861	4602	0.741313	1.3033e-68	-0.0831733	0.00470957	9.999e-05	1.78012e-61	1.38013e-62	0.0008411
ENSG00000294450.1	23621	1.00307	8716.93	8525.33	5.8603e-06	-202758	-202758	281	293	0.0164996	4.48494e-06	-0.230269	0.0501628	0.0477952	0.0492817	0.00222147	0.000817414
ENSG00000227176.1	23122	1.01161	7017.82	8236.59	2.0361e-06	-44278	-44278	3920	4669	0.737506	9.96864e-07	-0.0620301	0.0126702	0.0129987	0.0134376	0.000615507	0.00101845
ENSG00000071909.19	22977	1.01791	6722.04	8228.49	6.72928e-259	185280	185280	6503	8857	0.50208	8.49495e-275	-0.393178	0.0107043	9.999e-05	1.24981e-259	2.18333e-260	0.00106572
ENSG00000213981.9	22737	1.02129	7468.01	8375.45	1.39634e-09	-838679	-838679	4286	5037	0.283168	6.18694e-10	0.0804219	0.0129869	9.999e-05	8.09398e-06	3.91343e-07	0.000960514
ENSG00000128692.8	22578	1.02049	6625.34	8254.06	0.000125729	-251442	-251442	515	543	0.0305228	7.96345e-05	0.117897	0.0298673	0.560444	0.555795	0.0236578	0.00108229
ENSG00000204334.8	22492	1.01275	6834.43	8349.67	1.20535e-142	-12067	-12067	4680	5562	0.687317	3.47023e-149	-0.354975	0.013382	9.999e-05	1.4226e-140	1.6344e-141	0.00104621
ENSG00000128683.14	22396	1.02782	6570.63	8263.42	0	9932	9932	3590	4140	0.232715	0	-0.713166	0.0110178	9.999e-05	0	0	0.00109425
ENSG00000234350.8	22371	1.0101	6778.84	8284.67	0	-74293	-74293	4104	4791	0.269309	0	-0.841041	0.010728	9.999e-05	0	0	0.00105375
ENSG00000115806.13	22126	1.03249	6350.73	8171.64	1.34781e-22	198826	198826	3332	3777	0.219925	4.7338e-24	0.0591672	0.00583209	9.999e-05	2.18471e-19	1.2311e-20	0.00113405
ENSG00000198586.14	21646	1.02518	6784.51	8303.09	5.10459e-95	-152095	-152095	6023	7977	0.448398	6.78884e-100	-0.0879975	0.00409426	9.999e-05	1.80732e-93	1.67343e-94	0.00105874
ENSG00000303737.1	21719	1.00638	6562.1	8340.13	6.06375e-10	83219	83219	5038	6117	0.656155	2.37846e-10	-0.0911536	0.0143727	9.999e-05	3.66578e-06	1.77984e-07	0.00108702
ENSG00000224553.1	21734	1.03392	6407.02	8239.4	0.000168097	-743843	-743843	38	38	0.00213675	0.000106681	-0.533458	0.137608	0.649535	0.645342	0.0273025	0.00112468
ENSG00000115827.14	21710	1.00578	7398.68	8383.17	8.858e-106	22839	22839	738	759	0.0426644	3.56849e-110	-0.302343	0.0133642	9.999e-05	1.70079e-102	1.64933e-103	0.000963957
ENSG00000123600.21	21712	1.01923	6891.73	8284.48	0	-108355	-108355	2674	2951	0.165936	0	-0.587291	0.00872434	9.999e-05	0	0	0.00104
ENSG00000228507.1	21802	1.02409	6194.83	8227.59	7.08222e-25	-10949	-10949	3657	4201	0.236144	2.56e-26	-0.177119	0.0166327	9.999e-05	1.40393e-21	8.07021e-23	0.001159
ENSG00000233762.3	21793	1.02168	6672.64	8267.05	2.19229e-05	-261742	-261742	16	16	0.000899483	1.27954e-05	0.346582	0.0793807	0.129587	0.129221	0.00572897	0.0010751
ENSG00000071967.12	21787	0.999097	6363.01	8242.58	0	-9688	-9688	5853	7613	0.427985	0	-0.574079	0.00724112	9.999e-05	0	0	0.00111797
ENSG00000077380.16	21658	1.0208	5624.41	8121.54	1.66188e-87	-1214	-1214	4227	5012	0.718269	5.28945e-94	-0.131659	0.00632358	9.999e-05	1.73654e-85	1.54469e-86	0.00127493
ENSG00000128708.13	21765	1.00695	6269.57	8263.18	5.19235e-99	6047	6047	4042	4711	0.264812	1.37128e-104	-0.124091	0.00563649	9.999e-05	7.15386e-96	6.72105e-97	0.00113796
ENSG00000115840.14	21723	0.992146	6709.26	8345.68	2.43245e-70	-100372	-100372	2788	3156	0.822557	1.46833e-73	0.1984	0.0108325	9.999e-05	5.38059e-66	4.29229e-67	0.00105755
ENSG00000172878.14	21723	1.02868	5712.7	8141.4	4.03872e-62	35912	35912	3875	4528	0.254527	1.54367e-66	0.155729	0.00896059	9.999e-05	5.06493e-60	3.88883e-61	0.00125887
ENSG00000288958.2	21842	1.00749	6319.9	8236.37	2.64698e-08	-28846	-28846	3134	3592	0.201934	1.00291e-08	0.0851554	0.0148463	0.00039996	0.000156222	7.40636e-06	0.00112913
ENSG00000115844.11	21868	1.02227	6307.65	8270.03	1.401e-18	-54238	-54238	4324	5206	0.292669	1.52662e-19	-0.0939722	0.0103673	9.999e-05	4.25745e-15	2.29839e-16	0.00113752
ENSG00000236651.2	21869	1.02039	7298.83	8394.09	5.50938e-08	-590447	-590447	5853	7613	0.427985	2.9523e-08	-0.0672771	0.0121236	0.00029997	0.000339806	1.60197e-05	0.000982441
ENSG00000091409.17	21996	1.02764	6177.98	8197.01	3.82181e-73	-10472	-10472	1806	2022	0.886341	7.55558e-78	0.124907	0.00662076	9.999e-05	2.96091e-71	2.43447e-72	0.00116367
ENSG00000226963.1	22403	1.02638	6952.34	8242.15	1.84528e-77	-446	-446	5435	7217	0.405723	5.23914e-82	0.146275	0.00754532	9.999e-05	1.51436e-75	1.27791e-76	0.00103365
ENSG00000152256.14	22612	1.01921	6706.21	8219.14	0	-72763	-72763	3672	4222	0.237324	0	-0.425891	0.00599574	9.999e-05	0	0	0.00106875
ENSG00000232788.3	22604	1.02185	7455.71	8305.85	0	-70125	-70125	3901	4566	0.25669	0	-0.56021	0.00901476	9.999e-05	0	0	0.000962296
ENSG00000310185.1	22602	1.01479	7831.37	8424.38	3.26472e-16	-81103	-81103	1364	1450	0.0815248	9.27725e-17	-0.185992	0.0223269	9.999e-05	1.71179e-12	8.98761e-14	0.000913774
ENSG00000091428.18	22597	1.01832	7341.16	8276.94	9.13631e-112	-113859	-113859	2365	2649	0.148921	6.98496e-118	0.454088	0.0193729	9.999e-05	7.23067e-110	7.26757e-111	0.000976036
ENSG00000228016.2	22601	1.00447	9047.92	8590.02	7.58388e-80	-114952	-114952	2365	2649	0.148921	3.44232e-81	0.345672	0.0179245	9.999e-05	3.15731e-76	2.6751e-77	0.000787935
ENSG00000091436.17	23402	1.00567	7803.36	8241.19	0	1613	1613	2820	3156	0.177403	0	-0.354586	0.00811016	9.999e-05	0	0	0.000913952
ENSG00000238133.6	22994	1.0179	8115.67	8338.24	1.20999e-35	-204988	-204988	2820	3156	0.177403	2.85739e-37	-0.192942	0.0150539	9.999e-05	2.71544e-32	1.71304e-33	0.00088279
ENSG00000144354.15	22851	1.0111	8811.72	8437.52	1.64335e-52	-413	-413	2602	2988	0.16796	2.56825e-54	0.200219	0.0128121	9.999e-05	4.24419e-49	3.02925e-50	0.000811043
ENSG00000293276.2	22848	1.03005	6983.71	8228.13	0.000149029	22540	22540	58	58	0.00326099	9.28966e-05	0.458912	0.117361	0.640236	0.634148	0.0268476	0.0010304
ENSG00000234415.1	21743	1.02096	8185.5	8352.83	7.6216e-06	61977	61977	2880	3170	0.17823	4.70386e-06	-0.0486557	0.0106225	0.0547945	0.0565337	0.00254207	0.000876253
ENSG00000307158.1	21724	1.02384	7511.68	8282.5	7.1487e-31	-56453	-56453	2665	2932	0.164812	1.77332e-32	-0.128428	0.0107791	9.999e-05	1.25665e-27	7.62919e-29	0.000955829
ENSG00000172845.18	21723	1.02131	7421.07	8263.3	0	-57441	-57441	2665	2932	0.164812	0	-0.163549	0.00321927	9.999e-05	0	0	0.000966595
ENSG00000289296.3	21721	1.01108	7301.64	8262.19	5.8167e-102	-33726	-33726	86	87	0.00489094	1.01063e-107	-0.882877	0.0394876	9.999e-05	3.52878e-99	3.37052e-100	0.000978687
ENSG00000271151.1	21721	1.04216	7871.94	8298.58	5.60247e-122	-36590	-36590	86	87	0.00489094	2.47906e-128	-1.32492	0.0540625	9.999e-05	4.87742e-123	5.21296e-124	0.00091823
ENSG00000273258.2	21692	1.00928	8793.11	8505.26	4.43411e-14	-389	-389	143	145	0.00815156	2.00734e-14	0.537042	0.0700806	9.999e-05	3.17644e-10	1.62469e-11	0.000812209
ENSG00000260868.1	21655	1.0144	8670.3	8531.65	1.91635e-06	-748389	-748389	20	21	0.00118057	1.44064e-06	0.766907	0.159022	0.0140986	0.0154378	0.00070599	0.000825275
ENSG00000294446.1	21653	1.01456	7040.46	8267.82	0.00017766	-796939	-796939	3852	4494	0.252614	0.000116222	-0.0461607	0.011972	0.708629	0.708284	0.0298525	0.00101629
ENSG00000301362.1	21704	1.02079	7277.08	8299.34	3.58319e-17	-14763	-14763	4385	5142	0.289071	5.3518e-18	-0.0872336	0.0100681	9.999e-05	1.41507e-13	7.51529e-15	0.000985519
ENSG00000270799.1	21623	1.0445	7907.17	8333.53	8.36588e-65	42506	42506	5373	6648	0.373721	7.35657e-68	-0.163306	0.00930035	9.999e-05	1.36222e-63	1.06962e-64	0.000914914
ENSG00000138430.16	21677	1.03208	7830.38	8356.26	3.5258e-127	-6280	-6280	3077	3460	0.196167	6.73137e-133	-0.12826	0.00513835	9.999e-05	3.18239e-127	3.46262e-128	0.000919719
ENSG00000237804.1	21495	1.02084	6165.62	8178.01	5.21206e-05	-718545	-718545	44	44	0.00247358	2.88771e-05	0.509594	0.121785	0.267373	0.265578	0.0115849	0.00116309
ENSG00000231453.2	21518	1.01397	7582.53	8400.09	4.04221e-76	5445	5445	3004	3459	0.194435	4.16897e-79	0.284895	0.014975	9.999e-05	3.05107e-73	2.54029e-74	0.000943462
ENSG00000217236.2	21510	1.00802	7488.08	8372.18	1.28176e-05	-402101	-402101	3400	3879	0.218437	8.29184e-06	-0.0504552	0.0113124	0.0875912	0.0894894	0.00399551	0.00095325
ENSG00000280414.1	21507	1.01184	7618.11	8386.62	1.69242e-05	-404713	-404713	3400	3879	0.218437	1.1271e-05	-0.0494853	0.0112626	0.114689	0.117429	0.0052175	0.000938314
ENSG00000138433.16	21488	1.03721	6513.88	8183.18	3.77226e-129	-14813	-14813	4219	5382	0.302543	9.02269e-138	-0.0901986	0.00354581	9.999e-05	5.58434e-130	6.13426e-131	0.00110756
ENSG00000144306.15	21488	1.01828	6727.66	8231.27	1.0741e-163	690	690	4080	4916	0.276335	1.20031e-173	0.220242	0.00766324	9.999e-05	8.83903e-163	1.11388e-163	0.00106498
ENSG00000163328.14	21276	1.02776	6717.03	8268.33	2.51507e-262	6086	6086	4958	6159	0.346245	4.17949e-277	-0.246531	0.00668149	9.999e-05	1.16531e-265	2.0672e-266	0.00107039
ENSG00000226853.6	21276	1.03109	6429.78	8216.65	6.70032e-30	6899	6899	4911	6093	0.342496	1.0842e-31	-0.160928	0.0136841	9.999e-05	6.91494e-27	4.171e-28	0.00111954
ENSG00000279884.1	21182	1.02328	6055.82	8187.91	8.50922e-121	13366	13366	1627	1740	0.902192	8.85677e-129	0.243805	0.00993019	9.999e-05	1.00242e-119	1.05575e-120	0.00118523
ENSG00000236449.3	21178	0.991223	6662.71	8318.1	3.27402e-176	118242	118242	2103	2327	0.130804	5.29081e-185	0.264953	0.0089147	9.999e-05	7.03104e-171	9.13633e-172	0.00106456
ENSG00000237798.1	21153	1.0017	6395.09	8275.61	2.26245e-31	20046	20046	4541	5178	0.29109	4.96359e-33	0.108509	0.00902596	9.999e-05	1.30167e-27	7.90076e-29	0.00111345
ENSG00000115935.19	20964	1.05044	5117.28	8019.74	8.79603e-26	-138633	-138633	2935	3320	0.186622	6.05865e-28	-0.0437852	0.00398176	9.999e-05	3.68982e-23	2.15193e-24	0.0014164
ENSG00000290018.1	21065	1.04513	5506.16	8092.63	3.62701e-06	77051	77051	11	11	0.000618325	1.48801e-06	-0.531197	0.110295	0.0138986	0.0162445	0.000742532	0.00131391
ENSG00000235655.3	21065	1.01327	6161.91	8260.04	3.38786e-05	28964	28964	1610	1753	0.901461	2.00837e-05	0.0632401	0.0148232	0.184782	0.183363	0.00807241	0.00116055
ENSG00000128656.15	20940	1.01429	5461.8	8156.91	1.03574e-280	-182404	-182404	5069	6414	0.36058	1.48313e-300	-0.405131	0.0105063	9.999e-05	6.34941e-281	1.18489e-281	0.00130971
ENSG00000277948.1	20948	1.04642	5313.61	8130.8	1.38024e-05	-32938	-32938	2860	3178	0.17864	6.59424e-06	0.0778119	0.0172565	0.0582942	0.0613297	0.00275328	0.00136212
ENSG00000229750.2	20881	1.00935	5609.91	8200.92	4.52807e-21	1228	1228	3778	4394	0.75298	2.40183e-22	0.115018	0.011797	9.999e-05	1.77015e-17	9.79727e-19	0.00127282
ENSG00000115966.18	20882	1.01236	6708.51	8391.71	3.54632e-164	-34959	-34959	44	44	0.00247386	7.22874e-171	0.850408	0.0298433	9.999e-05	2.52289e-162	3.17432e-163	0.00106568
ENSG00000293891.1	20881	1.02829	6051.4	8255.13	1.9191e-06	-2934	-2934	653	678	0.0381113	9.62982e-07	0.166064	0.0338729	0.0107989	0.0100544	0.00046164	0.00118828
ENSG00000154518.10	20870	1.01681	5970.7	8251.89	6.42193e-217	-23	-23	3864	4519	0.745981	1.42179e-229	-0.137242	0.00411601	9.999e-05	1.02124e-216	1.56242e-217	0.00119926
ENSG00000144320.14	22169	1.01056	6710.07	8278.53	0	-600	-600	3173	3630	0.204047	0	-0.317385	0.00406812	9.999e-05	0	0	0.00106472
ENSG00000218175.2	22180	1.0349	6358.03	8174.31	0.000134014	-318182	-318182	30	30	0.00168634	7.86585e-05	0.226048	0.0572227	0.560744	0.557483	0.0237289	0.00113374
ENSG00000128654.14	22122	1.02762	6927.49	8282.4	2.55189e-13	49	49	3824	4432	0.249129	5.70453e-14	0.055408	0.00736117	9.999e-05	1.0011e-09	5.08765e-11	0.00103783
ENSG00000237260.1	22146	0.993443	6981.91	8378.72	0.00038949	-231397	-231397	566	581	0.0326588	0.000291926	0.133061	0.0367183	0.934407	0.934921	0.0389654	0.00101676
ENSG00000170144.23	22455	1.02675	5486.08	8125.2	1.16626e-16	2485	2485	1481	1568	0.911861	8.44863e-18	-0.0511717	0.00594208	9.999e-05	2.98415e-13	1.57993e-14	0.00130991
ENSG00000229337.3	22453	1.03497	5456.13	8103.07	0	9459	9459	1632	1733	0.902586	0	-0.845452	0.0167015	9.999e-05	0	0	0.00132106
ENSG00000225808.1	22456	1.01676	6600.28	8337.33	1.02711e-50	-9097	-9097	4181	5129	0.711692	4.57492e-53	-0.0955665	0.00619052	9.999e-05	1.13268e-47	8.0152e-49	0.00108491
ENSG00000222043.2	22435	1.02102	5472.21	8136.74	1.2011e-121	-1248	-1248	4961	6167	0.346694	1.72532e-130	0.159176	0.00643846	9.999e-05	2.24192e-120	2.36686e-121	0.00131047
ENSG00000271996.1	22418	1.01344	5449.17	8191.96	3.76718e-20	127003	127003	3973	4629	0.739798	2.18071e-21	0.13948	0.01465	9.999e-05	1.25609e-16	6.89033e-18	0.00131233
ENSG00000213963.7	22418	1.01327	5462.2	8118.07	0	-36	-36	2108	2329	0.130916	0	-0.418518	0.00720405	9.999e-05	0	0	0.00130911
ENSG00000018510.18	22419	1.01779	5688.58	8171.73	2.25167e-67	-39905	-39905	2623	2915	0.163875	6.48755e-72	0.108275	0.00598201	9.999e-05	9.66851e-65	7.65697e-66	0.00125915
ENSG00000116044.17	22419	1.03084	5814.34	8183.05	2.80891e-47	-200249	-200249	1638	1739	0.902248	2.30515e-50	-0.0913557	0.00608231	9.999e-05	7.72492e-45	5.35314e-46	0.00123785
ENSG00000196659.10	22016	1.02415	5141.07	8100.75	6.08949e-129	-14738	-14738	2031	2250	0.126476	6.28133e-139	-0.294113	0.0115111	9.999e-05	3.04706e-128	3.3281e-129	0.00139643
ENSG00000237655.1	21769	1.02551	5188.62	8204.79	5.23433e-46	4348	4348	2008	2141	0.879651	6.98049e-49	-0.269658	0.018237	9.999e-05	2.3386e-43	1.6038e-44	0.00138433
ENSG00000197557.7	21676	1.04177	4883.04	8056.55	2.76848e-64	-9676	-9676	3287	3787	0.21292	1.44815e-69	-0.188628	0.0106039	9.999e-05	4.18992e-63	3.27975e-64	0.00147965
ENSG00000229941.7	21459	1.01448	5002.65	8191.32	1.67387e-244	214	214	1783	1901	0.106858	1.11588e-260	0.690293	0.0193363	9.999e-05	2.78667e-244	4.65763e-245	0.00142992
ENSG00000155636.16	21080	1.03421	4329.06	8025.15	4.05325e-09	27598	27598	4337	5345	0.30045	8.37219e-10	-0.0472936	0.00769689	9.999e-05	1.18863e-05	5.73279e-07	0.00166425
ENSG00000079156.17	21234	1.03846	4319.55	8001.12	5.58441e-178	118100	118100	2095	2280	0.128191	3.51148e-194	-0.539581	0.0176942	9.999e-05	4.98387e-181	6.7107e-182	0.0016705
ENSG00000223960.10	21417	1.02362	4332.19	8006.15	0	15248	15248	605	643	0.0361968	0	0.683429	0.0158089	9.999e-05	0	0	0.00165661
ENSG00000204311.15	21523	1.0097	4922.67	8129.09	2.55484e-06	-38873	-38873	5377	6756	0.379764	1.07875e-06	0.0537054	0.0110048	0.0116988	0.0119285	0.000546935	0.00145057
ENSG00000180228.14	21522	1.01096	4908.82	8140.31	1.19782e-73	11437	11437	674	714	0.0401349	6.43241e-79	0.266212	0.0140104	9.999e-05	1.01985e-70	8.35901e-72	0.00145534
ENSG00000238082.1	21530	1.01748	4896.88	8187.38	2.91445e-05	973283	973283	24	24	0.00134907	1.57214e-05	0.820763	0.189958	0.126087	0.127513	0.00565452	0.00146241
ENSG00000079150.19	21555	1.03749	4895.51	8100.22	7.48002e-22	25655	25655	2837	3226	0.181338	1.90434e-23	-0.148729	0.014863	9.999e-05	7.99752e-19	4.48295e-20	0.00147359
ENSG00000116095.11	21553	1.01287	4570.44	8030.96	8.96688e-244	-1	-1	2837	3223	0.181169	4.76452e-265	-0.21916	0.00608422	9.999e-05	3.37714e-243	5.628e-244	0.00156411
ENSG00000237298.12	21609	1.04206	4763.54	8032.58	3.6278e-55	-4587	-4587	5792	7623	0.428499	7.48053e-60	-0.144471	0.00878644	9.999e-05	1.24276e-53	9.14953e-55	0.0015169
ENSG00000270956.1	21668	1.01414	5116.95	8150.72	1.94655e-216	151	151	5810	7649	0.429961	7.00969e-232	0.327925	0.00978224	9.999e-05	9.95206e-216	1.51832e-216	0.00139783
ENSG00000270277.1	21660	1.01963	5070.33	8137	8.02178e-76	-24954	-24954	3267	3764	0.21158	2.77206e-81	-0.151726	0.00786283	9.999e-05	1.60117e-73	1.33532e-74	0.00141354
ENSG00000279598.1	21653	1.03383	5058.46	8119.07	9.85093e-163	-33436	-33436	3189	3686	0.212058	5.542e-175	-0.221983	0.00769257	9.999e-05	2.16689e-164	2.74998e-165	0.00142425
ENSG00000271011.1	21643	1.02097	5289.33	8169.91	1.09443e-37	-38237	-38237	2709	3119	0.175323	3.45641e-40	-0.17732	0.0132948	9.999e-05	1.153e-34	7.41531e-36	0.00135572
ENSG00000270574.1	21640	1.00566	5564.23	8239.74	1.50725e-49	-39924	-39924	2709	3119	0.175323	1.94941e-52	-0.161042	0.0104973	9.999e-05	4.64858e-46	3.24839e-47	0.0012815
ENSG00000271141.1	21601	1.013	5899.81	8298.28	7.15072e-64	-92314	-92314	3268	3766	0.21174	3.69204e-67	-0.173404	0.00992923	9.999e-05	7.092e-61	5.47603e-62	0.00121195
ENSG00000271401.1	21615	1.01768	4760.03	8123.57	2.88086e-17	-120954	-120954	3267	3764	0.21158	1.86614e-18	-0.131075	0.0149209	9.999e-05	8.06131e-14	4.29415e-15	0.00150453
ENSG00000267784.1	21518	1.02931	4964.27	8080.59	8.3039e-181	329407	329407	5225	6519	0.633558	2.3835e-195	0.189556	0.00619621	9.999e-05	2.75324e-182	3.72632e-183	0.00144886
ENSG00000287149.2	21436	0.988826	6216.57	8405.2	1.50848e-41	224515	224515	5225	6519	0.633558	4.00444e-43	0.161235	0.0116476	9.999e-05	2.44266e-37	1.60252e-38	0.00113989
ENSG00000155657.29	21437	1.01213	5700.4	8250.93	1.59003e-240	181932	181932	6377	8836	0.496684	1.34206e-254	0.16744	0.0047503	9.999e-05	1.23889e-239	2.0429e-240	0.00125391
ENSG00000163492.16	21423	1.01654	5395.43	8116.12	0	-5406	-5406	6297	8604	0.483642	0	0.227122	0.00525212	9.999e-05	0	0	0.00132691
ENSG00000308828.1	21879	1.01577	6089.97	8210.22	6.60792e-73	-15357	-15357	3112	3524	0.198089	1.79285e-77	0.181578	0.00964897	9.999e-05	3.33672e-70	2.72573e-71	0.00117533
ENSG00000187231.14	21888	1.02269	5897.45	8180.94	0	-27906	-27906	4036	4802	0.269936	0	0.493628	0.00634267	9.999e-05	0	0	0.00121678
ENSG00000144331.20	23489	1.02289	6252.35	8219.99	6.79989e-296	-3498	-3498	271	279	0.015683	0	1.82719	0.0462352	9.999e-05	8.99951e-299	1.76692e-299	0.00114784
ENSG00000163510.14	23371	1.02126	6031.71	8142.04	5.82735e-178	-2867	-2867	2759	3123	0.175568	7.76531e-191	0.189642	0.00627649	9.999e-05	7.16111e-178	9.54904e-179	0.00118909
ENSG00000226564.1	22712	1.05069	6000.66	8194.18	4.93114e-05	502900	502900	63	63	0.00354171	2.77241e-05	-0.125933	0.0300296	0.232177	0.23464	0.0102751	0.00120812
ENSG00000170035.16	22550	1.02939	5690.98	8159.38	5.87299e-214	72402	72402	2742	3046	0.17122	5.55864e-229	0.194775	0.00584958	9.999e-05	2.30326e-216	3.51904e-217	0.001264
ENSG00000234663.8	22345	1.05055	5596.58	8149.69	1.0579e-113	147191	147191	5881	7553	0.575436	9.08553e-122	0.144499	0.00606089	9.999e-05	1.74292e-115	1.79967e-116	0.00129523
ENSG00000238171.1	22297	0.998517	7192.67	8536.48	3.48416e-08	-661951	-661951	4897	5982	0.663744	2.40648e-08	-0.0832729	0.01491	0.00039996	0.000253831	1.19939e-05	0.000988867
ENSG00000301526.1	22269	1.03063	5509.72	8129.43	5.32691e-34	1832	1832	4611	5555	0.312289	2.03589e-36	0.10959	0.00865586	9.999e-05	3.60801e-31	2.25702e-32	0.00130615
ENSG00000289389.2	22090	0.987369	6965.94	8453.53	1.59427e-43	-4542	-4542	2606	2884	0.162114	6.26578e-45	-0.136626	0.00965897	9.999e-05	3.46619e-39	2.30403e-40	0.00101677
ENSG00000301503.1	22109	1.00786	6195.35	8299.16	5.0092e-19	-140712	-140712	6425	8629	0.514935	5.98132e-20	0.109171	0.0119093	9.999e-05	2.37902e-15	1.28743e-16	0.00115197
ENSG00000305978.1	22118	1.00746	5701.15	8175.63	1.05343e-53	-47778	-47778	2657	2945	0.165542	2.83483e-57	-0.181037	0.0112672	9.999e-05	2.56912e-50	1.84994e-51	0.00125158
ENSG00000226681.2	22102	1.01416	6327.98	8350.96	1.71454e-17	-29187	-29187	3099	3535	0.198707	3.12893e-18	-0.131336	0.0150514	9.999e-05	7.06717e-14	3.76694e-15	0.00113048
ENSG00000115232.14	22123	0.996293	6269.67	8310.16	0	1832	1832	6397	8367	0.52968	0	-0.317586	0.00506465	9.999e-05	0	0	0.00113342
ENSG00000307562.1	22127	1.02136	5837.21	8203.54	0	1411	1411	6393	8360	0.530073	0	-0.169911	0.00363711	9.999e-05	0	0	0.00122873
ENSG00000188452.15	21899	1.0006	6139.01	8266.2	0	-221626	-221626	6397	8367	0.52968	0	-0.262825	0.0043584	9.999e-05	0	0	0.0011594
ENSG00000260742.1	21856	1.04055	5598.53	8141.17	1.05015e-27	808	808	263	270	0.0151771	1.2934e-29	-0.443265	0.0390782	9.999e-05	6.60333e-25	3.91179e-26	0.0012901
ENSG00000138434.17	21857	0.998846	6215.23	8307.91	5.03282e-63	46002	46002	98	99	0.00556492	3.42128e-66	-0.486665	0.0280789	9.999e-05	3.65585e-59	2.79109e-60	0.00114443
ENSG00000077232.19	22434	1.04047	5634.91	8120.48	7.70423e-81	1097	1097	148	150	0.0084317	7.64128e-87	0.41403	0.0207268	9.999e-05	3.46474e-80	3.00021e-81	0.00128174
ENSG00000232430.1	22380	1.0091	6311.89	8304.42	1.48331e-06	-74607	-74607	4848	5909	0.66781	7.91152e-07	0.0698985	0.0141463	0.00809919	0.00889624	0.000408892	0.00113123
ENSG00000061676.16	22854	1.01796	5664.91	8174.65	0	5946	5946	4071	5175	0.709106	0	-0.323667	0.007402	9.999e-05	0	0	0.00126449
ENSG00000162999.13	22903	0.993639	6481.52	8356.3	1.15621e-118	44368	44368	4491	5760	0.676223	5.40513e-124	-0.271486	0.0112796	9.999e-05	3.99824e-114	4.10575e-115	0.0010953
ENSG00000163002.13	22881	1.02509	5940.82	8193.99	0	5374	5374	4484	5752	0.676672	0	0.260917	0.00550012	9.999e-05	0	0	0.00120897
ENSG00000224643.6	22837	1.01262	5786.22	8259.66	5.2724e-18	-48897	-48897	2787	3200	0.820124	5.88388e-19	-0.145385	0.0163086	9.999e-05	2.04895e-14	1.0984e-15	0.00123555
ENSG00000272800.4	22926	1.02657	5298.98	8089.25	5.3556e-66	-25972	-25972	912	1000	0.0562114	3.83808e-71	-0.499904	0.0277752	9.999e-05	6.4994e-64	5.11601e-65	0.00135604
ENSG00000287621.2	22936	1.02023	5899.6	8273.11	1.00145e-86	-39416	-39416	4535	5343	0.300337	1.71513e-91	-0.295874	0.0144135	9.999e-05	1.27199e-84	1.12684e-85	0.00121524
ENSG00000177855.8	22808	1.00654	5828.17	8267.83	3.77981e-05	132849	132849	13	13	0.00073083	2.27445e-05	-0.938099	0.221334	0.19908	0.195161	0.00858044	0.0012239
ENSG00000170396.9	21749	1.01628	4574.03	8187.95	8.85852e-33	226832	226832	219	222	0.0124789	7.23082e-35	-0.471204	0.0380857	9.999e-05	1.38826e-29	8.57933e-31	0.00156486
ENSG00000283839.4	21747	0.999582	4201.82	8100.33	2.00214e-180	-1694	-1694	4192	5027	0.282606	1.82221e-194	-0.182994	0.00599616	9.999e-05	9.96768e-177	1.32372e-177	0.00169282
ENSG00000286797.2	19996	1.02649	4096.47	8311.05	2.053e-221	299	299	4413	5217	0.293261	1.1121e-232	0.472675	0.0140743	9.999e-05	1.47782e-223	2.31678e-224	0.0017537
ENSG00000225406.1	19819	1.02475	3522.98	8190.01	3.03854e-31	-122456	-122456	4413	5217	0.293261	3.19765e-33	0.164216	0.0136179	9.999e-05	2.27787e-28	1.39189e-29	0.00203758
ENSG00000304073.1	19769	1.00609	2496.32	7789.84	1.06313e-108	-166547	-166547	4413	5217	0.293261	1.0827e-121	0.323468	0.013572	9.999e-05	6.11268e-106	6.02842e-107	0.00285463
ENSG00000188738.16	19709	1.0259	3559.31	8173.94	1.03492e-186	-318760	-318760	5504	6832	0.384066	1.87653e-199	-0.258893	0.00836968	9.999e-05	6.86253e-188	9.48938e-189	0.00201766
ENSG00000231646.8	19654	1.01656	3459.51	8173.8	5.1119e-54	-444941	-444941	5504	6832	0.384066	1.27218e-57	-0.177072	0.0109855	9.999e-05	2.63505e-51	1.91286e-52	0.00206868
ENSG00000287129.2	19991	1.0314	3138.02	7974.07	1.8887e-29	61140	61140	5071	6181	0.347442	4.1221e-32	-0.142785	0.0120567	9.999e-05	9.43815e-27	5.68467e-28	0.00229284
ENSG00000224019.1	19992	1.01682	3233.01	8088.09	1.42098e-13	486247	486247	3479	4007	0.225264	1.52145e-14	0.104283	0.0135451	9.999e-05	3.17709e-10	1.62496e-11	0.00221366
ENSG00000226410.1	20292	1.00787	3603.87	8243.11	4.6963e-12	152641	152641	4915	5945	0.334195	1.08703e-12	0.0908912	0.0127485	9.999e-05	1.46512e-08	7.34245e-10	0.00197952
ENSG00000232568.2	20389	1.00985	3536.42	8230.76	1.27868e-10	54597	54597	4918	5954	0.334682	3.47578e-11	0.0916876	0.0138222	9.999e-05	3.89941e-07	1.91846e-08	0.00201872
ENSG00000259915.2	20322	1.0435	3008.79	8002.27	1.46643e-17	-37013	-37013	4914	5946	0.33427	4.95428e-19	0.0806643	0.00902907	9.999e-05	1.13608e-14	6.10847e-16	0.00240175
ENSG00000227692.1	20327	1.0253	3295.8	8199.51	4.2539e-13	-6530	-6530	4520	5466	0.30729	7.35173e-14	-0.110088	0.0146908	9.999e-05	8.27932e-10	4.21261e-11	0.00217833
ENSG00000065548.19	20218	1.00313	3457.32	8247.34	1.08934e-117	-97	-97	3488	4017	0.225826	1.42155e-124	0.140435	0.00582044	9.999e-05	1.66126e-114	1.7085e-115	0.0020597
ENSG00000237877.9	20220	1.0317	2989.44	8040.99	4.66317e-272	-166824	-166824	4914	5946	0.33427	1.8719e-295	0.200503	0.00524829	9.999e-05	4.42765e-277	8.15447e-278	0.00240693
ENSG00000224323.2	20221	1.03703	2710.81	7894.78	7.29259e-05	-556262	-556262	11	11	0.000618534	3.00616e-05	-0.875228	0.209625	0.167883	0.16593	0.00732147	0.00265915
ENSG00000138448.13	20487	1.03181	2950.12	8001.94	9.4561e-177	1384	1384	5072	6225	0.650045	8.06471e-193	-0.185624	0.00610986	9.999e-05	8.92581e-179	1.19243e-179	0.00243906
ENSG00000307901.1	20486	1.02625	3171.35	8105.55	0.000513859	973189	973189	22	22	0.00123665	0.000310475	0.684484	0.189721	0.79932	0.796387	0.0334079	0.0022645
ENSG00000144369.14	20763	1.02986	2907.62	7949.46	1.73504e-47	-8010	-8010	3380	3791	0.213553	5.07425e-52	0.248084	0.0162387	9.999e-05	2.53777e-45	1.76451e-46	0.0024729
ENSG00000227227.1	20764	1.02853	3127.75	8006.98	1.36968e-18	-103893	-103893	5072	6225	0.650045	3.82636e-20	-0.108797	0.011806	9.999e-05	1.64661e-15	8.92738e-17	0.00229794
ENSG00000224063.7	21374	1.01322	3682.71	8132.11	1.57948e-58	553152	553152	5241	6462	0.636709	9.41055e-63	0.177306	0.0105196	9.999e-05	1.10951e-55	8.27975e-57	0.00194103
ENSG00000064989.13	21572	1.02897	3802.07	7990.53	5.75436e-198	22059	22059	4301	5043	0.283474	2.73095e-216	-0.336191	0.0104092	9.999e-05	5.29667e-200	7.64406e-201	0.00189109
ENSG00000003436.16	21564	1.01262	4505.09	8223.49	5.25783e-63	-49085	-49085	4936	5977	0.664025	7.8292e-67	-0.093358	0.00535937	9.999e-05	4.28571e-60	3.29167e-61	0.00158664
ENSG00000223523.2	20339	1.02184	3568.57	8032.72	1.54987e-148	-247927	-247927	204	207	0.0116502	2.11987e-161	1.6821	0.0608351	9.999e-05	3.87017e-148	4.58297e-149	0.00200944
ENSG00000204262.14	20093	1.01319	4799.08	8332.22	4.94871e-189	-97601	-97601	100	101	0.00567799	3.88477e-198	2.57145	0.083425	9.999e-05	8.68618e-188	1.20086e-188	0.00148982
ENSG00000115368.10	20393	1.03881	4529.34	8106.3	0	13177	13177	942	988	0.055662	0	-0.487845	0.00832566	9.999e-05	0	0	0.00159339
ENSG00000288866.2	20391	1.03064	4097.19	8001.51	0	-34591	-34591	100	101	0.00567799	0	2.50533	0.0535234	9.999e-05	0	0	0.00175606
ENSG00000138449.11	20474	1.01612	4476.03	8099.75	6.73414e-251	-7198	-7198	4122	4798	0.269702	1.68178e-270	0.188757	0.00518288	9.999e-05	3.16987e-251	5.40739e-252	0.001599
ENSG00000138381.10	20436	1.02524	4742.67	8143.04	0	113	113	5050	6509	0.63412	0	0.76748	0.00408556	9.999e-05	0	0	0.00151424
ENSG00000286053.2	20436	1.02091	4858.13	8210.05	0	46	46	5050	6509	0.63412	0	0.729814	0.00438648	9.999e-05	0	0	0.00147593
ENSG00000298137.1	20413	1.03667	4472.66	8090.73	8.54386e-54	-12695	-12695	5050	6509	0.63412	5.92029e-58	0.239079	0.0147878	9.999e-05	5.79405e-52	4.22359e-53	0.00161231
ENSG00000151687.15	20412	1.02704	4527.58	8107.86	1.41167e-63	152648	152648	1477	1546	0.0869028	2.24714e-68	-0.235069	0.0133345	9.999e-05	1.58393e-61	1.22837e-62	0.00158717
ENSG00000253559.2	20295	0.994409	5065.27	8263.14	6.54618e-81	-45873	-45873	5027	6361	0.357585	1.88329e-85	-0.274889	0.0138779	9.999e-05	8.89599e-77	7.56172e-78	0.00140174
ENSG00000128694.12	20293	1.04242	4945.02	8151.51	2.19043e-43	9056	9056	1129	1183	0.0665055	2.21513e-46	0.214629	0.0149218	9.999e-05	2.36386e-41	1.59562e-42	0.00146146
ENSG00000273240.1	20286	1.02015	5165.38	8302.64	1.26836e-20	-47625	-47625	5027	6361	0.357585	1.27414e-21	-0.141241	0.0147477	9.999e-05	3.06521e-17	1.69184e-18	0.00138781
ENSG00000064933.19	20213	1.02154	5212.21	8265.03	8.89205e-252	-6	-6	1918	2061	0.115852	4.6014e-266	0.293664	0.00813577	9.999e-05	2.15845e-253	3.70101e-254	0.00137606
ENSG00000128699.15	20215	1.03272	4717.49	8134.5	1.03061e-212	-51849	-51849	5049	6395	0.640528	2.4405e-228	-0.152931	0.00459981	9.999e-05	7.31843e-216	1.1169e-216	0.0015265
ENSG00000187699.10	20085	1.02399	4517.11	8091.61	0	305119	305119	654	696	0.0391231	0	-0.751598	0.0118685	9.999e-05	0	0	0.00158907
ENSG00000300477.1	20086	1.01631	5400.57	8314.84	1.81849e-15	-95595	-95595	1918	2061	0.115852	3.5497e-16	0.153167	0.0187504	9.999e-05	6.45057e-12	3.36686e-13	0.00132553
ENSG00000204253.4	20036	1.02354	4361.05	8070.35	0.000133627	-54999	-54999	10	10	0.000562114	7.05142e-05	-0.452858	0.113885	0.430357	0.430188	0.0184854	0.00164561
ENSG00000151689.13	20319	1.01566	5328.78	8199.31	9.38853e-178	16000	16000	1915	2225	0.127027	2.6888e-189	-0.386438	0.0128449	9.999e-05	9.60679e-177	1.27591e-177	0.00134306
ENSG00000198130.16	20322	1.02905	4950.95	8113.54	3.97435e-198	-15823	-15823	3640	4157	0.233671	3.23954e-213	-0.245219	0.00765073	9.999e-05	4.59152e-200	6.62921e-201	0.00145261
ENSG00000151690.15	20300	1.01554	5926.32	8322.82	0	14041	14041	6465	8614	0.484257	0	-0.367659	0.00505178	9.999e-05	0	0	0.00120767
ENSG00000309564.1	20317	1.0153	6155.21	8380.52	6.05901e-06	-51064	-51064	3360	3840	0.784148	3.84086e-06	0.0628142	0.013588	0.0342966	0.0345794	0.00156655	0.00116268
ENSG00000290089.2	20300	1.01081	5538.72	8222.89	7.33978e-127	-9433	-9433	4439	5294	0.702417	1.10463e-134	-0.221132	0.00879714	9.999e-05	1.92065e-124	2.06215e-125	0.00128987
ENSG00000189362.12	20466	1.01841	5910.63	8271.21	0	1955	1955	3203	3644	0.204834	0	-0.233312	0.00574824	9.999e-05	0	0	0.00121216
ENSG00000233654.3	20467	1.01737	5281.56	8132.8	1.29093e-191	11007	11007	2882	3198	0.179764	1.01428e-205	-0.525185	0.0167012	9.999e-05	3.78908e-191	5.29365e-192	0.00135592
ENSG00000138386.17	20614	1.03974	5541.79	8149.25	8.28268e-140	53285	53285	5997	7818	0.56054	9.17638e-150	0.119427	0.00449307	9.999e-05	1.88688e-141	2.17771e-142	0.00130292
ENSG00000284052.2	20617	1.00962	6162.18	8331.72	1.34048e-136	-6881	-6881	4672	5688	0.319768	3.66293e-143	0.302112	0.011639	9.999e-05	4.40723e-134	4.92731e-135	0.00115893
ENSG00000115419.14	20696	1.03986	5781.66	8124.54	1.48943e-45	61812	61812	2577	2870	0.161327	7.36067e-49	-0.0718138	0.00485799	9.999e-05	1.95364e-43	1.34101e-44	0.00124895
ENSG00000228509.8	20704	1.01876	6021.11	8217.96	1.01477e-285	89754	89754	6485	8690	0.488532	1.15337e-303	-0.263656	0.0067992	9.999e-05	3.2175e-287	6.12239e-288	0.00119008
ENSG00000229023.1	20799	1.01396	6719.13	8292.29	2.94578e-12	-128	-128	227	231	0.0129848	7.75382e-13	0.224493	0.031283	9.999e-05	1.53608e-08	7.69634e-10	0.00106462
ENSG00000115415.21	20800	1.01717	6630.81	8290.48	1.49525e-19	-7032	-7032	5068	6279	0.352951	1.60143e-20	-0.0494937	0.00531661	9.999e-05	5.4384e-16	2.96265e-17	0.00108008
ENSG00000231858.5	20799	1.01432	6700.9	8334.17	8.75932e-05	65559	65559	36	36	0.00202384	5.90612e-05	-0.469117	0.116739	0.434857	0.436994	0.0187672	0.00106766
ENSG00000288064.1	20813	0.999969	7371.25	8404.92	2.29744e-54	14422	14422	5892	7815	0.560659	1.89772e-56	0.114683	0.00719204	9.999e-05	1.69963e-50	1.22592e-51	0.000965447
ENSG00000300654.1	20771	1.03118	6257.53	8203.86	9.26189e-05	699343	699343	16	16	0.000899382	5.4738e-05	-0.671615	0.166389	0.427957	0.424715	0.0182577	0.00115038
ENSG00000138378.20	20724	1.00744	7048.32	8322.03	1.56241e-12	-81191	-81191	3100	3502	0.196852	4.37716e-13	-0.0333768	0.00460087	9.999e-05	9.57844e-09	4.81154e-10	0.00101247
ENSG00000128641.19	20579	1.0261	6407.42	8208.11	2.90086e-59	60647	60647	183	190	0.0106826	5.68023e-63	-0.818193	0.0484549	9.999e-05	6.85281e-57	5.15341e-58	0.00112139
ENSG00000305283.1	20825	1.03403	6736.66	8214.29	2.49009e-166	175751	175751	562	600	0.0337838	8.35438e-177	0.867738	0.029906	9.999e-05	5.1587e-168	6.63136e-169	0.00106972
ENSG00000288900.2	21179	1.00964	6184.86	8103.8	0	-2711	-2711	562	600	0.0337838	0	0.414865	0.00907268	9.999e-05	0	0	0.00115469
ENSG00000173559.15	21182	1.01165	7376.69	8322.16	0	-2119	-2119	210	217	0.0122006	0	-0.741256	0.014896	9.999e-05	0	0	0.000968942
ENSG00000274845.1	21191	1.01064	6881.17	8232.12	1.72956e-20	-6444	-6444	210	217	0.0122006	1.19279e-21	-0.438767	0.0457812	9.999e-05	8.02012e-17	4.40939e-18	0.00103829
ENSG00000295190.1	21215	1.00999	7610.69	8340.43	3.79887e-170	-25131	-25131	210	217	0.0122006	3.68687e-178	-0.689437	0.0236651	9.999e-05	6.39601e-168	8.21493e-169	0.000938585
ENSG00000288582.2	21202	1.03245	7042.54	8244.94	3.55196e-125	-50966	-50966	214	221	0.0124227	1.52549e-132	-0.887727	0.0356142	9.999e-05	3.01403e-125	3.24989e-126	0.00102269
ENSG00000295168.1	21224	1.02065	6673.81	8253.21	7.49214e-12	-21871	-21871	222	229	0.0128738	1.83864e-12	-0.375767	0.0532517	9.999e-05	3.50224e-08	1.74712e-09	0.0010745
ENSG00000233766.9	21278	1.03644	6830.56	8211.16	3.16264e-37	-3093	-3093	3616	4119	0.231561	1.6675e-39	0.0571411	0.00432322	9.999e-05	1.37176e-34	8.81679e-36	0.00105595
ENSG00000168497.5	21279	1.03022	7483.11	8303.42	3.68496e-115	-11414	-11414	6360	8424	0.526476	4.387e-121	0.0736877	0.00309991	9.999e-05	1.24025e-114	1.27658e-115	0.000961725
ENSG00000213946.3	21338	0.999444	7430.92	8433.12	0.000257957	-505267	-505267	13	14	0.000787047	0.000199458	0.791717	0.212754	0.855214	0.853099	0.0356904	0.00095751
ENSG00000235056.1	22853	1.00857	4383.93	8010.74	2.96117e-39	520875	520875	2866	3205	0.180178	1.16231e-42	-0.222266	0.016148	9.999e-05	6.49534e-36	4.2171e-37	0.001628
ENSG00000224099.3	22841	1.01525	5867.47	8349.63	1.407e-77	98317	98317	2840	3170	0.17821	4.23956e-81	-0.27973	0.0145135	9.999e-05	6.30483e-75	5.29814e-76	0.00121964
ENSG00000223466.3	22735	1.02368	5310.16	8179.68	0	2698	2698	2820	3148	0.176973	0	-1.08561	0.0100492	9.999e-05	0	0	0.00135175
ENSG00000271893.2	22741	1.01233	6313.27	8452.09	5.34532e-127	-2363	-2363	2838	3167	0.178021	3.15593e-131	-0.351371	0.0141705	9.999e-05	1.03599e-124	1.11372e-125	0.00113235
ENSG00000196950.14	22775	1.02859	5175.95	8116.25	1.15478e-166	82184	82184	6390	8416	0.473075	2.83041e-179	0.124582	0.00426219	9.999e-05	1.35654e-167	1.74018e-168	0.00138928
ENSG00000118997.14	21656	1.02969	4778.67	8117.39	0	-373	-373	6382	8687	0.488308	0	-0.61623	0.00939617	9.999e-05	0	0	0.0015053
ENSG00000272211.1	21517	1.01229	4972.95	8206.67	2.46761e-123	-8321	-8321	1238	1294	0.0727539	3.4314e-131	-0.16838	0.00679162	9.999e-05	4.22388e-121	4.4745e-122	0.00143729
ENSG00000310119.1	21502	1.04403	4746.74	8119.06	1.33154e-10	67335	67335	6504	8767	0.507195	2.66679e-11	-0.0722442	0.0108271	9.999e-05	3.30729e-07	1.62873e-08	0.00152335
ENSG00000081320.12	21473	1.02833	4665.56	8106.55	5.04716e-138	62717	62717	6504	8767	0.507195	1.28308e-148	-0.102527	0.0038729	9.999e-05	3.80494e-138	4.32951e-139	0.001541
ENSG00000293913.1	21304	1.04643	4207.79	7964.54	3.40131e-132	2344	2344	5777	7372	0.414437	7.72519e-145	0.175425	0.00671704	9.999e-05	1.62622e-134	1.82112e-135	0.00171979
ENSG00000229056.3	21065	1.01313	4820.39	8172.43	3.91912e-60	11076	11076	5677	7517	0.577459	3.61572e-64	-0.135814	0.00796437	9.999e-05	3.48351e-57	2.62413e-58	0.00148321
ENSG00000138411.13	20251	1.01524	5366.11	8370.79	0	-351519	-351519	2752	3111	0.825126	0	0.451104	0.00729607	9.999e-05	0	0	0.00133352
ENSG00000144395.18	20234	1.02519	4110.55	8039.79	1.20179e-19	548	548	4912	6395	0.640488	3.2439e-21	-0.0718616	0.00758109	9.999e-05	2.01084e-16	1.10004e-17	0.00174687
ENSG00000119041.11	20173	1.00578	5135.01	8315.47	0	-12	-12	652	670	0.0376616	0	-0.674835	0.0156749	9.999e-05	0	0	0.0013886
ENSG00000187944.5	20151	0.985718	5361.41	8447.52	1.16624e-12	-40130	-40130	837	878	0.0493536	4.81165e-13	0.229649	0.0317127	9.999e-05	8.23807e-09	4.14235e-10	0.00132003
ENSG00000197121.15	20001	1.00576	4241.27	8097.8	2.75805e-91	-59278	-59278	3801	4511	0.253569	2.37353e-98	-0.165788	0.00777672	9.999e-05	3.68137e-88	3.32495e-89	0.00168096
ENSG00000225636.1	19926	1.02533	4402.54	8144.04	6.55782e-26	295465	295465	6231	8154	0.458385	1.11416e-27	-0.0411697	0.00376302	9.999e-05	8.12876e-23	4.72499e-24	0.00163119
ENSG00000224442.1	19939	1.02811	4405.04	8147.56	3.56862e-59	-4866	-4866	1943	2097	0.117875	2.49153e-63	0.157916	0.00932438	9.999e-05	4.4753e-57	3.36846e-58	0.00163193
ENSG00000231621.4	19784	1.01018	4615.69	8227.53	0	112567	112567	6231	8154	0.458385	0	0.864771	0.00694708	9.999e-05	0	0	0.00154725
ENSG00000305427.1	19729	1.02452	4006.42	8075.41	1.8761e-17	4482	4482	189	189	0.0106251	9.30733e-19	-0.221964	0.0250434	9.999e-05	3.54509e-14	1.89582e-15	0.00179179
ENSG00000230482.1	19754	1.00958	3887.52	8036.15	2.21797e-177	1784	1784	2914	3205	0.180157	1.08128e-192	0.189638	0.00624416	9.999e-05	1.88654e-175	2.49417e-176	0.00183639
ENSG00000236977.2	19758	1.01759	4018.53	8085.99	3.55984e-298	1561	1561	6270	8257	0.464173	0	-0.117895	0.00294432	9.999e-05	9.63456e-300	1.89761e-300	0.00178184
ENSG00000065413.20	19745	1.01191	4165.87	8163.12	0	-320745	-320745	3942	4635	0.739431	0	0.18362	0.00350412	9.999e-05	0	0	0.00171527
ENSG00000225979.2	19744	1.00648	4668.07	8279.16	1.39724e-92	-703	-703	6270	8257	0.464173	1.32043e-97	-0.256555	0.0120824	9.999e-05	1.74442e-89	1.58688e-90	0.0015278
ENSG00000213104.3	19546	1.03217	3919.09	8074.59	0.000513809	-55141	-55141	33	33	0.00185685	0.000302285	0.50708	0.140279	0.859814	0.859469	0.0359459	0.00183682
ENSG00000305025.1	19533	1.02365	4387.53	8166.68	1.1194e-06	282767	282767	13	13	0.000732229	4.73249e-07	0.707733	0.140405	0.00389961	0.00427655	0.000197792	0.00163576
ENSG00000115524.17	19538	1.02398	4548.27	8205.41	0	-16498	-16498	4344	5197	0.70787	0	-0.161187	0.00346519	9.999e-05	0	0	0.00157818
ENSG00000303075.1	19600	1.02219	4015.64	8124.03	1.38021e-20	1884	1884	5378	6891	0.387396	5.06338e-22	-0.139421	0.0144134	9.999e-05	2.39252e-17	1.32253e-18	0.00178615
ENSG00000115520.9	19598	1.00905	4046.53	8110.95	1.07941e-56	13946	13946	303	313	0.0178165	6.17486e-61	-0.195661	0.0117885	9.999e-05	1.46198e-53	1.07583e-54	0.00176394
ENSG00000115541.11	19636	1.03276	4437	8165.16	3.02512e-21	-101718	-101718	2935	3275	0.184113	1.2658e-22	-0.0432489	0.00440626	9.999e-05	3.70667e-18	2.06477e-19	0.00162294
ENSG00000115540.15	19654	1.05197	4212.38	8061.83	7.4006e-28	36564	36564	2383	2617	0.147105	4.69942e-30	0.0600543	0.00525291	9.999e-05	1.82923e-25	1.08921e-26	0.00172135
ENSG00000144381.18	19657	1.04707	4214.46	8061.69	9.09928e-108	-19443	-19443	4896	5950	0.665542	1.20813e-116	-0.113613	0.004874	9.999e-05	5.0952e-109	5.0983e-110	0.00171746
ENSG00000294165.1	19607	1.01378	4424.25	8235.92	0.000239485	653487	653487	10	10	0.000562177	0.000154598	-1.00868	0.266479	0.651835	0.647659	0.0273954	0.0016163
ENSG00000222017.2	19651	1.00751	4983.6	8338.57	0	455	455	4371	5263	0.295874	0	0.869826	0.0119525	9.999e-05	0	0	0.00143168
ENSG00000162944.11	19727	1.02653	4321.46	8073.63	1.10058e-32	-124739	-124739	357	361	0.0202946	3.1012e-35	-0.4075	0.0327541	9.999e-05	8.33521e-30	5.15811e-31	0.0016625
ENSG00000247626.5	19766	1.01246	5199.68	8280.01	8.57256e-193	-12271	-12271	6229	8263	0.535526	2.42006e-203	-0.208735	0.00667913	9.999e-05	1.99786e-191	2.79403e-192	0.00137475
ENSG00000152430.19	19955	1.04	4565.4	8117.77	0	-146018	-146018	4371	5263	0.295874	0	0.579595	0.0126407	9.999e-05	0	0	0.00158149
ENSG00000115896.17	20031	1.0019	4962.62	8229.91	0	237826	237826	6169	8171	0.459303	0	-0.579764	0.00828483	9.999e-05	0	0	0.00143473
ENSG00000286020.2	20022	1.02751	5233.48	8242.18	1.451e-149	204137	204137	6080	8025	0.451096	1.93179e-158	-0.250774	0.00915853	9.999e-05	7.63467e-150	9.1072e-151	0.00137348
ENSG00000236653.4	19741	1.01247	4406.56	8172.6	3.27651e-57	-8253	-8253	4873	6039	0.33946	4.82099e-61	0.224788	0.0135309	9.999e-05	3.15144e-54	2.331e-55	0.00162199
ENSG00000225953.6	18574	1.02431	4278.67	8088.64	3.02729e-14	254056	254056	571	586	0.0329399	2.8747e-15	-0.248577	0.0314234	9.999e-05	7.37016e-11	3.80046e-12	0.00167774
ENSG00000119042.18	18555	1.04418	3754	7916.15	6.55456e-20	240461	240461	571	586	0.0329399	8.20862e-22	-0.258305	0.0268427	9.999e-05	4.932e-17	2.71683e-18	0.00192591
ENSG00000238217.8	18492	1.00015	4483.89	8219.19	0	152796	152796	6516	8886	0.499494	0	0.492284	0.0117929	9.999e-05	0	0	0.00158675
ENSG00000226124.10	18480	1.01753	5086.01	8269.49	3.03996e-261	-527	-527	2348	2570	0.855537	6.35681e-276	0.487749	0.0132496	9.999e-05	4.83367e-262	8.4963e-263	0.00140809
ENSG00000178074.6	18474	1.01761	4460.97	8117.15	1.27365e-25	80066	80066	2096	2290	0.129951	1.86583e-27	-0.100973	0.00926946	9.999e-05	2.38292e-22	1.37872e-23	0.00160527
ENSG00000232732.12	18475	1.00279	4217.67	8080	1.25931e-05	-628920	-628920	11	11	0.000619509	5.58799e-06	-1.02157	0.224806	0.0513949	0.0512431	0.00230791	0.00168849
ENSG00000162972.11	18493	1.03977	4749.75	8157.04	7.79454e-06	963333	963333	11	11	0.000618673	3.70588e-06	0.64484	0.139268	0.0309969	0.0313215	0.00142085	0.00152003
ENSG00000162971.11	18489	1.0255	4629	8136.33	2.35593e-29	4781	4781	2290	2487	0.860202	2.11352e-31	0.116588	0.00996236	9.999e-05	2.49076e-26	1.49407e-27	0.00155155
ENSG00000196141.14	18436	1.01347	4223.9	8087.49	2.24676e-75	27212	27212	5842	7605	0.427503	2.75363e-81	-0.151722	0.00786249	9.999e-05	1.04245e-72	8.6498e-74	0.0016927
ENSG00000287299.1	18609	1.01165	4777.63	8215.67	1.6078e-63	-182242	-182242	6137	8312	0.467229	1.92614e-67	0.14457	0.00825998	9.999e-05	1.56434e-60	1.20482e-61	0.00149566
ENSG00000163535.18	18565	1.01924	4641.8	8205.24	1.5686e-18	13558	13558	38	38	0.00213627	1.24188e-19	0.658192	0.0724323	9.999e-05	3.85959e-15	2.08476e-16	0.00154372
ENSG00000155729.13	18589	1.02256	4564.7	8181.18	1.47891e-87	116666	116666	42	42	0.00236114	2.19094e-93	-1.26159	0.0608034	9.999e-05	8.89522e-86	7.92645e-87	0.00157168
ENSG00000284084.2	18749	1.01099	4899.34	8235.64	3.27765e-80	283	283	5827	7970	0.551945	5.47145e-85	-0.207397	0.0105003	9.999e-05	2.34942e-77	2.00265e-78	0.00145817
ENSG00000302340.1	18728	1.02269	4234.51	8123.98	6.95514e-39	18997	18997	3820	4607	0.741034	1.08238e-41	-0.219704	0.0161564	9.999e-05	4.80099e-36	3.1209e-37	0.00169422
ENSG00000243478.10	18722	1.0129	4352.73	8164.17	0	-42591	-42591	5827	7970	0.551945	0	-0.828858	0.0120926	9.999e-05	0	0	0.0016423
ENSG00000237166.5	18686	1.01409	4943.69	8277.32	4.40398e-158	-19614	-19614	3820	4607	0.741034	9.09473e-167	-0.45905	0.0163176	9.999e-05	1.47862e-156	1.81587e-157	0.00144676
ENSG00000082153.18	18716	1.02338	4748.43	8221.65	2.718e-66	-52460	-52460	1302	1366	0.0767933	2.43726e-70	0.114295	0.00638813	9.999e-05	4.56672e-64	3.59823e-65	0.00151137
ENSG00000305286.1	18717	1.0374	4497.8	8158.37	8.73626e-21	2885	2885	5943	7675	0.431422	3.78297e-22	-0.129863	0.0133836	9.999e-05	9.41178e-18	5.22292e-19	0.00160373
ENSG00000230408.4	18718	1.02297	4898.55	8261.73	1.17937e-05	-265	-265	13	13	0.000730748	6.60944e-06	0.673618	0.149406	0.0518948	0.0520431	0.00234347	0.00146487
ENSG00000013441.17	18752	1.01615	5420.2	8352.89	5.32941e-34	-7603	-7603	826	852	0.0478975	1.7279e-35	-0.101975	0.00816541	9.999e-05	9.56581e-31	5.96728e-32	0.00132066
ENSG00000240344.10	18825	1.02902	5409.02	8301.17	0	-11681	-11681	3895	4785	0.268971	0	-0.859789	0.00469198	9.999e-05	0	0	0.00132967
ENSG00000196290.17	18825	1.00605	5618.19	8412.28	1.76678e-09	333808	333808	100	100	0.00562177	8.60643e-10	-0.353801	0.0576214	9.999e-05	9.23431e-06	4.46082e-07	0.00126938
ENSG00000308129.1	18823	1.02434	4700.81	8179.92	0.00110196	-144073	-144073	15	15	0.000843265	0.000744629	-0.679891	0.201521	0.993501	0.994056	0.0413227	0.00152721
ENSG00000183308.7	18873	1.02264	5594.04	8329.17	1.09039e-14	119964	119964	181	185	0.0104331	2.4596e-15	0.293673	0.0370328	9.999e-05	3.54627e-11	1.83503e-12	0.00128271
ENSG00000115942.9	18871	1.03127	4934.15	8175.29	1.20772e-86	1809	1809	3217	3863	0.217707	1.77592e-92	-0.183232	0.0088763	9.999e-05	1.5787e-85	1.40502e-86	0.00145874
ENSG00000225695.1	19091	1.00832	5931.15	8355.53	4.12789e-06	-46196	-46196	37	37	0.00208005	2.48869e-06	-0.232291	0.0492959	0.0215978	0.0233664	0.00106376	0.00120346
ENSG00000226658.1	19103	1.02073	5448.07	8240.42	6.00378e-06	-129163	-129163	614	658	0.0369912	3.14808e-06	-0.0879612	0.0188598	0.029697	0.029707	0.00134824	0.00131613
ENSG00000119013.10	19116	1.01894	5373.77	8235.31	0	3234	3234	2239	2466	0.138664	0	-0.27285	0.00434106	9.999e-05	0	0	0.00133343
ENSG00000155744.10	19116	1.00675	5927.07	8353.83	1.2193e-32	26058	26058	160	165	0.00928636	4.6013e-34	0.210771	0.0172479	9.999e-05	4.65414e-29	2.86222e-30	0.00120358
ENSG00000232719.1	19179	1.03627	5124.79	8156.99	8.63954e-05	-917824	-917824	13	13	0.000730748	4.83727e-05	-0.6889	0.169455	0.341866	0.340529	0.0147409	0.00140708
ENSG00000224672.4	19182	0.993336	6185.3	8434.19	1.71471e-05	-919399	-919399	13	13	0.000730748	1.20945e-05	-0.814038	0.185921	0.10069	0.102451	0.00456436	0.0011476
ENSG00000308192.1	19173	1.03406	5546.53	8270.98	4.72204e-05	91136	91136	44	44	0.00247386	2.88598e-05	0.547805	0.130913	0.215178	0.216436	0.00949503	0.00129912
ENSG00000003402.21	19166	1.01538	5233.91	8203.02	1.00174e-186	22890	22890	3113	3576	0.201012	9.07489e-199	-0.104763	0.00339306	9.999e-05	8.18419e-186	1.12395e-186	0.00136724
ENSG00000299459.1	19164	1.01634	5326.89	8207.59	1.62923e-49	-143292	-143292	264	274	0.0154054	1.34128e-52	0.284838	0.0185368	9.999e-05	1.58097e-46	1.10845e-47	0.00134387
ENSG00000299419.1	19163	1.02198	5019.44	8116.55	1.67373e-05	264695	264695	996	1046	0.0588169	7.9604e-06	-0.0449732	0.0100635	0.0738926	0.0755589	0.00338173	0.0014291
ENSG00000232133.1	19153	1.03357	5425.91	8180.55	0	-5467	-5467	3185	3687	0.207391	0	-0.32407	0.00390801	9.999e-05	0	0	0.00132774
ENSG00000226312.7	19175	1.02053	5403.08	8219.3	5.85923e-15	-302374	-302374	1136	1189	0.0668503	8.31138e-16	0.0486108	0.0060276	9.999e-05	1.91036e-11	9.91307e-13	0.00132698
ENSG00000235579.1	19187	1.01803	5359.61	8191.57	5.84617e-06	400186	400186	1163	1225	0.931141	2.86038e-06	0.0685905	0.0146446	0.0284972	0.0287528	0.00130567	0.00133651
ENSG00000234431.2	19200	0.987979	6262.59	8393.55	1.05987e-114	739	739	5862	7542	0.423946	2.50473e-119	0.117653	0.00498752	9.999e-05	1.40801e-109	1.41311e-110	0.00113115
ENSG00000003400.16	19185	1.02333	5828.67	8296.38	1.31547e-30	26476	26476	14	14	0.000787136	3.79463e-32	-1.20827	0.101965	9.999e-05	1.8666e-27	1.1309e-28	0.00123142
ENSG00000227348.1	19180	1.00354	5741.68	8298.52	1.04654e-08	12812	12812	4651	5683	0.319485	4.29002e-09	0.0550187	0.0093592	9.999e-05	5.79704e-05	2.76891e-06	0.00124094
ENSG00000225796.2	19178	1.02647	5418.57	8203.49	9.51105e-10	17944	17944	5675	7342	0.412704	2.72676e-10	0.0335485	0.0053075	9.999e-05	3.6913e-06	1.79217e-07	0.00132609
ENSG00000235318.3	19181	1.00784	5939.98	8315.45	6.7625e-05	-590700	-590700	11	11	0.000618464	4.41757e-05	-0.621618	0.152113	0.324968	0.327108	0.0141765	0.00120146
ENSG00000064012.24	19182	1.02312	6133.88	8332.75	0	54912	54912	6204	8173	0.540585	0	0.531373	0.00423446	9.999e-05	0	0	0.00117009
ENSG00000301257.1	19194	1.02019	5340.49	8171.51	4.07615e-170	-2201	-2201	5326	6634	0.627081	9.0977e-182	0.222383	0.0075527	9.999e-05	9.74616e-170	1.26152e-170	0.00134236
ENSG00000289698.1	19174	0.989735	6057.26	8381.62	2.4892e-115	4062	4062	591	604	0.0339517	3.76542e-120	-0.240733	0.0101684	9.999e-05	2.07883e-110	2.09623e-111	0.00117025
ENSG00000155749.13	19154	1.02858	5608.83	8226.53	1.08808e-300	-1503	-1503	1563	1680	0.0944351	0	-0.244745	0.00614149	9.999e-05	2.05827e-305	4.11633e-306	0.00128212
ENSG00000082146.13	19115	1.01968	5335.4	8206.46	3.05522e-155	64005	64005	544	595	0.0334495	3.64257e-165	0.289524	0.0103442	9.999e-05	1.74245e-154	2.12022e-155	0.00134338
ENSG00000213090.2	19121	1.00289	5318.68	8202.12	0	-1935	-1935	4244	4991	0.280551	0	-0.297366	0.00664318	9.999e-05	0	0	0.00133924
ENSG00000115993.13	19150	1.03942	4909.66	8106.95	3.44997e-25	-22389	-22389	2708	3098	0.174182	5.0648e-27	-0.0678919	0.00628595	9.999e-05	2.52682e-22	1.4616e-23	0.00147037
ENSG00000155754.15	18920	1.01524	5179.61	8223.32	7.40785e-128	47	47	61	63	0.00354132	9.81335e-136	2.47656	0.0981213	9.999e-05	5.01335e-126	5.42365e-127	0.0013815
ENSG00000241790.2	18918	1.01449	5231.1	8297.46	1.10795e-14	30692	30692	5450	6874	0.386397	2.21493e-15	0.110819	0.0139515	9.999e-05	4.09302e-11	2.11675e-12	0.00136753
ENSG00000287133.2	18868	1.02699	5003.7	8202.61	6.61116e-17	-889	-889	1051	1139	0.0640247	6.57284e-18	-0.22972	0.0265858	9.999e-05	1.50539e-13	7.99215e-15	0.00143623
ENSG00000155755.20	18864	1.02851	5037.63	8175.15	1.22388e-57	13331	13331	5998	7702	0.432989	1.75618e-61	0.187243	0.0112288	9.999e-05	1.85193e-55	1.3802e-56	0.00142736
ENSG00000230799.1	18661	1.05789	4502.04	8093.35	2.76719e-87	11738	11738	4499	5460	0.693086	4.38326e-94	0.254909	0.0122377	9.999e-05	1.929e-88	1.74593e-89	0.00161412
ENSG00000003393.16	18611	1.02418	5388.55	8305.65	0	-874	-874	4042	4777	0.268522	0	-0.847005	0.00743192	9.999e-05	0	0	0.00133235
ENSG00000138395.17	18622	1.01983	4960.35	8272.33	3.29765e-243	-2629	-2629	803	826	0.0464306	8.84762e-257	0.812851	0.022955	9.999e-05	2.99124e-244	4.99894e-245	0.00144496
ENSG00000155760.3	18267	1.00785	5210.13	8317.78	8.1015e-36	-53284	-53284	1185	1246	0.0700393	1.53296e-37	-0.322886	0.0250963	9.999e-05	2.3857e-32	1.50557e-33	0.00136965
ENSG00000223825.5	17864	1.03198	4427.02	8172.49	7.00364e-08	22659	22659	6340	8403	0.472344	2.48256e-08	-0.0750899	0.0134579	0.00029997	0.000236131	1.11622e-05	0.00162613
ENSG00000116030.17	17834	1.01982	4899.85	8263.55	3.6835e-47	79	79	5556	7029	0.39511	9.12877e-50	-0.0324698	0.00217538	9.999e-05	2.54347e-44	1.75657e-45	0.00146279
ENSG00000055044.11	17807	1.03431	4926.64	8261.72	3.11168e-47	46709	46709	4456	5452	0.306464	7.45234e-50	0.0536289	0.00358964	9.999e-05	5.13074e-45	3.55979e-46	0.00146259
ENSG00000286223.2	17800	1.02019	4342.89	8139.69	1.51362e-20	-14705	-14705	128	133	0.00747695	6.11946e-22	-0.436369	0.0452038	9.999e-05	3.07102e-17	1.69498e-18	0.00165046
ENSG00000264275.1	17768	0.992547	2978.6	7672.24	0.00027841	810428	810428	20	20	0.00112423	0.00010495	0.518222	0.13354	0.568643	0.567151	0.0241239	0.00238089
ENSG00000226261.1	17760	1.02942	4442.88	8238.21	1.25294e-113	-21582	-21582	2079	2269	0.12763	2.1065e-120	0.410281	0.0173109	9.999e-05	3.35913e-113	3.43214e-114	0.00161881
ENSG00000272966.1	17759	1.0057	4000.28	8111.91	1.30481e-65	-49383	-49383	2069	2257	0.126898	1.56374e-70	0.345279	0.0192706	9.999e-05	2.33061e-62	1.81704e-63	0.00178209
ENSG00000204217.16	17759	0.9994	5040.33	8329.17	1.94817e-225	-171570	-171570	3531	4059	0.771838	2.12598e-236	-0.251716	0.00743162	9.999e-05	1.3326e-221	2.07363e-222	0.00141131
ENSG00000273456.3	17759	0.997861	4960.62	8337.02	0	15507	15507	1959	2144	0.120531	0	0.633928	0.0120416	9.999e-05	0	0	0.00143314
ENSG00000236047.1	17824	1.01627	5637.6	8530.82	8.76555e-11	-115032	-115032	4351	5304	0.298156	5.19831e-11	0.0967515	0.0147186	9.999e-05	3.87461e-07	1.90633e-08	0.00126982
ENSG00000138439.12	17720	1.0396	4483.92	8190.81	0	-4634	-4634	3044	3483	0.195806	0	-0.780267	0.00646627	9.999e-05	0	0	0.00160998
ENSG00000240761.2	17735	1.02451	3813.45	8057.77	1.68308e-44	-41814	-41814	3077	3525	0.198145	4.15236e-48	-0.215364	0.0146878	9.999e-05	6.57005e-42	4.45599e-43	0.00188237
ENSG00000296536.1	17821	1.01529	4488.25	8338.13	2.353e-20	-55969	-55969	5987	8030	0.451417	2.96184e-21	-0.142264	0.014993	9.999e-05	5.97793e-17	3.29073e-18	0.00159416
ENSG00000233579.1	17826	1.02582	3751.25	8102.55	4.86729e-27	-79667	-79667	6503	8795	0.494379	4.97015e-29	-0.146827	0.0130828	9.999e-05	4.67173e-24	2.7463e-25	0.00191447
ENSG00000163596.17	17800	1.02167	3738.77	8050.96	0	-109077	-109077	5987	8030	0.451417	0	-0.27381	0.00551825	9.999e-05	0	0	0.00191793
ENSG00000138380.18	17810	1.03002	3804.32	8067.98	1.30159e-148	-56163	-56163	1209	1267	0.0737228	8.72137e-161	-0.254294	0.00921536	9.999e-05	2.27867e-149	2.71319e-150	0.00189069
ENSG00000232479.2	17812	1.02223	3959.09	8158.89	2.00319e-15	-73704	-73704	1777	1938	0.891062	2.0665e-16	-0.165611	0.0201123	9.999e-05	4.45044e-12	2.32699e-13	0.00181166
ENSG00000144426.19	17900	1.02315	3663	8065.38	8.75595e-83	-173544	-173544	2817	3138	0.823609	1.57322e-89	0.13154	0.006481	9.999e-05	4.83763e-81	4.20666e-82	0.00195863
ENSG00000138442.11	17898	1.03815	3817.83	8099.22	7.71912e-11	-172991	-172991	4677	5671	0.318775	1.40215e-11	0.0592931	0.00876247	9.999e-05	1.63317e-07	8.07694e-09	0.00188961
ENSG00000228513.1	17953	1.02646	3582.8	8100.44	2.14353e-06	-130312	-130312	1241	1301	0.073131	8.54933e-07	0.115405	0.023428	0.00619938	0.00664915	0.000306363	0.00200486
ENSG00000204196.5	18133	1.03564	3391.34	7956.14	0.000286444	72572	72572	10	10	0.00056638	0.000143926	-0.330414	0.0868823	0.606539	0.605944	0.0256986	0.00212504
ENSG00000309461.1	18129	1.03184	3586.07	8005.7	0.000248204	504675	504675	28	28	0.00157392	0.000129171	0.210452	0.054952	0.575242	0.575017	0.0244424	0.00200698
ENSG00000119004.17	18156	1.02521	3868.48	8069.86	1.39477e-14	-395549	-395549	491	523	0.0293985	1.15507e-15	-0.164421	0.0204909	9.999e-05	2.94092e-11	1.52324e-12	0.00185609
ENSG00000289294.3	18155	1.02579	4110.89	8158.82	7.06243e-146	2995	2995	5548	6959	0.391175	4.33048e-156	0.189142	0.00696235	9.999e-05	6.4235e-146	7.53076e-147	0.00174711
ENSG00000138443.17	18464	1.02643	4444.16	8143.72	4.83224e-67	43414	43414	15	15	0.000844404	8.451e-72	1.59477	0.088182	9.999e-05	4.68492e-65	3.71669e-66	0.00161658
ENSG00000173166.18	19035	1.0253	4740.49	8119.1	2.89828e-25	362986	362986	6012	7748	0.435526	4.58296e-27	0.0614672	0.00568621	9.999e-05	4.03022e-22	2.32747e-23	0.00151498
ENSG00000233459.1	19272	0.99585	5199.85	8287.37	0.00020964	-19353	-19353	17	17	0.000955593	0.000140909	-0.748564	0.196564	0.666433	0.665564	0.0281231	0.00136622
ENSG00000178562.19	19400	1.01846	5222.7	8202.7	2.18695e-112	23272	23272	2251	2458	0.138168	1.36035e-119	0.116981	0.00495327	9.999e-05	1.15319e-110	1.16422e-111	0.00137173
ENSG00000224791.1	19553	1.02579	4978.47	8163.26	0	-29587	-29587	2114	2300	0.130032	0	0.900862	0.0139491	9.999e-05	0	0	0.00144287
ENSG00000213925.3	19563	1.02285	5575.04	8333.36	0	-37496	-37496	2114	2300	0.130032	0	1.16677	0.0144961	9.999e-05	0	0	0.00128718
ENSG00000163599.18	19796	1.0172	5630.91	8250.1	1.30718e-113	20308	20308	5676	7314	0.41113	3.26316e-120	0.205492	0.00867747	9.999e-05	9.69923e-112	9.83933e-113	0.00127176
ENSG00000163600.13	20069	1.03688	5526.38	8157.95	6.92331e-47	-3696	-3696	4823	5989	0.66335	4.29231e-50	-0.0775124	0.00517523	9.999e-05	1.02667e-44	7.10733e-46	0.00130519
ENSG00000116117.20	22173	1.01077	6936.5	8235.45	0	835935	835935	1797	1912	0.107524	0	1.41106	0.0160789	9.999e-05	0	0	0.00103006
ENSG00000118257.17	21650	1.03197	6617.84	8147.23	2.86295e-65	797	797	1140	1202	0.0676649	7.2088e-70	0.423476	0.0237521	9.999e-05	2.13909e-63	1.6776e-64	0.0010881
ENSG00000225610.1	21566	1.02801	7553.66	8296.13	2.95676e-17	22504	22504	1342	1419	0.0797729	4.30824e-18	0.112367	0.0129316	9.999e-05	9.75796e-14	5.19347e-15	0.000951976
ENSG00000237041.1	21677	1.01537	7448.44	8308.76	6.1298e-23	-1379	-1379	4062	4736	0.266217	4.85034e-24	0.132742	0.0130875	9.999e-05	2.37043e-19	1.33542e-20	0.000960933
ENSG00000227946.4	21678	1.00794	6760.44	8184.61	6.74461e-07	-36886	-36886	1349	1426	0.0801574	2.83931e-07	0.0733928	0.0142848	0.00429957	0.00434392	0.000200888	0.00105576
ENSG00000114933.16	21679	1.01094	7846.73	8339.06	1.92427e-07	-123191	-123191	3189	3585	0.20154	9.84297e-08	-0.0187504	0.00351521	0.00119988	0.00139879	6.5319e-05	0.000910684
ENSG00000231955.1	21698	1.02355	7427.15	8266.22	1.38861e-50	26004	26004	1318	1396	0.0812006	2.27869e-53	-0.307861	0.0198829	9.999e-05	8.43207e-48	5.97021e-49	0.0009666
ENSG00000237580.1	21701	0.998498	7824.34	8365.97	1.08887e-36	25601	25601	5764	7443	0.418428	3.03251e-38	0.154317	0.0118771	9.999e-05	9.52478e-33	6.03437e-34	0.000909065
ENSG00000023228.15	21759	1.02338	7569.53	8291.8	1.01049e-71	-55008	-55008	26	26	0.00147026	1.75924e-75	-1.48712	0.0801081	9.999e-05	2.04242e-69	1.66116e-70	0.000948367
ENSG00000114942.15	21758	1.02999	6902.67	8194.74	2.54604e-273	1822	1822	260	267	0.0150084	2.68341e-291	0.380662	0.0100411	9.999e-05	1.51033e-277	2.78762e-278	0.00104247
ENSG00000277502.1	21761	1.02202	7729.03	8363.9	4.70345e-05	12492	12492	25	25	0.00140544	3.18353e-05	0.724315	0.174026	0.29817	0.29467	0.0128126	0.000928341
ENSG00000279220.5	21574	1.00285	5417.93	7914.35	2.11613e-235	59865	59865	3491	3932	0.221023	1.11619e-259	0.518937	0.0145665	9.999e-05	2.51548e-232	4.06014e-233	0.0013147
ENSG00000183671.13	21509	0.999476	7046.78	8315.24	1.14972e-17	-15268	-15268	3731	4290	0.241147	1.74381e-18	-0.116149	0.0132103	9.999e-05	8.23257e-14	4.38452e-15	0.00100969
ENSG00000204186.11	21456	1.01844	7496.53	8294.15	1.4995e-61	28776	28776	5257	6479	0.364193	9.554e-65	-0.0928204	0.00541766	9.999e-05	9.93899e-59	7.5681e-60	0.000955856
ENSG00000114948.13	21332	1.01398	7594.51	8324.55	5.90595e-56	85573	85573	2814	3125	0.17572	1.20814e-58	-0.192834	0.0118537	9.999e-05	8.54152e-53	6.25679e-54	0.000941975
ENSG00000232125.5	21197	1.00674	7448.9	8376.83	2.40896e-38	-22653	-22653	3226	3700	0.207982	6.35386e-40	-0.135018	0.0101585	9.999e-05	1.05949e-34	6.81681e-36	0.000957805
ENSG00000118246.14	21201	0.992548	7190.42	8370.57	2.31168e-16	-26400	-26400	110	111	0.00623946	5.16619e-17	0.266959	0.0317809	9.999e-05	2.04091e-12	1.07086e-13	0.000986963
ENSG00000229321.3	21231	1.04018	6011.84	8108.37	1.75128e-111	-6638	-6638	40	40	0.00224845	5.48064e-120	2.82029	0.119212	9.999e-05	5.21107e-112	5.29145e-113	0.00120129
ENSG00000299634.1	21213	1.0263	7583.9	8435.66	9.32603e-30	-2241	-2241	31	31	0.00174786	9.18455e-31	1.5238	0.13164	9.999e-05	1.52498e-26	9.16526e-28	0.000947587
ENSG00000237892.1	21174	1.01939	6579.31	8225.56	1.46371e-17	44927	44927	2546	2819	0.159626	1.47329e-18	0.076306	0.0086599	9.999e-05	5.34162e-14	2.84997e-15	0.00108942
ENSG00000229647.4	21282	1.0502	6342.4	8137.44	1.0062e-52	335134	335134	6182	8169	0.459191	1.75532e-56	0.153809	0.00964272	9.999e-05	2.37735e-51	1.72624e-52	0.00114286
ENSG00000118263.16	21299	1.01909	6562.1	8228.74	1.06099e-90	-14973	-14973	5155	6590	0.629567	3.39616e-96	0.0881102	0.00418123	9.999e-05	1.56397e-88	1.41601e-89	0.00109216
ENSG00000286568.1	21410	1.02126	7260.83	8359.14	1.19551e-210	17905	17905	6082	8038	0.451827	4.21815e-220	-0.330175	0.010128	9.999e-05	3.58679e-211	5.37774e-212	0.000987895
ENSG00000225064.2	21418	1.01632	6980.46	8344.79	9.43275e-14	243621	243621	6207	8210	0.461495	2.49596e-14	0.091008	0.0119198	9.999e-05	4.63032e-10	2.36301e-11	0.00102569
ENSG00000298964.1	21472	1.00122	6945.48	8365.08	5.44975e-21	184793	184793	6207	8210	0.461495	7.4415e-22	0.109497	0.0113668	9.999e-05	3.61262e-17	1.99253e-18	0.00102508
ENSG00000298903.1	21522	1.01477	7107.76	8361.98	2.44144e-24	167031	167031	1538	1653	0.0929174	2.3245e-25	0.196036	0.0187796	9.999e-05	8.80657e-21	5.02691e-22	0.00100675
ENSG00000298881.1	21555	1.02052	6177.59	8147.55	5.81083e-132	13959	13959	1624	1752	0.0984823	2.21674e-141	0.389107	0.0150896	9.999e-05	8.63195e-131	9.52032e-132	0.00116071
ENSG00000118260.15	21558	1.01547	7125.24	8342.13	1.22765e-146	54685	54685	1635	1777	0.0998876	1.68362e-153	0.156375	0.00580718	9.999e-05	5.51606e-145	6.44364e-146	0.00100454
ENSG00000223725.7	21559	1.00686	7304.95	8357.27	2.58659e-139	-34761	-34761	6207	8210	0.461495	1.43708e-145	0.170922	0.00652733	9.999e-05	2.24161e-136	2.53249e-137	0.000976713
ENSG00000144401.14	21799	1.03249	6886.31	8271.37	0	-19474	-19474	1958	2140	0.879708	0	0.537902	0.00878819	9.999e-05	0	0	0.0010459
ENSG00000224137.3	21838	1.03673	6354.44	8216.92	0	4458	4458	5586	7061	0.396908	0	0.401662	0.00837594	9.999e-05	0	0	0.00113514
ENSG00000163249.13	22006	0.993496	7385.08	8403.05	1.85242e-106	40542	40542	339	360	0.0202452	1.26448e-110	0.290264	0.0128029	9.999e-05	6.30602e-102	6.09747e-103	0.000961303
ENSG00000272851.1	22176	1.02212	6280.07	8184.42	9.43016e-45	-13288	-13288	3200	3722	0.209548	1.16631e-47	-0.135821	0.00930873	9.999e-05	7.55943e-42	5.12295e-43	0.00114245
ENSG00000163251.4	22372	1.01945	6589.44	8245.94	3.10403e-64	-76886	-76886	97	98	0.00550995	5.87125e-68	-0.855655	0.0486933	9.999e-05	1.40051e-61	1.08649e-62	0.00108777
ENSG00000225111.4	22935	1.0169	6812.93	8279.25	1.68396e-06	8972	8972	3848	4444	0.249803	8.70152e-07	-0.0509761	0.0103558	0.00939906	0.0105009	0.000481948	0.00105112
ENSG00000307662.1	23127	1.01446	6853.13	8299.69	7.56731e-10	45927	45927	5605	7168	0.597077	2.7164e-10	0.0686337	0.0108571	9.999e-05	4.32231e-06	2.09681e-07	0.00104401
ENSG00000178385.15	22979	1.02214	6125.58	8176.51	5.54981e-15	27973	27973	215	216	0.0121444	6.60369e-16	-0.238503	0.0294704	9.999e-05	1.97487e-11	1.0247e-12	0.00117125
ENSG00000224839.1	22886	1.02101	6798.26	8313.09	0.000151692	-387359	-387359	18	18	0.00101489	0.000102795	-0.552795	0.142264	0.636036	0.634538	0.0268629	0.00105498
ENSG00000289422.3	22871	1.0069	5315.23	8090.6	3.19823e-40	228	228	4575	5446	0.306127	2.66523e-43	-0.161582	0.0116475	9.999e-05	9.60528e-37	6.27474e-38	0.00134211
ENSG00000231908.3	23172	1.03073	5756.36	8157.2	1.03735e-35	1361	1361	3446	4033	0.226751	3.9386e-38	0.188979	0.0145677	9.999e-05	6.46937e-33	4.10416e-34	0.00125027
ENSG00000138413.14	23250	1.01035	6766.88	8355.19	1.33641e-117	-506	-506	2786	3129	0.824115	6.7314e-123	0.158599	0.00662015	9.999e-05	6.08403e-115	6.27121e-116	0.0010557
ENSG00000115020.17	23249	1.00654	6067.04	8225.1	1.2155e-184	36	36	67	68	0.0038228	5.00967e-196	-1.07617	0.0351133	9.999e-05	4.87259e-182	6.58883e-183	0.00117574
ENSG00000228380.1	23271	1.05209	6320.03	8296.67	2.55953e-05	3904	3904	353	369	0.0207443	1.5603e-05	-0.17764	0.0410972	0.131387	0.132489	0.00587117	0.00114769
ENSG00000144407.10	23548	1.03252	5615.73	8114.85	7.04735e-18	-109017	-109017	497	527	0.970377	3.93488e-19	0.278552	0.0310901	9.999e-05	1.43057e-14	7.68312e-16	0.00128239
ENSG00000213081.3	23536	1.00938	6005.53	8305.1	1.11806e-06	-259427	-259427	6393	8448	0.525126	5.88534e-07	-0.0664098	0.0132855	0.00709929	0.00635957	0.00029315	0.00118903
ENSG00000078018.22	22401	1.01105	4168.87	7998.42	2.77632e-47	56917	56917	6310	8282	0.534405	1.72094e-51	0.174608	0.0114909	9.999e-05	3.8618e-44	2.6638e-45	0.00171349
ENSG00000144406.20	21562	1.00382	4458.78	8156.24	5.07538e-34	214597	214597	153	153	0.00860034	2.5138e-36	0.955832	0.0755966	9.999e-05	1.7403e-30	1.08334e-31	0.00159787
ENSG00000197713.15	21541	1.03431	4929.32	8190.91	2.59938e-78	45778	45778	3946	4579	0.257422	2.04237e-83	-0.0933173	0.00477092	9.999e-05	3.67768e-77	3.13155e-78	0.0014618
ENSG00000272807.1	21602	1.03063	4916.98	8135.2	2.79344e-48	19926	19926	3946	4579	0.257422	1.00143e-51	-0.0814754	0.00534904	9.999e-05	6.14445e-46	4.29017e-47	0.00146349
ENSG00000229127.2	21605	1.02327	5184.38	8234.32	4.39892e-95	-21050	-21050	3972	4624	0.259921	8.81177e-101	-0.131324	0.00608195	9.999e-05	1.7574e-93	1.62732e-94	0.00138432
ENSG00000231063.1	21837	1.03485	4213.54	7956.32	9.57516e-15	117	117	965	1065	0.940135	4.80483e-16	0.147928	0.0181911	9.999e-05	1.7258e-11	8.95946e-13	0.00171024
ENSG00000144445.17	22000	1.03847	4878.62	8102.91	1.15978e-33	-161887	-161887	3972	4624	0.259921	3.62573e-36	-0.0657469	0.005212	9.999e-05	4.17075e-31	2.60821e-32	0.00147921
ENSG00000279317.5	22000	1.00785	5708.98	8335.25	7.02974e-05	89569	89569	10	10	0.000562177	4.69751e-05	1.0249	0.251679	0.331367	0.326861	0.0141663	0.00125005
ENSG00000234281.6	22032	1.04085	5226.61	8169.86	2.13678e-06	172112	172112	2662	3005	0.831066	9.48214e-07	-0.0689739	0.0140602	0.00889911	0.00907892	0.000417232	0.00138199
ENSG00000115365.13	22096	1.02897	5562.03	8185	7.4362e-45	-18979	-18979	5122	6328	0.644255	9.11977e-48	0.0738542	0.00505577	9.999e-05	2.76136e-42	1.8789e-43	0.00129309
ENSG00000021826.18	22096	1.01258	6045.38	8361.78	8.41361e-35	66	66	210	212	0.0119168	2.72844e-36	-0.804812	0.0636855	9.999e-05	2.10397e-31	1.31863e-32	0.0011826
ENSG00000234308.3	22153	1.00917	5896.27	8299.24	7.30814e-129	126795	126795	1640	1786	0.100416	1.43344e-135	-0.425368	0.0168638	9.999e-05	3.10831e-126	3.3659e-127	0.00121096
ENSG00000231254.2	22085	1.01038	4613.38	8010.89	3.16832e-42	84050	84050	1630	1777	0.0998876	6.71865e-46	-0.285449	0.0199547	9.999e-05	5.88869e-39	3.90745e-40	0.00154814
ENSG00000223373.1	21973	1.02382	4847.47	8096.7	1.09988e-35	5208	5208	1630	1777	0.0998876	2.24237e-38	-0.267553	0.0205551	9.999e-05	9.49481e-33	6.01566e-34	0.00148076
ENSG00000302515.1	21964	1.03216	5544.74	8260.34	3.34617e-10	31060	31060	2471	2733	0.846374	1.04074e-10	0.102122	0.0157868	9.999e-05	1.19682e-06	5.8519e-08	0.00129863
ENSG00000286965.1	21962	1.00639	5606.78	8243.3	3.99999e-76	-15425	-15425	1640	1786	0.100416	1.40064e-80	-0.246833	0.0128497	9.999e-05	7.78885e-73	6.46872e-74	0.00127213
ENSG00000273118.2	21977	1.02043	5236.37	8228.67	8.43511e-83	-96410	-96410	1620	1760	0.0989431	8.28648e-88	-0.439431	0.0218717	9.999e-05	1.09826e-80	9.53313e-82	0.00136915
ENSG00000270659.3	22078	1.03084	5237.63	8125.32	3.97165e-121	244	244	208	209	0.0117482	4.11842e-130	0.986721	0.0399725	9.999e-05	5.18049e-121	5.48532e-122	0.00137406
ENSG00000030419.17	22074	1.03752	5557.89	8200.82	1.21401e-16	-119843	-119843	2838	3214	0.819337	1.24504e-17	0.0844474	0.00985748	9.999e-05	2.31968e-13	1.22923e-14	0.00129809
ENSG00000295442.1	21815	1.00318	4955.55	8187.39	9.67029e-17	904458	904458	12	12	0.000679656	9.19307e-18	2.02889	0.235863	9.999e-05	4.37262e-13	2.31074e-14	0.00143746
ENSG00000144451.20	21781	1.01182	5465.07	8231.13	2.43998e-22	-18123	-18123	105	108	0.00607083	1.29071e-23	-0.444638	0.0442622	9.999e-05	8.15687e-19	4.57171e-20	0.00130772
ENSG00000196096.4	21785	1.00224	5956.86	8441.77	1.46591e-18	122555	122555	2519	2825	0.158797	3.71282e-19	-0.171085	0.0190815	9.999e-05	8.11397e-15	4.36893e-16	0.00119556
ENSG00000174453.10	22786	1.03906	5623.99	8172.98	0	273151	273151	2860	3293	0.814896	0	0.735385	0.0136923	9.999e-05	0	0	0.00128357
ENSG00000229267.4	23087	1.01702	7272.55	8334.79	3.93706e-06	-65423	-65423	20	20	0.00112423	2.3013e-06	0.513804	0.108669	0.0255974	0.0263735	0.00119882	0.000984765
ENSG00000138376.11	23087	1.02363	6199.04	8115.72	0	-1410	-1410	530	546	0.0306949	0	-0.738029	0.0148086	9.999e-05	0	0	0.00115802
ENSG00000230076.1	23022	0.997197	7771.11	8411.23	4.51335e-07	-534027	-534027	11	11	0.000618464	2.70368e-07	-1.24953	0.242767	0.00369963	0.00356137	0.000164995	0.000914842
ENSG00000138363.15	22829	1.01445	7463.43	8258.5	3.21774e-66	31196	31196	6041	7763	0.563582	5.88936e-70	-0.111189	0.00623235	9.999e-05	3.07113e-63	2.40689e-64	0.000958679
ENSG00000301717.1	22804	1.01339	7004.34	8259.98	5.41037e-46	-18270	-18270	75	75	0.00421585	1.49218e-48	1.50235	0.101966	9.999e-05	1.0504e-42	7.16863e-44	0.00102108
ENSG00000115414.21	22968	1.02656	6955.35	8160.88	2.6128e-61	69914	69914	3354	3907	0.219667	1.6255e-65	-0.255285	0.0148085	9.999e-05	5.5869e-59	4.25941e-60	0.00103328
ENSG00000237525.8	22956	1.0062	8066.22	8406.92	0	71561	71561	2290	2492	0.140079	0	0.652094	0.0146114	9.999e-05	0	0	0.000884357
ENSG00000235770.7	22467	1.04016	8059.43	8269.77	5.15777e-304	-354091	-354091	5841	7527	0.576897	0	-0.430514	0.0107689	9.999e-05	3.87442e-312	7.84968e-313	0.000896226
ENSG00000118242.17	23017	1.00912	9125.91	8407.52	5.4905e-82	-29059	-29059	273	282	0.0158534	3.90176e-85	0.816477	0.0413003	9.999e-05	9.83879e-79	8.45103e-80	0.000782556
ENSG00000163449.11	23135	0.991105	9434.27	8455.34	9.53811e-217	10474	10474	5828	7679	0.431647	6.36322e-224	0.365647	0.0111133	9.999e-05	6.9502e-211	1.04103e-211	0.000751903
ENSG00000115425.14	23137	1.02657	7950.77	8252.99	3.47915e-53	-60095	-60095	2902	3214	0.180684	3.32405e-56	-0.183892	0.0115585	9.999e-05	1.40151e-50	1.01148e-51	0.000903972
ENSG00000079246.16	23108	1.01878	8346.94	8281.5	1.50602e-104	545	545	5247	6575	0.36959	3.32667e-110	-0.0846232	0.00373998	9.999e-05	1.65999e-102	1.60999e-103	0.00085862
ENSG00000232970.1	23104	1.00858	8786.63	8344.99	2.56354e-20	-48600	-48600	3156	3501	0.803204	3.36265e-21	-0.091541	0.00966105	9.999e-05	1.64772e-16	9.02483e-18	0.000812596
ENSG00000236478.2	23066	0.980795	9614.12	8480.46	6.4142e-67	-12324	-12324	6439	8648	0.513884	6.77573e-69	-0.0700732	0.00395923	9.999e-05	9.73308e-62	7.56024e-63	0.000734973
ENSG00000279348.1	22963	1.03828	8011.58	8228.99	1.16701e-278	-6070	-6070	355	357	0.0200675	9.1931e-296	0.801038	0.0209558	9.999e-05	2.97914e-285	5.63037e-286	0.00090096
ENSG00000260804.4	22944	0.998862	8841.36	8354.82	0	-11711	-11711	355	357	0.0200675	0	1.36107	0.0191696	9.999e-05	0	0	0.000804646
ENSG00000138375.14	22734	1.03772	8353	8270.27	5.57328e-51	79648	79648	1901	2056	0.115584	9.20815e-54	-0.172133	0.0110743	9.999e-05	8.18834e-49	5.83367e-50	0.000863974
ENSG00000235042.2	22737	1.02815	8396.18	8310.58	4.44828e-122	-24145	-24145	3721	4324	0.243058	2.96026e-128	0.373147	0.0152309	9.999e-05	1.82552e-121	1.93684e-122	0.000856534
ENSG00000197756.10	22824	0.989562	9234.57	8452.14	2.86002e-193	-2850	-2850	1033	1087	0.0611017	9.77033e-200	-0.133832	0.00432334	9.999e-05	2.46673e-187	3.40439e-188	0.000767711
ENSG00000232485.5	22819	1.01565	8142.39	8268.52	2.29032e-97	-11495	-11495	5499	6998	0.393367	8.73077e-103	0.269305	0.0123443	9.999e-05	6.56057e-95	6.13241e-96	0.000879162
ENSG00000115457.10	22947	1.01824	8028.12	8310.88	4.0916e-112	-13322	-13322	3502	4021	0.226026	8.92826e-118	0.315394	0.0134622	9.999e-05	3.56632e-110	3.59193e-111	0.000892528
ENSG00000223874.4	22993	1.01867	7436.23	8217.56	1.62292e-82	77609	77609	5057	6222	0.650253	1.27161e-87	0.26178	0.013044	9.999e-05	4.2005e-80	3.63479e-81	0.000963686
ENSG00000306317.1	23420	1.01726	9410.73	8456.48	5.03823e-08	-975063	-975063	3236	3658	0.794379	3.02587e-08	-0.0768078	0.0138518	0.00059994	0.000412294	1.94129e-05	0.000761172
ENSG00000224414.1	22665	1.01726	7182.02	8229.55	3.66301e-228	96002	96002	890	926	0.0520517	3.95908e-242	0.727939	0.0212171	9.999e-05	3.60719e-228	5.73807e-229	0.000997261
ENSG00000231672.9	22583	1.01265	7077.81	8246.04	0	33121	33121	887	921	0.0517707	0	1.02675	0.0224522	9.999e-05	0	0	0.00101021
ENSG00000231035.1	22580	1.0176	7947.75	8387.23	5.48517e-54	28606	28606	890	926	0.0520517	3.60322e-56	0.403118	0.0253461	9.999e-05	5.85518e-51	4.23894e-52	0.000901333
ENSG00000305057.1	22496	1.00201	8211	8469.12	0	-15	-15	6025	7872	0.442496	0	0.996379	0.00663286	9.999e-05	0	0	0.000867413
ENSG00000079308.21	21604	1.00615	7556.84	8373.73	0	-191848	-191848	6066	7962	0.447555	0	0.17132	0.00341132	9.999e-05	0	0	0.000943922
ENSG00000188282.13	21593	1.03174	5940.86	8077.81	1.09798e-251	98	98	4222	5115	0.287521	4.4138e-272	-0.385167	0.0105426	9.999e-05	9.1604e-256	1.58343e-256	0.00121191
ENSG00000229754.3	21433	1.00831	8127.2	8463.42	0	5681	5681	282	285	0.0160202	0	-0.934427	0.0204202	9.999e-05	0	0	0.000878414
ENSG00000308080.1	21434	1.01488	7762.01	8427.7	0	1456	1456	4696	5670	0.318718	0	-0.737552	0.00960144	9.999e-05	0	0	0.000921966
ENSG00000291236.2	21438	1.01726	7927.7	8430.52	0	1361	1361	282	285	0.0160202	0	-1.02356	0.0209053	9.999e-05	0	0	0.000903498
ENSG00000180871.8	21291	1.02641	6685.05	8254.57	0	-23697	-23697	5756	7519	0.577299	0	-0.190667	0.00265368	9.999e-05	0	0	0.00107497
ENSG00000305582.1	21217	1.03059	6423.63	8218.72	5.26226e-101	-10813	-10813	6390	8633	0.514727	2.89663e-107	-0.102835	0.00460966	9.999e-05	3.73696e-100	3.58719e-101	0.00112041
ENSG00000163464.8	21210	1.03102	6090.56	8153.37	0	-26676	-26676	5719	7377	0.414671	0	-0.155176	0.00274049	9.999e-05	0	0	0.00118183
ENSG00000224159.1	21206	1.04775	6554.65	8297.6	7.80277e-31	-95621	-95621	5926	7883	0.556836	2.21242e-32	-0.149333	0.0125535	9.999e-05	2.78136e-28	1.69802e-29	0.0011049
ENSG00000163466.16	21182	1.02417	6432.86	8214.89	2.27693e-165	28857	28857	5902	7815	0.439314	9.05808e-176	0.0787537	0.00272264	9.999e-05	1.87573e-165	2.38958e-166	0.00111617
ENSG00000305602.1	21180	1.03335	6596.89	8232.7	2.72321e-45	-23613	-23613	6522	8757	0.492243	5.80198e-48	-0.115246	0.0078723	9.999e-05	7.75261e-43	5.29648e-44	0.0010921
ENSG00000261338.2	21054	1.03505	6242.73	8172.61	0	213	213	6198	8338	0.46869	0	0.418501	0.00822088	9.999e-05	0	0	0.00115473
ENSG00000179921.15	21047	1.02093	6151.68	8174.05	3.90029e-139	-1438	-1438	5427	6765	0.380272	1.34986e-148	0.118575	0.00447944	9.999e-05	3.61396e-138	4.11323e-139	0.00116577
ENSG00000127838.15	21031	1.02977	6764.46	8283.09	7.12368e-240	28109	28109	437	454	0.0260321	6.23833e-253	-0.714905	0.0203539	9.999e-05	4.70288e-243	7.83352e-244	0.00106367
ENSG00000127837.10	21032	1.0041	6980.07	8333.01	1.84451e-14	11902	11902	6122	8310	0.467169	4.32975e-15	0.0389618	0.00495757	9.999e-05	1.17067e-10	6.0227e-12	0.0010211
ENSG00000135926.15	20955	1.0113	6205.48	8201.21	8.4756e-242	-7098	-7098	5909	7576	0.425888	1.74099e-257	-0.159969	0.00451087	9.999e-05	1.09052e-240	1.80348e-241	0.00115156
ENSG00000230580.1	20915	1.00349	6560.96	8302.43	9.5187e-06	-74699	-74699	10	10	0.000562177	5.55916e-06	-0.777455	0.171045	0.0593941	0.0598666	0.00268911	0.00108604
ENSG00000158428.5	20917	1.03194	6137.71	8170.97	0	7028	7028	1224	1269	0.0713322	0	-0.456401	0.00799689	9.999e-05	0	0	0.00117315
ENSG00000237281.2	20923	1.01706	6594.93	8301.21	6.14151e-62	-35358	-35358	6450	8856	0.497863	4.22309e-65	0.237863	0.0138438	9.999e-05	4.22078e-59	3.2204e-60	0.00108591
ENSG00000225062.3	20944	1.03521	6846.71	8289.96	0	-5184	-5184	1223	1268	0.071284	0	-0.580637	0.0118278	9.999e-05	0	0	0.00105298
ENSG00000306664.1	20948	1.02449	6207.43	8184	1.4585e-283	-6728	-6728	1223	1268	0.071284	1.30125e-302	-0.437899	0.011314	9.999e-05	1.30974e-286	2.48668e-287	0.00115682
ENSG00000018280.18	20949	1.02268	6094.54	8161.87	0	-18254	-18254	1223	1268	0.071284	0	-0.500866	0.00837526	9.999e-05	0	0	0.00117745
ENSG00000144579.9	20950	1.00243	7064.25	8363.3	1.81872e-32	3207	3207	310	323	0.0181563	7.60157e-34	0.129903	0.0106666	9.999e-05	1.09809e-28	6.72733e-30	0.00100831
ENSG00000273361.2	20938	1.02124	7098.53	8343.13	3.78073e-180	-233	-233	5931	7673	0.568642	1.40868e-188	0.140846	0.00469107	9.999e-05	4.95559e-180	6.65031e-181	0.00101047
ENSG00000127831.11	20929	0.994538	7368.69	8423.93	1.1633e-156	-11550	-11550	6350	8568	0.518327	1.99781e-162	0.240592	0.00867221	9.999e-05	5.81697e-152	7.00814e-153	0.000963818
ENSG00000135913.11	20688	1.01888	6457.18	8235	1.06309e-46	33785	33785	4461	5288	0.702754	1.91578e-49	-0.0679223	0.00456613	9.999e-05	1.08955e-43	7.49319e-45	0.00110981
ENSG00000144580.15	20688	1.02525	6932.14	8309.39	0	-25249	-25249	5639	7545	0.575885	0	0.406855	0.00725109	9.999e-05	0	0	0.00103623
ENSG00000115556.14	20594	1.01239	6745.46	8285.14	7.10569e-08	28692	28692	109	109	0.00612704	3.13378e-08	-0.369337	0.0666816	0.00039996	0.000433609	2.04081e-05	0.00105985
ENSG00000074582.15	20542	1.01675	6350.81	8191.82	4.47572e-13	128508	128508	4542	5473	0.307645	7.55624e-14	-0.0523509	0.00698942	9.999e-05	2.02962e-09	1.02683e-10	0.0011275
ENSG00000115568.16	20532	1.00562	6645.11	8250.17	1.36205e-83	-24659	-24659	5019	6063	0.65917	2.01225e-88	-0.0668351	0.00331446	9.999e-05	3.24954e-80	2.81422e-81	0.00107315
ENSG00000163481.8	20524	1.04748	6678.39	8229.99	9.39112e-182	512	512	1028	1073	0.0603283	7.60281e-193	-0.396034	0.0130346	9.999e-05	2.36832e-186	3.25704e-187	0.00108433
ENSG00000163482.12	20524	1.0327	6186.9	8167.45	4.09839e-28	117468	117468	2119	2405	0.135188	5.81714e-30	0.150073	0.0131485	9.999e-05	4.22954e-25	2.51047e-26	0.00116415
ENSG00000135912.11	20550	1.01297	7309.68	8345.33	0	61345	61345	5882	7700	0.432827	0	0.305043	0.00710478	9.999e-05	0	0	0.000978297
ENSG00000135929.9	20534	1.01901	6630.43	8254.95	0	-28373	-28373	5829	7579	0.426074	0	0.812428	0.00768962	9.999e-05	0	0	0.00108088
ENSG00000286154.1	20562	1.04601	7344.61	8346.18	0	-24676	-24676	5832	7585	0.426363	0	0.557581	0.00882272	9.999e-05	0	0	0.000985496
ENSG00000272555.1	20609	1.00706	6973.62	8336.91	0	-87703	-87703	5882	7702	0.432989	0	0.770315	0.0093989	9.999e-05	0	0	0.00102317
ENSG00000115592.14	20640	1.00422	7112.82	8342.81	0	-78312	-78312	5829	7579	0.426074	0	0.797789	0.00872073	9.999e-05	0	0	0.00100209
ENSG00000115596.4	20665	1.00222	7383.01	8441.41	1.37291e-55	11349	11349	36	36	0.00202361	1.77022e-57	2.08901	0.129771	9.999e-05	7.80437e-52	5.68659e-53	0.00096472
ENSG00000135925.9	20712	1.01209	7072.02	8337.68	1.49911e-26	15819	15819	15	15	0.000843455	9.55145e-28	-1.36025	0.12417	9.999e-05	5.7207e-23	3.33037e-24	0.00101083
ENSG00000235024.3	20728	1.02531	6554.45	8225.34	4.37206e-21	-832418	-832418	5591	7253	0.592253	2.66662e-22	-0.1023	0.0105041	9.999e-05	1.08084e-17	5.9938e-19	0.00109594
ENSG00000286606.1	20644	1.00679	7156.45	8360.44	3.89875e-70	95522	95522	365	378	0.0212527	3.21744e-73	-0.681258	0.0372864	9.999e-05	9.98475e-67	7.99465e-68	0.000996944
ENSG00000240317.3	20580	0.975113	5169.18	7973.29	3.01512e-05	-61169	-61169	45	45	0.00252951	1.25485e-05	0.272888	0.0624408	0.150085	0.152873	0.00675691	0.00136359
ENSG00000307710.1	20598	1.01274	7158.11	8385.43	3.4213e-15	-7614	-7614	46	46	0.00258718	9.10617e-16	0.908528	0.112812	9.999e-05	1.7842e-11	9.26193e-13	0.000998917
ENSG00000187736.14	20602	1.03051	6095.89	8139.54	0	-39	-39	365	378	0.0212527	0	-1.63276	0.026352	9.999e-05	0	0	0.00118058
ENSG00000213901.11	20612	1.02715	7101.1	8298.74	0	7858	7858	6229	8337	0.468634	0	-0.513847	0.0103398	9.999e-05	0	0	0.0010123
ENSG00000144567.11	20607	1.01661	7171.71	8325.63	8.50974e-241	1680	1680	6239	8350	0.469414	1.28266e-252	0.15449	0.00440137	9.999e-05	7.21824e-241	1.19504e-241	0.000998454
ENSG00000290093.1	20604	1.00309	7592.11	8414.05	9.44115e-162	-4124	-4124	6237	8351	0.469421	6.69737e-168	-0.132685	0.00469963	9.999e-05	2.33655e-158	2.89108e-159	0.000938469
ENSG00000115649.16	20605	1.01454	7023.27	8320.59	0	-1606	-1606	6235	8348	0.469252	0	0.171529	0.00414834	9.999e-05	0	0	0.00101877
ENSG00000158552.13	20654	1.00718	7026.96	8345.28	1.3048e-32	23696	23696	317	326	0.981675	4.57607e-34	-0.18468	0.0151123	9.999e-05	5.75131e-29	3.53315e-30	0.00101545
ENSG00000303299.1	20683	1.02479	7078.07	8337.93	7.28713e-104	-360	-360	2744	3022	0.169871	9.38068e-109	-0.320723	0.0142732	9.999e-05	1.7628e-102	1.70922e-103	0.00101471
ENSG00000115657.14	20726	1.02214	6729.41	8245.21	2.7921e-09	370	370	31	31	0.00174255	9.45079e-10	0.470755	0.076856	9.999e-05	1.46266e-05	7.04597e-07	0.00106621
ENSG00000309937.1	20725	1.05133	6642.59	8202.87	5.91121e-10	10707	10707	1554	1674	0.0941084	1.64158e-10	0.0797948	0.0124694	9.999e-05	2.02643e-06	9.87545e-08	0.00109169
ENSG00000198925.12	20742	1.03813	6663.59	8220.74	1.52563e-42	112	112	1554	1674	0.0941084	4.1379e-45	0.114648	0.00808816	9.999e-05	3.56011e-40	2.38306e-41	0.00108306
ENSG00000163516.14	20744	1.01175	6559.28	8272.26	2.02355e-73	46	46	1554	1674	0.0941084	1.89536e-77	0.147657	0.00784769	9.999e-05	2.04982e-70	1.67668e-71	0.00108966
ENSG00000115661.14	20765	1.01352	6489.35	8213.44	1.54015e-20	70	70	12	12	0.000674536	9.49268e-22	0.758498	0.0789462	9.999e-05	6.03784e-17	3.32304e-18	0.00110212
ENSG00000163521.16	20765	1.01441	7249.54	8333.89	0	-1777	-1777	2868	3170	0.17819	0	-0.948289	0.0142003	9.999e-05	0	0	0.000986936
ENSG00000243910.9	20753	0.999096	7016.06	8315.67	3.13929e-12	-9665	-9665	2826	3131	0.176018	8.92202e-13	-0.0622066	0.00869189	9.999e-05	2.23879e-08	1.1195e-09	0.00101397
ENSG00000127824.15	20802	1.0115	7678.99	8411.14	8.98315e-76	-26115	-26115	2596	2841	0.159696	1.20711e-78	-0.0865696	0.00456431	9.999e-05	1.04241e-72	8.6498e-74	0.000930763
ENSG00000135924.17	20807	1.0106	7826.46	8442.26	3.46453e-186	2338	2338	3981	4709	0.264699	1.22955e-192	0.129494	0.00426446	9.999e-05	3.20935e-184	4.37793e-185	0.000912929
ENSG00000054356.14	20832	1.0137	6472.7	8241.12	0	-14293	-14293	3962	4582	0.257562	0	0.67869	0.00821683	9.999e-05	0	0	0.00110503
ENSG00000123992.21	20942	0.990742	7698.86	8454.36	0	-18410	-18410	107	107	0.00601664	0	2.02663	0.0365331	9.999e-05	0	0	0.000921186
ENSG00000175084.13	20968	1.01943	6666.91	8303.13	2.38481e-195	-2089	-2089	5231	6418	0.360764	1.79835e-205	-0.388953	0.0123769	9.999e-05	3.09229e-195	4.37982e-196	0.00107513
ENSG00000072195.15	20999	1.02317	6926.93	8300.69	0	11474	11474	5146	6349	0.356886	0	-0.275441	0.00641622	9.999e-05	0	0	0.00103622
ENSG00000286095.3	21284	1.00588	7639.59	8408.72	4.2496e-05	-124626	-124626	214	220	0.012483	3.00804e-05	0.206573	0.0494779	0.277272	0.27458	0.0119654	0.000933607
ENSG00000268603.3	21285	1.00847	7690.98	8406.31	3.41957e-09	-1154	-1154	5665	7264	0.408319	1.68535e-09	0.0615668	0.0102067	9.999e-05	2.39654e-05	1.15041e-06	0.000928267
ENSG00000144591.20	21285	1.00273	8639.47	8537.75	4.23159e-27	7448	7448	1564	1674	0.0940978	1.07037e-27	-0.124088	0.0113382	9.999e-05	3.17115e-23	1.85007e-24	0.000824634
ENSG00000188760.11	21372	0.993192	6679.74	8295.56	1.24283e-18	17611	17611	3753	4305	0.24199	1.52856e-19	0.134823	0.0148743	9.999e-05	1.03819e-14	5.58478e-16	0.00106264
ENSG00000123989.15	21370	1.00757	7587.89	8362.87	1.29503e-131	12886	12886	4054	4710	0.735245	1.98597e-137	-0.197486	0.00777356	9.999e-05	1.06949e-128	1.16982e-129	0.000940559
ENSG00000124006.15	21526	0.992609	8381.94	8538.97	1.45797e-187	-423	-423	155	159	0.00896987	6.92101e-192	2.02763	0.066912	9.999e-05	2.75669e-182	3.73062e-183	0.000846742
ENSG00000144589.22	21656	0.992523	8277.81	8449.71	3.57851e-29	-98	-98	382	388	0.02181	4.12276e-30	-0.189245	0.0165365	9.999e-05	4.53297e-25	2.68987e-26	0.000857362
ENSG00000114923.17	21709	1.0316	7414.97	8302.02	1.21868e-17	1858	1858	37	37	0.00208333	1.7424e-18	-0.983753	0.111886	9.999e-05	3.45045e-14	1.84557e-15	0.000971047
ENSG00000227308.3	21838	0.992734	7354.68	8376.19	3.66982e-05	-303683	-303683	348	359	0.0202505	2.49176e-05	0.160226	0.037988	0.236276	0.239663	0.0104865	0.000964998
ENSG00000272944.1	22161	1.02319	8106.54	8387.91	1.01154e-22	-40652	-40652	6185	8197	0.539236	1.3301e-23	0.126698	0.0126161	9.999e-05	3.09048e-19	1.73877e-20	0.000885511
ENSG00000116106.12	22143	1.01044	8235.71	8363.77	0	-46180	-46180	6351	8433	0.525916	0	0.453176	0.00623868	9.999e-05	0	0	0.000867529
ENSG00000298385.1	22105	1.0164	7842.38	8348.5	0.00015952	816935	816935	96	98	0.00550871	0.000112076	0.279511	0.0723259	0.708329	0.707652	0.0298267	0.000913033
ENSG00000233868.1	22054	1.01299	8826.59	8536.04	0.000146973	-950333	-950333	170	171	0.00961214	0.000122645	0.221159	0.0575558	0.725927	0.722002	0.0304081	0.000810246
ENSG00000226666.1	22045	1.01776	7558.94	8370.19	0.000189254	512905	512905	12	12	0.000674612	0.000136688	0.859114	0.225147	0.756724	0.754901	0.0317339	0.000947729
ENSG00000163081.4	22750	1.00296	6269.91	8177.65	2.76935e-26	326383	326383	4073	4750	0.267004	5.67678e-28	0.143305	0.0130249	9.999e-05	1.495e-22	8.67004e-24	0.00113621
ENSG00000135903.20	22746	1.00703	5265.91	7859.23	1.89638e-65	322071	322071	4137	4841	0.27215	1.46793e-72	0.234906	0.0129177	9.999e-05	3.71163e-62	2.89077e-63	0.00135474
ENSG00000291155.2	22794	1.00363	7413.2	8398.5	2.17965e-59	302696	302696	4137	4841	0.27215	1.02647e-61	0.230344	0.0137861	9.999e-05	1.0209e-55	7.62061e-57	0.000961298
ENSG00000163082.10	22844	1.0165	7327.3	8303.35	8.53434e-61	-711	-711	1574	1693	0.0951765	6.98988e-64	0.244546	0.0143741	9.999e-05	7.3393e-58	5.55476e-59	0.000977221
ENSG00000234285.1	22868	0.98477	6241.55	8177.4	2.69349e-05	-150475	-150475	1552	1665	0.0935919	1.42832e-05	0.0959627	0.0221014	0.159384	0.160125	0.00706989	0.00113359
ENSG00000116120.11	22923	1.01585	7715.9	8360.91	6.87563e-307	-14	-14	1127	1190	0.0668915	0	0.393685	0.00985558	9.999e-05	8.54555e-308	0	0.000927804
ENSG00000123983.15	23210	1.01475	7570.15	8320.88	2.48993e-292	-13757	-13757	96	97	0.0054525	7.07773e-307	1.61224	0.0413391	9.999e-05	1.06874e-292	2.06679e-293	0.000945275
ENSG00000234193.1	23256	1.03491	7191.94	8297.79	1.43309e-21	-24397	-24397	2412	2643	0.851433	1.24976e-22	-0.174009	0.0177259	9.999e-05	2.59123e-18	1.44543e-19	0.00100236
ENSG00000278083.1	23303	1.02796	7778.54	8392.24	6.16311e-13	-76966	-76966	99	99	0.00560335	2.07938e-13	0.688415	0.0935964	9.999e-05	2.77229e-09	1.40065e-10	0.000924449
ENSG00000152056.18	23375	1.02302	7081.22	8280.15	0	-1955	-1955	6452	8483	0.523105	0	0.434485	0.0079365	9.999e-05	0	0	0.0010136
ENSG00000299887.1	23279	0.988032	6832.2	8381.07	6.47704e-08	-146944	-146944	36	36	0.00202497	3.40921e-08	0.751195	0.135988	0.00089991	0.000487709	2.29401e-05	0.00103692
ENSG00000085449.15	23279	1.02456	6557.19	8229.04	0	4369	4369	5799	7359	0.413659	0	-0.211186	0.00516332	9.999e-05	0	0	0.00109518
ENSG00000135900.4	23279	1.02555	7102.89	8314.97	4.29048e-19	-196	-196	677	734	0.0412591	5.50935e-20	-0.125163	0.0136406	9.999e-05	1.28335e-15	6.96482e-17	0.00101145
ENSG00000228802.1	23283	1.0281	6542.23	8250.18	1.472e-22	-591	-591	169	177	0.00994941	8.49755e-24	0.341072	0.0338125	9.999e-05	2.96508e-19	1.66856e-20	0.00109911
ENSG00000310283.1	23209	1.01297	7113.72	8395.96	0	1371	1371	2668	2966	0.16676	0	-0.641075	0.0135112	9.999e-05	0	0	0.00100523
ENSG00000135919.14	23130	1.02496	6963.75	8286.16	0	-29161	-29161	2668	2966	0.16676	0	-0.879443	0.0101392	9.999e-05	0	0	0.00103142
ENSG00000124019.10	22700	1.02125	6686.77	8262.35	3.13072e-37	-23687	-23687	675	692	0.0388983	2.8279e-39	0.335623	0.025471	9.999e-05	4.19292e-34	2.68482e-35	0.00107266
ENSG00000274629.2	22589	1.00474	7255.54	8372.92	2.0587e-15	62993	62993	6558	8703	0.510793	5.10498e-16	0.0485033	0.00597002	9.999e-05	1.32448e-11	6.8844e-13	0.000982586
ENSG00000228446.2	22460	1.01132	5757.34	8117.98	2.75308e-188	-1108	-1108	3156	3521	0.197942	1.64954e-202	0.319671	0.0102513	9.999e-05	1.3104e-186	1.80431e-187	0.00124115
ENSG00000305943.1	22425	1.02594	6648.39	8265.16	4.36531e-07	-2670	-2670	4350	5172	0.290725	2.04926e-07	-0.0506018	0.00973303	0.00219978	0.00246274	0.000114419	0.00108071
ENSG00000036257.14	22424	1.04165	6038.25	8139.66	3.60556e-93	-1138	-1138	6561	8723	0.509668	7.07036e-100	0.0710374	0.00330547	9.999e-05	4.33977e-93	4.0112e-94	0.00119668
ENSG00000305884.1	21950	1.00596	6159.33	8321.9	3.38138e-07	119726	119726	5711	7522	0.422822	1.7245e-07	-0.0634356	0.0121267	0.00189981	0.00200024	9.30737e-05	0.00115789
ENSG00000135905.21	21788	1.02649	5608.31	8139.52	0	-155892	-155892	3144	3650	0.205218	0	0.252395	0.00423256	9.999e-05	0	0	0.00128126
ENSG00000144460.13	21549	1.00834	5523.86	8219.3	1.89974e-181	-147391	-147391	5873	7715	0.433671	9.08321e-193	0.405101	0.0133359	9.999e-05	3.49906e-179	4.67957e-180	0.00129215
ENSG00000235070.4	21439	1.00784	6081.44	8293.05	7.45446e-83	15444	15444	6435	8519	0.478914	3.3782e-87	0.267615	0.0133686	9.999e-05	1.0976e-79	9.47672e-81	0.00117353
ENSG00000295075.1	22915	1.02406	7402.92	8339.96	1.56534e-127	-9410	-9410	1506	1626	0.0913997	1.59493e-133	0.456935	0.0182607	9.999e-05	1.26425e-126	1.37218e-127	0.000969943
ENSG00000272622.3	22934	1.02339	6651.41	8221.78	1.2818e-143	-12293	-12293	1506	1626	0.0913997	1.64746e-152	0.511664	0.0190663	9.999e-05	4.70908e-143	5.47052e-144	0.00107921
ENSG00000169047.6	22936	1.0398	6515.73	8169.46	0	-17438	-17438	1506	1626	0.0913997	0	0.800698	0.0135028	9.999e-05	0	0	0.0011083
ENSG00000144468.17	22945	1.03633	7135.78	8265.28	2.62053e-190	31969	31969	738	777	0.0436811	4.49212e-201	-0.246017	0.00791924	9.999e-05	3.29336e-193	4.6324e-194	0.00101076
ENSG00000290086.2	22942	1.04144	6457	8153.54	2.57664e-10	68991	68991	1547	1630	0.0916348	5.94914e-11	0.0893402	0.013633	9.999e-05	9.41352e-07	4.61023e-08	0.00111904
ENSG00000081052.14	23190	1.01014	8566.17	8462	1.62829e-21	-794	-794	371	380	0.0213627	3.64844e-22	-0.208332	0.0214625	9.999e-05	9.37116e-18	5.2008e-19	0.000833983
ENSG00000169031.21	23193	1.02012	7809.47	8352.54	6.10128e-131	37746	37746	4431	5314	0.298741	6.83362e-137	-0.189449	0.00747256	9.999e-05	1.35624e-129	1.48752e-130	0.000918141
ENSG00000168958.21	23556	1.0067	8373.6	8444.53	2.18124e-141	30971	30971	6167	8059	0.546942	3.12523e-146	-0.098893	0.00376759	9.999e-05	2.20879e-138	2.51561e-139	0.000852065
ENSG00000236432.8	23550	1.01213	7797.88	8359.31	2.70958e-180	46105	46105	733	758	0.042613	2.28368e-188	0.651926	0.0217261	9.999e-05	1.55671e-178	2.07886e-179	0.000916791
ENSG00000168955.4	23558	1.04218	6975.12	8200.61	2.63431e-36	-14500	-14500	3788	4421	0.248538	1.42581e-38	-0.152753	0.0117038	9.999e-05	8.27188e-34	5.2823e-35	0.00103623
ENSG00000173744.18	23625	1.00787	7613.19	8356.26	7.48955e-80	49756	49756	1009	1054	0.0592601	2.05472e-83	0.180654	0.0092362	9.999e-05	1.45283e-76	1.23316e-77	0.00093754
ENSG00000306559.1	23628	1.00421	7950.57	8473.05	4.54008e-20	-10769	-10769	1506	1606	0.0902754	1.19938e-20	0.204435	0.0218876	9.999e-05	3.1023e-16	1.69395e-17	0.00089655
ENSG00000115009.13	24026	1.00055	7342.27	8394.17	4.48925e-259	21	21	2768	3059	0.171951	1.342e-269	-0.562881	0.0154835	9.999e-05	2.38789e-255	4.12083e-256	0.000969465
ENSG00000303691.1	24036	1.00463	7251.98	8353.84	1.77447e-05	-460557	-460557	315	323	0.0181624	1.1382e-05	-0.195198	0.0444475	0.116388	0.119354	0.00530031	0.000983028
ENSG00000253006.1	22706	1.03403	6629.29	8270.81	1.96395e-72	110109	110109	3906	4587	0.257841	2.02797e-76	-0.216377	0.0115808	9.999e-05	6.28502e-71	5.15824e-72	0.00108703
ENSG00000153823.19	22732	1.02847	7138.4	8269.38	0	75431	75431	3906	4587	0.257841	0	-0.460438	0.00872192	9.999e-05	0	0	0.0010075
ENSG00000297905.1	22730	1.01997	7067.49	8301.89	0.00020786	769871	769871	26	26	0.0014615	0.000141545	-0.615329	0.161625	0.763024	0.763358	0.0320766	0.00101443
ENSG00000290097.2	22759	0.998413	8354.25	8517.34	1.10726e-67	-6452	-6452	496	521	0.0292861	2.1812e-69	0.679815	0.0382677	9.999e-05	1.16545e-63	9.15593e-65	0.0008514
ENSG00000303081.1	23413	1.02208	6609.95	8122.62	3.2524e-05	-94930	-94930	23	23	0.00129286	1.63575e-05	-0.595358	0.138071	0.185181	0.185007	0.00814293	0.00108545
ENSG00000303102.1	23538	1.01875	7314.46	8225.86	4.94127e-05	-268126	-268126	14	14	0.000786959	2.8791e-05	0.845119	0.201938	0.29627	0.294703	0.0128137	0.000979751
ENSG00000153832.12	23541	1.00258	8100.31	8338.14	1.2236e-62	4911	4911	6438	8570	0.518269	1.48494e-65	-0.226136	0.0131135	9.999e-05	7.01445e-59	5.34447e-60	0.000879449
ENSG00000153827.15	23545	1.0265	7662.98	8248.16	0	-1318	-1318	2397	2597	0.146458	0	0.24575	0.0059682	9.999e-05	0	0	0.00093788
ENSG00000163053.11	23751	1.01962	8296.54	8336.54	2.92143e-23	15469	15469	3152	3540	0.801012	2.65014e-24	0.115212	0.0112928	9.999e-05	1.03674e-19	5.86099e-21	0.000864101
ENSG00000225963.9	23668	1.02118	7276.34	8204.65	2.58999e-118	51233	51233	5459	6854	0.385273	7.08743e-126	-0.0891713	0.00367567	9.999e-05	7.29567e-117	7.58199e-118	0.000985761
ENSG00000079263.19	23473	1.01632	8555.23	8400.69	7.4628e-81	82981	82981	5359	6720	0.37774	5.0384e-84	-0.0889857	0.00453223	9.999e-05	3.62179e-78	3.10078e-79	0.000836963
ENSG00000135899.20	23443	1.04234	8093.33	8308.82	2.49126e-54	-59891	-59891	6173	8005	0.549977	4.82249e-57	-0.0443987	0.0027691	9.999e-05	1.55801e-52	1.13979e-53	0.00089318
ENSG00000185404.17	23465	0.99091	8471.35	8441.1	1.1642e-209	64224	64224	106	110	0.00618325	5.82361e-217	1.15648	0.0357479	9.999e-05	7.23152e-204	1.0574e-204	0.000837274
ENSG00000297551.1	23377	1.03123	7315.45	8219.59	8.03283e-50	-74227	-74227	82	83	0.00466607	7.50425e-53	0.991137	0.0643398	9.999e-05	2.24328e-47	1.58306e-48	0.000984116
ENSG00000279964.1	23390	1.01623	7547.19	8279.57	5.34989e-18	-15198	-15198	45	46	0.00258601	6.57924e-19	-0.824333	0.0925995	9.999e-05	2.43096e-14	1.302e-15	0.000948668
ENSG00000067066.17	23366	1.02976	7819.26	8292.37	0	20496	20496	1514	1585	0.089095	0	0.310921	0.00725221	9.999e-05	0	0	0.000920244
ENSG00000243650.3	23285	1.00122	8949.37	8481.04	4.68838e-19	-34270	-34270	4193	4942	0.722203	1.38435e-19	0.071772	0.00790871	9.999e-05	4.02822e-15	2.17507e-16	0.00079564
ENSG00000308860.1	23268	1.01313	7797.77	8301.52	3.50704e-09	-96373	-96373	2073	2205	0.123946	1.36807e-09	0.0958658	0.0158045	9.999e-05	2.36889e-05	1.13725e-06	0.000917146
ENSG00000250011.1	23278	1.01895	8329.38	8379.33	1.35345e-62	-42130	-42130	3580	4165	0.234147	3.39329e-65	0.107157	0.00623183	9.999e-05	8.92108e-60	6.83804e-61	0.000860484
ENSG00000183022.5	23350	1.02208	7613.14	8296.38	2.06658e-116	21204	21204	416	431	0.0242298	1.67254e-122	0.801889	0.0335286	9.999e-05	5.29805e-115	5.4627e-116	0.000942486
ENSG00000235419.6	23376	0.996669	6437.81	8127.11	1.47378e-234	5407	5407	416	431	0.0242271	4.97047e-252	1.40218	0.039998	9.999e-05	5.54746e-230	8.87833e-231	0.00110399
ENSG00000226125.3	23326	1.03657	8171.99	8360.31	4.13809e-73	-11760	-11760	1983	2220	0.125694	2.50229e-76	-0.347015	0.0185843	9.999e-05	1.0437e-71	8.61197e-73	0.000882731
ENSG00000297784.1	23315	0.99001	8239.97	8402.21	0.000212482	99384	99384	2898	3617	0.203316	0.00015874	0.0652324	0.0172635	0.828217	0.829064	0.034721	0.000860483
ENSG00000135932.12	23316	1.00739	7280.75	8267.91	5.01829e-116	68232	68232	4381	5617	0.315739	1.6428e-122	-0.0810997	0.00339082	9.999e-05	5.47419e-113	5.58815e-114	0.000980149
ENSG00000237758.1	23293	1.00536	8109.86	8369.71	0.000179492	81298	81298	2397	2635	0.148117	0.000129295	0.0321186	0.00838714	0.766423	0.765018	0.0321424	0.000879324
ENSG00000135916.16	23254	1.01334	8260.78	8344.56	0	13510	13510	2021	2166	0.121767	0	-0.380816	0.00848005	9.999e-05	0	0	0.00086583
ENSG00000232520.3	23303	1.0027	9017.8	8489.45	7.48229e-18	45549	45549	989	1028	0.0577983	2.49401e-18	0.239507	0.0273669	9.999e-05	6.21067e-14	3.31221e-15	0.000790041
ENSG00000230385.2	23351	1.00279	8881.36	8432.46	1.76076e-27	22846	22846	989	1028	0.0577983	2.04106e-28	0.249332	0.0224714	9.999e-05	1.34911e-23	7.89813e-25	0.000802201
ENSG00000235013.1	23487	1.0114	9514.72	8511.71	0.000744325	-664122	-664122	17	17	0.0009557	0.000632569	-0.554975	0.162345	0.9989	0.999136	0.0415276	0.000751223
ENSG00000135898.10	23482	1.01306	8443.79	8349.35	2.81947e-77	-35431	-35431	4603	5576	0.313435	8.7208e-81	-0.228509	0.01188	9.999e-05	2.66674e-74	2.23311e-75	0.000846983
ENSG00000238062.7	23524	1.0217	8615.15	8377.46	2.13266e-50	-11886	-11886	1551	1686	0.0948043	1.72539e-52	0.307034	0.0200031	9.999e-05	1.85183e-47	1.30825e-48	0.000832798
ENSG00000173692.14	23463	0.995438	9004.96	8468.47	2.18117e-08	85	85	95	97	0.00545373	1.3054e-08	0.221429	0.0389101	0.00019998	0.000204586	9.68042e-06	0.00078902
ENSG00000298080.1	23457	1.02687	7481.98	8206.67	0.000538171	-174037	-174037	12	12	0.000674688	0.000355229	0.858766	0.240369	0.979802	0.981123	0.0408124	0.000960689
ENSG00000135914.6	23134	0.995932	7602.38	8299.57	2.1373e-226	344	344	2290	2590	0.145587	3.03104e-238	0.383233	0.0112674	9.999e-05	1.29955e-221	2.02243e-222	0.000934694
ENSG00000135931.19	22816	1.00392	7537.86	8293.25	3.03419e-75	318	318	3664	4214	0.236901	3.52684e-79	0.294595	0.0154774	9.999e-05	1.20752e-71	9.95587e-73	0.00094551
ENSG00000237039.1	22771	1.0263	7210.45	8286.62	0.000148205	-64294	-64294	145	149	0.00869311	9.77834e-05	0.173182	0.0444304	0.646635	0.645587	0.0273112	0.000996641
ENSG00000224376.4	22904	0.999085	7029.64	8242.48	1.22644e-80	5689	5689	1210	1287	0.072344	2.26192e-85	0.330675	0.0167024	9.999e-05	1.01238e-76	8.60107e-78	0.001012
ENSG00000156966.8	22901	0.99536	7814.51	8346.96	2.1033e-235	30564	30564	3875	4707	0.264589	2.4755e-246	-0.310588	0.00896929	9.999e-05	1.93831e-230	3.10943e-231	0.000909138
ENSG00000233538.2	22917	1.00289	7582.64	8342.57	0	-32	-32	3875	4707	0.264589	0	-0.85596	0.010669	9.999e-05	0	0	0.000939568
ENSG00000172799.5	22945	1.00883	7272.11	8315.49	1.78865e-140	-8191	-8191	3875	4707	0.264589	1.64856e-147	-0.392425	0.0148821	9.999e-05	8.18464e-138	9.30138e-139	0.000981839
ENSG00000115053.17	23112	1.0173	7895.34	8333.72	6.54815e-34	-31279	-31279	2354	2636	0.14819	1.79296e-35	-0.048849	0.0039124	9.999e-05	1.59856e-30	9.9543e-32	0.000907213
ENSG00000297761.1	23110	0.999829	7729.29	8405.02	2.87984e-164	25603	25603	4731	5803	0.326194	1.07775e-170	-0.408985	0.0143602	9.999e-05	2.37073e-160	2.95833e-161	0.000920697
ENSG00000283312.1	23119	1.02262	8114.17	8415.09	6.54859e-222	18782	18782	4731	5803	0.326194	2.40642e-230	-0.442526	0.0132479	9.999e-05	6.41722e-223	1.00407e-223	0.00088449
ENSG00000283491.1	23137	1.01228	7738.11	8358.04	0	-2434	-2434	1869	1992	0.111973	0	0.921965	0.0159977	9.999e-05	0	0	0.000923922
ENSG00000297785.1	23121	1.03789	7437.47	8288.13	4.04095e-99	11714	11714	5621	7149	0.401855	2.14476e-104	-0.256977	0.0116839	9.999e-05	7.7544e-99	7.39471e-100	0.000970334
ENSG00000181798.5	23120	1.02124	7399.69	8225.27	0	-1679	-1679	1771	1886	0.106015	0	0.845704	0.0175401	9.999e-05	0	0	0.000969361
ENSG00000286942.1	23133	1.00133	8054.18	8369.68	0	5488	5488	5621	7149	0.401855	0	-0.307961	0.00747169	9.999e-05	0	0	0.00088407
ENSG00000171596.7	23105	1.02622	7393.68	8237.6	2.48619e-103	19862	19862	3974	4553	0.255941	1.72432e-109	0.120657	0.00535072	9.999e-05	4.68627e-102	4.53642e-103	0.000971925
ENSG00000301477.1	23081	1.00217	8927.52	8498.63	0	460	460	5159	6603	0.371187	0	-0.467777	0.0100233	9.999e-05	0	0	0.000797871
ENSG00000231494.1	23061	1.02238	7405.32	8314.77	1.7155e-241	-4948	-4948	5159	6603	0.371187	1.12197e-253	-0.417881	0.0118785	9.999e-05	6.26586e-243	1.04344e-243	0.000969031
ENSG00000301504.1	22806	1.03362	7426.56	8290.79	2.25435e-161	-2366	-2366	3215	3710	0.791456	5.73322e-170	-0.31028	0.0109191	9.999e-05	8.85164e-163	1.11537e-163	0.000970248
ENSG00000286399.2	22783	1.01969	7281.97	8261.3	7.96458e-176	-14538	-14538	3215	3710	0.791456	7.48319e-186	-0.343253	0.0115212	9.999e-05	2.44842e-175	3.23546e-176	0.000984459
ENSG00000301004.1	22638	1.0177	8770.19	8489.78	9.9816e-22	-131	-131	5302	6544	0.367847	2.57462e-22	-0.0808567	0.00829922	9.999e-05	4.33515e-18	2.41289e-19	0.000816875
ENSG00000187514.17	22633	0.991736	7637.87	8334	1.23594e-32	-5399	-5399	2580	2828	0.158966	3.90846e-34	-0.0498303	0.00407324	9.999e-05	1.61463e-28	9.87984e-30	0.000928887
ENSG00000289018.3	22633	1.01852	7318.9	8248.21	5.43002e-30	-666	-666	536	559	0.0314221	1.13053e-31	0.233782	0.0198852	9.999e-05	1.33446e-26	8.02692e-28	0.000979075
ENSG00000298362.1	22624	1.00432	8370.52	8433.1	1.95885e-10	-18502	-18502	3305	3769	0.214294	9.25938e-11	-0.0529339	0.00816057	9.999e-05	1.54523e-06	7.54196e-08	0.000851622
ENSG00000144524.18	22580	1.04164	6442.22	8110.33	6.92966e-19	-13212	-13212	4130	4837	0.271894	3.16837e-20	-0.0691177	0.00748368	9.999e-05	1.10741e-15	6.01429e-17	0.00112168
ENSG00000156973.14	22596	1.02982	7720.95	8297.08	1.24081e-25	-32607	-32607	2686	2981	0.167566	6.58629e-27	-0.0779048	0.0072294	9.999e-05	2.23378e-22	1.29286e-23	0.000931975
ENSG00000237641.1	22592	1.01912	7114.56	8219.94	2.64477e-70	1012	1012	2735	3037	0.171971	1.28461e-74	-0.172544	0.00935066	9.999e-05	1.03419e-67	8.32952e-69	0.0010074
ENSG00000261096.1	22568	1.011	7480.19	8301.35	3.47292e-05	-493584	-493584	33	33	0.00185539	2.16167e-05	0.380608	0.0895586	0.226277	0.2242	0.00982742	0.00095531
ENSG00000260622.1	22572	1.03852	6851.69	8211.02	0.000106857	974335	974335	469	477	0.0268188	6.41844e-05	0.13802	0.0345152	0.507549	0.50083	0.021407	0.00105349
ENSG00000144535.20	22377	1.00636	6892.64	8267.59	3.5858e-64	275159	275159	2937	3435	0.193129	1.01882e-67	0.106189	0.00605411	9.999e-05	1.029e-60	7.93633e-62	0.00103492
ENSG00000251485.1	23023	1.02598	7631.76	8269.46	2.76949e-39	-1193	-1193	1429	1576	0.0885891	2.06451e-41	0.242325	0.0178834	9.999e-05	2.62541e-36	1.71048e-37	0.000941538
ENSG00000230122.1	23008	1.00165	7780.01	8397.05	3.89664e-21	-14598	-14598	204	210	0.0118044	6.2695e-22	-0.599067	0.0620739	9.999e-05	2.84552e-17	1.57116e-18	0.00091532
ENSG00000135902.10	22896	1.02063	7737.28	8368.9	3.1175e-18	13887	13887	5133	6363	0.357673	5.73529e-19	0.122491	0.013736	9.999e-05	1.25197e-14	6.72869e-16	0.000926877
ENSG00000196811.13	22853	1.01108	7707.79	8317.79	1.8414e-79	7274	7274	6189	8055	0.547218	2.2187e-83	-0.128533	0.00657285	9.999e-05	2.09198e-76	1.77457e-77	0.000927142
ENSG00000221944.9	22833	1.03362	6871.6	8201.39	1.82306e-82	-1442	-1442	594	613	0.0344576	9.75362e-88	-0.233119	0.0116079	9.999e-05	2.97029e-81	2.58551e-82	0.00104856
ENSG00000135930.15	22832	1.00305	7639.79	8371.27	2.85037e-94	25387	25387	3509	4009	0.225503	2.56597e-98	-0.148115	0.00694897	9.999e-05	1.15753e-90	1.05793e-91	0.000932601
ENSG00000115468.13	22775	1.02389	7560.97	8363.27	8.59537e-210	31577	31577	1641	1811	0.101799	4.24609e-219	-0.645167	0.0198386	9.999e-05	8.06003e-211	1.207e-211	0.000949619
ENSG00000237126.9	22788	1.01552	7583.27	8318.23	0	-30422	-30422	2975	3336	0.187521	0	-0.63968	0.0108282	9.999e-05	0	0	0.000943909
ENSG00000204120.16	22634	1.02514	6025.77	8078.98	2.22115e-53	137406	137406	6494	8754	0.492074	1.37838e-57	-0.0720733	0.00447284	9.999e-05	7.82391e-51	5.65763e-52	0.00119196
ENSG00000213055.3	22661	1.02667	6630.49	8201.68	0.00010232	272297	272297	10	10	0.000562366	6.07074e-05	-0.771948	0.19241	0.484652	0.479746	0.0205386	0.00108391
ENSG00000241409.1	22787	1.02851	6509.23	8154.33	0.000162527	871879	871879	216	218	0.0122541	9.47158e-05	0.164402	0.0420944	0.643136	0.640909	0.027125	0.00110484
ENSG00000115474.7	22794	1.01241	7369.34	8321.31	8.65101e-15	-67646	-67646	5676	7275	0.408958	1.87219e-15	-0.0385231	0.00483706	9.999e-05	4.73832e-11	2.44917e-12	0.000970182
ENSG00000182600.10	23265	1.02432	7033.51	8200.22	6.78361e-21	28138	28138	4413	5190	0.291737	3.67874e-22	0.120948	0.0124612	9.999e-05	1.89266e-17	1.04732e-18	0.00102096
ENSG00000168918.14	23787	1.02776	7545.55	8238.44	1.37778e-299	109443	109443	3810	4524	0.2543	0	-0.239217	0.00601955	9.999e-05	6.63198e-304	1.31994e-304	0.000952912
ENSG00000303717.1	24104	1.01517	7927.27	8311.43	1.66746e-132	309	309	6521	8735	0.491061	3.34173e-139	0.238656	0.00933098	9.999e-05	1.50954e-130	1.66328e-131	0.00090285
ENSG00000289129.3	24250	1.00487	10126.4	8525.2	5.2762e-74	-3291	-3291	3459	4011	0.225768	8.34996e-76	0.214874	0.0115489	9.999e-05	2.45109e-70	2.0037e-71	0.000704152
ENSG00000085978.22	24324	1.04194	8167.02	8232.44	1.93173e-107	24351	24351	5940	7597	0.427038	6.42474e-114	-0.173608	0.00754067	9.999e-05	7.56471e-108	7.53229e-109	0.000884995
ENSG00000252010.1	24502	1.00569	9145.14	8392.62	1.37878e-09	-34671	-34671	6359	8385	0.471332	6.35601e-10	0.0226245	0.00365603	0.00019998	1.17959e-05	5.68961e-07	0.000779916
ENSG00000251791.1	24572	1.00927	9551.26	8429.3	1.77318e-54	-16684	-16684	4898	5982	0.663744	2.08768e-56	0.0601524	0.00377376	9.999e-05	5.83012e-51	4.22102e-52	0.00074776
ENSG00000259793.1	24614	1.02166	7173.36	8097.91	5.08652e-113	601	601	400	419	0.0235632	8.47586e-122	0.728892	0.0305688	9.999e-05	1.61899e-111	1.64116e-112	0.00100008
ENSG00000077044.11	24615	1.02588	8239.91	8247.04	4.2068e-26	91670	91670	126	128	0.00719505	1.47183e-27	0.336721	0.0308494	9.999e-05	9.54419e-23	5.54443e-24	0.000872043
ENSG00000302812.1	24541	0.987225	9846.14	8487.3	5.86733e-22	-5588	-5588	241	245	0.0137718	1.46947e-22	-0.389299	0.0397239	9.999e-05	9.64378e-18	5.35123e-19	0.000719409
ENSG00000271639.1	24602	0.991132	10418.4	8531.5	1.50819e-102	10370	10370	1660	1758	0.0988307	5.5366e-105	-0.373822	0.0169465	9.999e-05	1.16186e-97	1.1018e-98	0.00068091
ENSG00000085982.16	24637	1.03338	8568.12	8263.94	0	-13	-13	1659	1756	0.0987071	0	-0.69641	0.0105822	9.999e-05	0	0	0.00084096
ENSG00000123485.12	25397	1.00875	9331	8312.29	1.59691e-128	8078	8078	5480	6930	0.389589	5.28398e-135	0.207828	0.00825755	9.999e-05	1.22366e-125	1.3215e-126	0.000765258
ENSG00000293137.2	25398	1.00989	10323.2	8412.11	0	-5742	-5742	5480	6930	0.389589	0	0.477153	0.00839813	9.999e-05	0	0	0.000692027
ENSG00000286059.2	25642	1.01112	9296.55	8346.47	4.20311e-05	306732	306732	99	100	0.00562177	2.7773e-05	0.278735	0.0664728	0.319768	0.318226	0.0138039	0.000768767
ENSG00000299137.1	26256	0.996663	10263.1	8461.44	6.80362e-14	969	969	4964	6004	0.662507	2.67684e-14	0.0982093	0.0128784	9.999e-05	7.5021e-10	3.82014e-11	0.000692645
ENSG00000296376.1	26603	1.03648	10776.6	8392.77	4.90671e-42	655	655	2945	3313	0.813772	1.08035e-43	0.19177	0.0137581	9.999e-05	2.27321e-39	1.5131e-40	0.000669435
ENSG00000228162.3	26623	0.993218	11811.5	8494.74	0	12843	12843	4287	5084	0.714221	0	-0.403257	0.00836451	9.999e-05	0	0	0.000601094
ENSG00000231682.2	26672	1.01125	11297.6	8429.3	0	-3637	-3637	4287	5084	0.714221	0	-0.374439	0.00643842	9.999e-05	0	0	0.000632674
ENSG00000294656.1	26601	1.0222	10493.9	8341.96	5.41125e-118	4132	4132	6064	8064	0.453329	1.67901e-123	0.187456	0.00780458	9.999e-05	1.7209e-116	1.7849e-117	0.000683879
ENSG00000294638.1	26604	1.00161	11510.6	8445.31	4.70768e-159	519	519	6064	8064	0.453329	1.70156e-164	-0.117427	0.00420449	9.999e-05	3.06021e-155	3.73568e-156	0.000618747
ENSG00000188042.8	26607	0.988611	11791.5	8488.7	0	-2092	-2092	6064	8064	0.453329	0	-0.208624	0.00386419	9.999e-05	0	0	0.00060107
ENSG00000235726.8	27324	0.995823	10657.3	8403.73	2.73044e-233	-24572	-24572	4271	5019	0.28215	1.74147e-242	-0.500255	0.0145693	9.999e-05	2.62595e-228	4.18205e-229	0.000666824
ENSG00000130147.16	27471	1.0097	12912.6	8505.22	2.79471e-38	99563	99563	2363	2659	0.149466	2.79174e-39	-0.208179	0.0157979	9.999e-05	1.70341e-34	1.09433e-35	0.000553248
ENSG00000157985.20	27020	1.01401	10783.6	8371.06	9.86484e-127	230315	230315	3432	3929	0.220854	3.35613e-132	0.209609	0.00842062	9.999e-05	2.06513e-124	2.21693e-125	0.000663504
ENSG00000228499.1	27077	1.02407	7509.28	7992.73	4.55883e-05	84907	84907	160	161	0.00905105	2.01679e-05	0.281018	0.0658838	0.284672	0.27902	0.0121523	0.000956216
ENSG00000132321.17	26443	1.012	10528.8	8480.29	4.87576e-94	-1115	-1115	1317	1422	0.0799325	7.73815e-97	-0.480969	0.0227448	9.999e-05	4.32855e-91	3.96378e-92	0.00067905
ENSG00000301621.1	26612	1.02355	9380.88	8297.17	2.2345e-64	10463	10463	815	878	0.0493591	1.06323e-67	-0.504969	0.0287938	9.999e-05	8.15415e-62	6.33667e-63	0.000765367
ENSG00000144476.6	26761	1.00162	10180.1	8400.54	6.68409e-183	-21033	-21033	815	878	0.0493536	3.63578e-190	-0.654535	0.0217034	9.999e-05	3.50058e-179	4.68115e-180	0.00069959
ENSG00000124835.2	26682	1.0187	9589.82	8353.61	2.02139e-08	-84711	-84711	1933	2082	0.117058	9.59199e-09	-0.10919	0.0190115	0.00039996	0.000163876	7.76679e-06	0.00074736
ENSG00000227252.3	26641	1.01288	8802.3	8213.1	1.76226e-19	-65	-65	1534	1757	0.0987745	1.26458e-20	-0.192166	0.0205865	9.999e-05	9.94207e-16	5.40122e-17	0.000812448
ENSG00000198612.11	26640	1.00129	10122.4	8395.28	4.02443e-84	332	332	457	467	0.0262537	1.77039e-87	0.350745	0.017492	9.999e-05	3.21785e-80	2.78695e-81	0.000703491
ENSG00000303771.1	26696	1.02305	8521.41	8251.25	7.91704e-27	-62377	-62377	2328	2764	0.155386	2.58985e-28	0.220043	0.0198705	9.999e-05	2.05909e-23	1.20319e-24	0.000842373
ENSG00000163359.17	26553	1.00597	10709.3	8456.43	0	17730	17730	2343	2549	0.143283	0	-0.618151	0.0138121	9.999e-05	0	0	0.000666111
ENSG00000222032.3	26540	1.02225	10824.7	8474.85	4.27415e-156	-8654	-8654	2343	2552	0.144491	7.031e-161	-0.452949	0.0164094	9.999e-05	1.96857e-155	2.4061e-156	0.000662998
ENSG00000296651.1	26494	0.998015	7715.96	8178.4	1.0292e-49	253	253	1568	1748	0.0982574	5.40874e-53	0.361254	0.0234178	9.999e-05	9.76779e-46	6.8096e-47	0.00092166
ENSG00000227107.1	26548	1.02175	10566.2	8483.84	3.99786e-249	-9165	-9165	2093	2281	0.128233	1.59319e-256	0.650889	0.0183911	9.999e-05	2.02184e-250	3.4404e-251	0.000679088
ENSG00000124831.20	26472	1.02762	8515.88	8185.08	0	50242	50242	3910	4492	0.747499	0	-0.251207	0.00410783	9.999e-05	0	0	0.000844335
ENSG00000299963.1	26363	1.02231	9117.01	8301.74	0	4711	4711	4336	5215	0.706858	0	-0.356501	0.00838314	9.999e-05	0	0	0.000787149
ENSG00000286864.1	26287	1.02223	8362.53	8208.68	8.18531e-99	-53302	-53302	3910	4492	0.747499	4.63407e-105	-0.103496	0.00468998	9.999e-05	5.47169e-97	5.1727e-98	0.00085811
ENSG00000177483.12	26132	1.0006	9271.21	8364.43	0	-19502	-19502	3586	4118	0.231478	0	0.79913	0.0102052	9.999e-05	0	0	0.000767854
ENSG00000132329.11	25946	1.01972	8539.37	8281.41	1.46413e-287	46412	46412	6312	8367	0.52968	2.69212e-303	0.376351	0.00971181	9.999e-05	3.27216e-289	6.25607e-290	0.000839571
ENSG00000184182.19	25995	1.0152	8828.15	8277.42	0	1940	1940	4136	4875	0.274036	0	0.211835	0.00398879	9.999e-05	0	0	0.000810764
ENSG00000288857.2	25999	1.02972	8482.85	8243.15	8.51507e-63	-62535	-62535	6313	8371	0.529455	1.86508e-66	0.204094	0.0117511	9.999e-05	1.33356e-60	1.0279e-61	0.000848275
ENSG00000132330.18	26067	1.0105	9852.59	8355.93	2.12139e-44	3497	3497	890	994	0.0558741	2.38188e-46	0.219686	0.0152788	9.999e-05	7.9722e-41	5.36114e-42	0.00072523
ENSG00000144488.15	26216	1.01026	9357.63	8370.62	4.32341e-72	10810	10810	6587	8786	0.506074	3.5782e-75	0.233544	0.0126075	9.999e-05	8.19767e-69	6.63934e-70	0.000763508
ENSG00000178752.16	26245	1.02707	8906.13	8230.5	4.8729e-54	8324	8324	5276	6493	0.63502	2.93069e-57	0.178082	0.0110848	9.999e-05	1.97874e-51	1.43757e-52	0.000807189
ENSG00000279484.3	26279	1.02037	9424.61	8277.29	6.2706e-35	9435	9435	1508	1657	0.0931736	8.87592e-37	0.311355	0.0244642	9.999e-05	1.41955e-31	8.91076e-33	0.000760923
ENSG00000132323.9	26361	1.01979	9909.38	8313.72	4.37601e-30	-26662	-26662	6575	8729	0.509331	1.55295e-31	0.058798	0.0050129	9.999e-05	1.35334e-26	8.1394e-28	0.000723559
ENSG00000225057.3	26397	1.0274	9502.18	8271.65	2.72689e-16	28535	28535	1473	1566	0.088027	4.01679e-17	-0.204294	0.024235	9.999e-05	1.23284e-12	6.48212e-14	0.000756668
ENSG00000186235.13	26389	1.02929	9089.87	8206.16	0	36007	36007	3073	3388	0.190444	0	0.769785	0.0152809	9.999e-05	0	0	0.000791524
ENSG00000144485.11	26391	1.02357	9716.88	8301.15	1.37032e-207	-8900	-8900	3418	3902	0.21946	2.1003e-218	0.297439	0.00916164	9.999e-05	2.18258e-208	3.23857e-209	0.000738914
ENSG00000132326.13	26401	1.00904	9565.92	8306.48	1.35446e-15	136730	136730	6398	8660	0.48679	2.5174e-16	0.0731615	0.00891077	9.999e-05	1.02892e-11	5.35651e-13	0.000746551
ENSG00000204104.12	26314	1.02354	9607.5	8285.41	1.15147e-71	59179	59179	6034	7945	0.446599	1.77173e-75	-0.133889	0.00721247	9.999e-05	2.90465e-69	2.35992e-70	0.000747317
ENSG00000065802.12	26280	1.04846	9724.3	8281.88	3.30728e-291	13632	13632	1207	1267	0.0712278	3.98183e-307	-0.458986	0.0117635	9.999e-05	4.10993e-301	8.11594e-302	0.000745081
ENSG00000305200.1	26278	1.02704	8839.28	8219.56	0	-51	-51	6398	8660	0.48679	0	0.556933	0.00911241	9.999e-05	0	0	0.000813282
ENSG00000229915.1	26283	1.01398	9746.77	8329.82	2.22632e-65	35466	35466	6446	8621	0.515402	1.71495e-68	0.147685	0.00837007	9.999e-05	3.06207e-62	2.38623e-63	0.000734047
ENSG00000305185.1	26293	1.01904	9240.31	8320.91	8.66592e-49	-18782	-18782	2210	2479	0.139364	3.81515e-51	-0.238135	0.015727	9.999e-05	1.14901e-45	8.00618e-47	0.000775715
ENSG00000274346.1	26312	1.00373	8882.61	8309.81	4.88168e-35	-8231	-8231	2041	2260	0.127038	9.35689e-37	0.266087	0.0209143	9.999e-05	3.33579e-31	2.0874e-32	0.000802369
ENSG00000225493.2	26372	0.987418	9735.97	8389.83	2.60251e-167	-114342	-114342	2056	2276	0.127951	3.60593e-174	0.559643	0.0194416	9.999e-05	2.83027e-161	3.54733e-162	0.0007276
ENSG00000286160.3	26177	1.02115	10018.9	8303.62	3.3733e-12	-959996	-959996	1316	1390	0.0781338	9.2659e-13	-0.0937629	0.0131107	9.999e-05	2.32773e-08	1.16376e-09	0.00071601
ENSG00000233608.5	26301	1.00041	10813.1	8480.52	0	61251	61251	1288	1368	0.0774895	0	1.52805	0.0191165	9.999e-05	0	0	0.000658352
ENSG00000286307.1	26668	1.01269	11391.9	8431.48	2.37801e-49	2847	2847	6387	8589	0.482799	4.43525e-51	-0.0823205	0.00544031	9.999e-05	7.3231e-46	5.11129e-47	0.000627775
ENSG00000287405.1	27008	1.01049	9236.8	8220.44	1.36204e-37	125442	125442	4385	5290	0.297358	7.5151e-40	-0.0766056	0.00576924	9.999e-05	5.65574e-34	3.61675e-35	0.00077356
ENSG00000305037.1	27578	1.0212	10047.6	8257.59	8.65789e-10	-1135	-1135	491	514	0.0288959	2.82217e-10	-0.142416	0.0225498	9.999e-05	6.73323e-06	3.25781e-07	0.000713983
ENSG00000068024.18	27719	1.00495	11094.3	8359.18	5.16279e-102	-68145	-68145	4347	5171	0.290702	1.50566e-106	-0.137039	0.00616444	9.999e-05	1.88525e-98	1.79429e-99	0.000642758
ENSG00000222020.6	27720	1.01407	10816.3	8340.17	1.23067e-74	835	835	4149	4927	0.723047	4.16217e-78	-0.112239	0.00593899	9.999e-05	1.37481e-71	1.13303e-72	0.000661512
ENSG00000286525.4	27919	0.995857	12129	8524.25	2.62867e-39	4477	4477	148	149	0.00837549	3.0026e-40	0.925226	0.0693146	9.999e-05	4.4386e-35	2.86553e-36	0.000585946
ENSG00000288082.2	28044	1.01727	12067.6	8426.06	0	-5039	-5039	5267	6610	0.371557	0	-0.395131	0.00837564	9.999e-05	0	0	0.000593637
ENSG00000130414.13	27715	0.998181	11168.8	8370.25	0	-2620	-2620	5390	6731	0.378401	0	-0.281567	0.00468856	9.999e-05	0	0	0.000636857
ENSG00000172428.11	27490	1.00916	10978.2	8369.92	1.64758e-06	-24337	-24337	1472	1553	0.0872962	9.74596e-07	0.0227436	0.00464136	0.0167983	0.0172102	0.000786174	0.000650574
ENSG00000063660.9	27151	1.03091	10047	8300.06	3.62442e-76	86292	86292	2585	2856	0.16054	4.35977e-80	0.253497	0.0132391	9.999e-05	2.22353e-74	1.86242e-75	0.000716572
ENSG00000218416.5	27093	1.01115	11957.4	8579.86	4.22635e-06	-358723	-358723	675	709	0.0399257	3.44836e-06	0.156854	0.0337674	0.0466953	0.0474347	0.00213991	0.000597754
ENSG00000300245.1	27029	1.02756	10580	8366.38	2.48869e-293	49795	49795	2585	2856	0.16054	2.90173e-306	0.555886	0.0142689	9.999e-05	2.90013e-297	5.67518e-298	0.000679648
ENSG00000287049.2	26637	1.01534	9708.46	8316.86	4.03512e-10	8835	8835	788	828	0.0465482	1.46453e-10	0.128563	0.0200355	9.999e-05	3.21534e-06	1.56197e-07	0.000737314
ENSG00000188542.10	26643	1.00005	10007.6	8363.8	3.50647e-42	1814	1814	317	329	0.0184935	5.44342e-44	-0.301364	0.0215435	9.999e-05	3.49255e-38	2.30538e-39	0.000711228
ENSG00000142327.13	26604	1.00969	10056	8371.91	3.5492e-21	30832	30832	2811	3105	0.174536	4.94159e-22	0.0390081	0.00403164	9.999e-05	2.46244e-17	1.36101e-18	0.000710349
ENSG00000144504.16	26575	1.03539	9786.42	8313.02	0	-47254	-47254	2585	2856	0.16054	0	0.536349	0.00862502	9.999e-05	0	0	0.000736849
ENSG00000260942.2	26493	1.0257	8294.74	8140.44	9.26895e-61	4677	4677	1348	1410	0.0792758	4.37793e-65	-0.259474	0.0151035	9.999e-05	2.74655e-58	2.08533e-59	0.000866226
ENSG00000142330.20	26492	1.02798	10119.3	8356.53	1.27428e-128	34942	34942	788	857	0.0481785	2.1114e-134	-0.248152	0.00988288	9.999e-05	4.35247e-128	4.75164e-129	0.000710691
ENSG00000178623.13	26382	1.00407	10906.9	8467.1	0	21582	21582	5793	7813	0.439229	0	0.528208	0.0076702	9.999e-05	0	0	0.000653583
ENSG00000310104.1	26246	1.02686	10125.6	8451.31	0	-19376	-19376	5793	7813	0.439229	0	0.550894	0.0133044	9.999e-05	0	0	0.00070996
ENSG00000226321.6	26407	1.018	10030.9	8452.75	3.1977e-24	46262	46262	5641	7214	0.594491	5.52391e-25	-0.0988244	0.00954342	9.999e-05	1.41865e-20	8.08499e-22	0.000714326
ENSG00000233392.6	26158	1.0194	8788.42	8250.61	3.62472e-107	-14859	-14859	5641	7214	0.594491	2.20718e-113	-0.153262	0.0066734	9.999e-05	3.24091e-105	3.18611e-106	0.000815695
ENSG00000223991.1	26202	1.02967	8229.87	8248.45	8.27687e-12	-43847	-43847	4235	5194	0.708038	2.01341e-12	-0.0953478	0.0135366	9.999e-05	4.12114e-08	2.05451e-09	0.000874323
ENSG00000306047.1	26212	1.01079	7257.63	8088.41	1.80838e-143	14365	14365	886	917	0.0515458	7.88705e-155	0.701375	0.0259284	9.999e-05	4.13861e-141	4.76802e-142	0.000984515
ENSG00000306025.1	26214	0.981604	8770.01	8363.18	5.71919e-177	13468	13468	886	917	0.0515458	8.27936e-185	0.782194	0.0263326	9.999e-05	7.47012e-170	9.67095e-171	0.000805932
ENSG00000162804.15	26215	1.02302	9381.06	8318.25	0	13389	13389	886	917	0.0515458	0	0.670597	0.0143963	9.999e-05	0	0	0.000765203
ENSG00000225521.2	26147	1.02787	8583.16	8221.05	6.63591e-147	-52141	-52141	888	919	0.0516582	5.14287e-156	0.604531	0.0222585	9.999e-05	6.09981e-147	7.18212e-148	0.000837798
ENSG00000289253.3	26164	0.992511	9179.07	8351.62	1.5875e-185	6009	6009	4867	6201	0.348589	5.16429e-194	-0.245479	0.00805356	9.999e-05	3.30474e-180	4.43709e-181	0.000773209
ENSG00000122085.17	26163	1.03331	9229.35	8298.71	0	-8051	-8051	1986	2190	0.123103	0	-0.60866	0.00745209	9.999e-05	0	0	0.000780712
ENSG00000115685.15	25969	1.02592	8675.92	8240	1.5068e-43	21795	21795	6537	8707	0.489432	4.49055e-46	0.0712169	0.00496857	9.999e-05	1.26982e-40	8.53e-42	0.000828249
ENSG00000115687.14	25959	1.03039	8500.09	8225.96	0	-44769	-44769	4759	5973	0.335788	0	-0.843477	0.00711178	9.999e-05	0	0	0.00084676
ENSG00000146205.15	25329	0.990452	9320.61	8420.43	7.29489e-42	26091	26091	6224	8283	0.534401	2.23867e-43	0.187553	0.0135072	9.999e-05	1.54559e-37	1.01531e-38	0.000760882
ENSG00000168385.18	23528	1.02537	6909.44	8120.12	0	93099	93099	1312	1385	0.0778527	0	1.03278	0.00877098	9.999e-05	0	0	0.00103968
ENSG00000115677.18	23503	1.01645	7700.42	8242.17	0	-89139	-89139	3461	4101	0.230549	0	-0.238632	0.00552615	9.999e-05	0	0	0.000929877
ENSG00000286588.1	23353	1.01404	7338.14	8204.48	1.05244e-139	81160	81160	1312	1385	0.0778527	1.1698e-148	0.439238	0.0165895	9.999e-05	9.74488e-138	1.10708e-138	0.00097489
ENSG00000223374.1	22888	1.02545	8652.57	8430.18	4.15715e-50	55095	55095	1312	1385	0.0778527	7.15062e-52	0.378508	0.0248131	9.999e-05	2.48029e-47	1.74996e-48	0.000830341
ENSG00000300208.1	22858	1.00301	8203.98	8382.69	1.01848e-38	-109729	-109729	2973	3330	0.187205	2.75492e-40	0.234626	0.0175687	9.999e-05	6.59047e-35	4.24673e-36	0.000868479
ENSG00000006607.14	22855	1.02809	6819.19	8128.57	0	-52	-52	2859	3182	0.821135	0	0.754578	0.0100304	9.999e-05	0	0	0.00105449
ENSG00000289555.2	20602	1.02313	7291.74	8349.61	1.64996e-197	239	239	5272	6608	0.371486	1.33925e-206	-0.335087	0.0106318	9.999e-05	4.10449e-198	5.87814e-199	0.000984389
ENSG00000115694.15	20594	1.03826	5962.64	8089.13	2.9487e-20	117023	117023	5817	7489	0.420979	9.37948e-22	-0.0429894	0.00447385	9.999e-05	4.31555e-17	2.37898e-18	0.00121036
ENSG00000176720.6	20066	1.02073	6723.7	8271.07	0	20708	20708	5857	7571	0.425576	0	-0.690903	0.010118	9.999e-05	0	0	0.00106657
ENSG00000273113.1	19702	1.03382	5913.46	8178.35	1.35872e-05	81132	81132	3013	3432	0.193221	6.89753e-06	-0.0699403	0.0155438	0.0681932	0.0698151	0.00312794	0.00121845
ENSG00000176946.13	18925	1.01941	6074.59	8232.47	5.22145e-119	-56854	-56854	5253	6441	0.362057	3.39648e-126	0.141796	0.00583711	9.999e-05	1.88726e-117	1.96657e-118	0.00117989
ENSG00000168397.17	18924	0.997717	5693.18	8201.78	9.16209e-285	38090	38090	3303	3706	0.20846	3.05888e-303	-0.23961	0.0061838	9.999e-05	2.27819e-280	4.24332e-281	0.00124878
ENSG00000168393.13	18369	1.02233	5644.12	8197.39	0	-17036	-17036	5575	6901	0.387951	0	-0.437079	0.00667302	9.999e-05	0	0	0.00127119
ENSG00000168395.16	18369	1.03251	6073.9	8264.76	3.15699e-290	41588	41588	5311	6658	0.625745	1.0103e-306	-0.249359	0.0063955	9.999e-05	9.70893e-296	1.89232e-296	0.00118572
ENSG00000235351.1	17991	1.0214	4962.87	8084.24	4.68128e-24	-23077	-23077	5237	6595	0.370756	7.18726e-26	0.137745	0.0130552	9.999e-05	8.74731e-21	4.99328e-22	0.00144507
ENSG00000180902.18	17903	1.03269	4961.64	8108.87	0	251	251	4181	4927	0.276991	0	0.309379	0.00626243	9.999e-05	0	0	0.00145142
ENSG00000215692.2	17896	1.02951	5286.1	8187.23	4.70246e-152	-562	-562	4180	4930	0.277122	3.79885e-162	0.227101	0.00819337	9.999e-05	1.08126e-152	1.30614e-153	0.00136081
ENSG00000234793.1	17637	1.01645	5330.91	8244.83	1.47464e-301	11946	11946	5698	7432	0.582237	0	0.341786	0.00857341	9.999e-05	1.01474e-302	2.01197e-303	0.00134291
ENSG00000306637.1	17556	1.01942	5691.12	8327.9	0	4557	4557	5698	7432	0.582237	0	0.686752	0.0101682	9.999e-05	0	0	0.00125935
ENSG00000297165.1	16574	1.00356	5283.34	8365.91	1.03573e-24	16474	16474	4691	5745	0.322971	9.74207e-26	-0.144528	0.0137357	9.999e-05	4.62716e-21	2.64744e-22	0.00134853
ENSG00000235151.2	16562	1.01049	4704.37	8175.18	2.22986e-44	26696	26696	3838	4681	0.263125	2.59613e-47	-0.212337	0.0146089	9.999e-05	3.97696e-41	2.68063e-42	0.00151828
ENSG00000188389.12	16338	1.03809	4920.06	8183.12	6.42101e-152	706	706	4691	5745	0.322971	4.4014e-162	-0.238703	0.00861374	9.999e-05	7.47487e-154	9.07202e-155	0.00146656
ENSG00000299450.1	16328	1.01134	5297.31	8346.95	1.33535e-91	-361	-361	4691	5745	0.322971	8.39279e-96	-0.252752	0.0120199	9.999e-05	7.23114e-89	6.55621e-90	0.00134887
ENSG00000188011.5	16215	1.01926	5102.2	8305.36	3.85816e-128	-2337	-2337	3886	4757	0.267428	1.03515e-134	-0.265372	0.0105559	9.999e-05	8.09529e-127	8.79128e-128	0.00140452
ENSG00000233806.11	16044	1.03427	4653.3	8139.61	0	253156	253156	406	417	0.0237715	0	-1.11198	0.0200537	9.999e-05	0	0	0.00154841
ENSG00000303783.1	15961	1.02574	4629.79	8213.38	8.36174e-58	-2598	-2598	4479	5358	0.69882	2.21977e-61	-0.221439	0.013291	9.999e-05	1.6155e-55	1.20439e-56	0.00155142
ENSG00000216921.9	15712	1.01902	4739.63	8261.67	3.03712e-14	-9994	-9994	5096	6355	0.357223	5.59889e-15	0.104244	0.0133192	9.999e-05	9.2776e-11	4.77953e-12	0.00151175
ENSG00000280119.1	14465	1.03386	3969.33	8085.79	1.50894e-262	133300	133300	406	417	0.0237715	1.49224e-283	-1.08904	0.0291496	9.999e-05	1.06551e-267	1.90055e-268	0.00181471
ENSG00000226423.2	14169	1.02691	3810.47	8084.71	1.39704e-292	108320	108320	406	417	0.0237715	0	-0.933671	0.0235584	9.999e-05	9.1827e-297	1.79488e-297	0.0018855
ENSG00000300410.1	14111	1.01709	4055.75	8159.31	0	102553	102553	406	417	0.0237715	0	-1.21057	0.0209331	9.999e-05	0	0	0.00176518
ENSG00000289556.3	13418	1.02017	3544.88	8067.78	0	2255	2255	4694	5788	0.32538	0	0.666951	0.0100821	9.999e-05	0	0	0.00202161
ENSG00000291147.2	13418	1.01264	3912.18	8191.83	0	48410	48410	406	417	0.0237715	0	-1.51457	0.0276207	9.999e-05	0	0	0.00182689
ENSG00000261186.2	13392	0.988137	3966.07	8236.72	0	2012	2012	5470	6888	0.38722	0	0.705751	0.0106081	9.999e-05	0	0	0.00178566
ENSG00000220804.11	13297	1.02182	3860.11	8153.67	0	39615	39615	406	417	0.0237715	0	-1.1877	0.028984	9.999e-05	0	0	0.00185779
ENSG00000244528.1	12937	1.01457	3820.23	8186.92	2.4271e-98	12222	12222	406	417	0.0237715	7.86341e-105	-0.78394	0.0355654	9.999e-05	3.93039e-96	3.69769e-97	0.00187216
ENSG00000303919.1	12193	1.01566	3584.07	8232.92	0	-23948	-23948	5148	6148	0.654388	0	0.710622	0.0133923	9.999e-05	0	0	0.0019962
ENSG00000134121.10	17957	1.01945	6254.36	8315.62	7.66831e-183	81755	81755	3099	3577	0.201362	5.03887e-192	-0.455814	0.0150362	9.999e-05	1.61848e-182	2.19311e-183	0.00114601
ENSG00000224957.8	23664	1.0051	6878.25	8145.34	1.37926e-58	-51282	-51282	290	293	0.0164699	1.02202e-62	0.845772	0.0501947	9.999e-05	5.02148e-55	3.73139e-56	0.00103659
ENSG00000144619.15	32430	1.00292	11349.8	8279.66	2.96564e-169	962370	962370	4949	5947	0.334289	1.64389e-178	0.352479	0.0120863	9.999e-05	1.11359e-165	1.41932e-166	0.000627816
ENSG00000237990.3	30933	1.00157	13116.5	8483.42	0	-8059	-8059	4949	5947	0.334289	0	0.818242	0.0113189	9.999e-05	0	0	0.000543005
ENSG00000091181.20	30971	0.98735	13377.1	8477.15	1.56462e-24	-210558	-210558	5889	7552	0.424556	3.08749e-25	0.0500306	0.00480535	9.999e-05	3.7327e-20	2.11871e-21	0.000529592
ENSG00000072756.18	30969	1.02834	11610.8	8261.74	5.15229e-222	21623	21623	2539	2785	0.156549	1.08336e-234	-0.169233	0.00501586	9.999e-05	4.13422e-224	6.49017e-225	0.000619508
ENSG00000302363.1	31035	1.01655	12508.2	8433.93	2.95426e-32	-122	-122	4094	4925	0.723128	2.33555e-33	-0.196412	0.0162524	9.999e-05	1.29003e-28	7.89792e-30	0.000572581
ENSG00000113851.16	31033	1.02054	11331	8280.18	3.11096e-213	-4688	-4688	5237	6786	0.618533	6.58952e-225	-0.140092	0.00424792	9.999e-05	1.82327e-213	2.75729e-214	0.000632986
ENSG00000175928.6	30129	1.02521	11640	8353.86	0	184664	184664	4422	5297	0.297752	0	-0.435318	0.00920197	9.999e-05	0	0	0.000617245
ENSG00000287720.1	29808	1.03294	11016.7	8298.51	0	443425	443425	6288	8433	0.47403	0	0.443125	0.00895125	9.999e-05	0	0	0.000654005
ENSG00000229241.1	29614	1.01064	10586.8	8285.15	0	377839	377839	6288	8433	0.47403	0	0.586016	0.0106793	9.999e-05	0	0	0.000674989
ENSG00000293978.1	29125	1.02847	9925.54	8224.39	0	58864	58864	6288	8433	0.47403	0	0.473167	0.00821882	9.999e-05	0	0	0.00072469
ENSG00000170364.13	29123	1.02176	11137.1	8324.86	0	58802	58802	6288	8433	0.47403	0	0.424597	0.0089879	9.999e-05	0	0	0.000644286
ENSG00000286579.1	29109	0.995759	12775.2	8525.01	0	50639	50639	6288	8433	0.47403	0	0.487178	0.0101253	9.999e-05	0	0	0.000556295
ENSG00000234325.1	29165	0.993535	9977.54	8299.93	0.000231597	9779	9779	29	29	0.00163013	0.000158274	0.587466	0.15544	0.90071	0.901953	0.0376511	0.000711627
ENSG00000144455.14	29236	1.02474	10556	8244.05	0	-105139	-105139	6288	8433	0.47403	0	0.329098	0.00722574	9.999e-05	0	0	0.000680491
ENSG00000231249.4	29267	1.01956	11164.4	8323.16	4.80102e-147	-22617	-22617	1834	1994	0.112085	2.83773e-154	-0.421076	0.0155958	9.999e-05	8.77387e-146	1.0281e-146	0.00064219
ENSG00000150995.21	29264	1.00716	11125.1	8334.35	0	-8615	-8615	1690	1833	0.106187	0	-0.254508	0.00617917	9.999e-05	0	0	0.000641507
ENSG00000275981.1	29790	1.01574	11832.2	8429.66	2.13491e-06	484695	484695	12	12	0.000674536	1.39207e-06	-0.963177	0.199436	0.0218978	0.0233806	0.00106437	0.000605105
ENSG00000235947.1	29785	1.01895	12001	8380.24	1.84202e-26	-266860	-266860	1690	1833	0.106187	1.60645e-27	-0.106415	0.00975668	9.999e-05	8.52215e-23	4.95239e-24	0.000597307
ENSG00000304138.1	30256	1.01704	11627.8	8395.24	4.12106e-12	1337	1337	289	293	0.0164699	1.51522e-12	-0.335026	0.0472972	9.999e-05	3.56971e-08	1.78059e-09	0.000616036
ENSG00000235978.9	30246	1.01043	11836.8	8368.54	6.98364e-74	-72743	-72743	5655	6853	0.614782	4.6225e-77	0.196706	0.010482	9.999e-05	1.56615e-70	1.28221e-71	0.000603679
ENSG00000306006.1	30291	0.999419	12673.6	8435.25	1.88487e-117	519	519	3752	4239	0.238307	1.35044e-121	-0.165173	0.00693318	9.999e-05	2.77798e-113	2.84049e-114	0.000561524
ENSG00000306045.1	30300	1.00388	14665.3	8658.8	1.52834e-06	138636	138636	55	57	0.00320621	1.36923e-06	0.422353	0.0873932	0.0212979	0.0218032	0.000993525	0.000486093
ENSG00000134107.5	30296	1.02006	10489.7	8229.13	3.54006e-85	-2166	-2166	83	83	0.00466554	2.50873e-90	-1.01117	0.0495903	9.999e-05	8.97112e-83	7.86466e-84	0.000683607
ENSG00000235831.9	30295	1.00478	11364.3	8332.79	3.63728e-67	-3143	-3143	83	83	0.00466554	2.42401e-70	-0.992292	0.05546	9.999e-05	2.07526e-63	1.62772e-64	0.000627452
ENSG00000306027.1	30284	1.01092	12754.1	8491.71	2.14179e-05	-21794	-21794	2127	2280	0.128162	1.62692e-05	-0.0854205	0.0198045	0.236376	0.2344	0.010265	0.000560378
ENSG00000305983.1	30353	1.00477	11796.3	8366.96	2.09561e-07	-55004	-55004	80	80	0.00449843	1.12981e-07	-0.519579	0.0978689	0.00269973	0.00239442	0.000111275	0.000604478
ENSG00000134108.14	30359	1.02425	12523.2	8384.67	1.60352e-18	-20	-20	637	688	0.0386734	3.09404e-19	-0.0985737	0.0109694	9.999e-05	9.24885e-15	4.97686e-16	0.000573524
ENSG00000134109.11	30368	1.04469	10015.4	8126.3	0	19498	19498	275	283	0.0159078	0	1.25146	0.0207857	9.999e-05	0	0	0.000722444
ENSG00000233912.2	30373	1.00475	12196.4	8372.91	4.42887e-28	-37430	-37430	5369	6856	0.385385	3.12022e-29	0.06493	0.00576409	9.999e-05	4.17875e-24	2.45777e-25	0.000584651
ENSG00000189229.13	31115	1.017	10045.6	8306.05	6.43099e-206	11803	11803	3297	3733	0.209837	1.61519e-216	0.533537	0.0165101	9.999e-05	2.43907e-205	3.58408e-206	0.000713015
ENSG00000236152.1	29910	0.997105	11467.4	8510.57	0.000234291	-980944	-980944	30	30	0.00168634	0.000193249	0.537753	0.144198	0.931807	0.932282	0.0388589	0.000620029
ENSG00000270207.3	27713	1.00406	11951.6	8542.1	6.1081e-40	-182578	-182578	3977	4631	0.260315	8.12259e-41	-0.188521	0.0140193	9.999e-05	5.24884e-36	3.41106e-37	0.000596466
ENSG00000231401.3	26514	1.00132	8361.25	8175.75	9.19702e-44	84998	84998	4392	5403	0.30371	1.1885e-46	0.21576	0.0149546	9.999e-05	6.8233e-40	4.55888e-41	0.000851613
ENSG00000071282.12	26193	1.02742	9925.25	8353.57	4.8496e-129	27617	27617	4392	5403	0.30371	6.90009e-135	0.369779	0.0146989	9.999e-05	1.85566e-128	2.02827e-129	0.000724432
ENSG00000227110.8	26137	0.999137	9067.38	8301.18	3.72904e-49	-82537	-82537	4392	5403	0.30371	1.19887e-51	0.235237	0.0154561	9.999e-05	3.6952e-45	2.56614e-46	0.000784678
ENSG00000180914.11	25616	1.03532	8889.86	8210.8	3.3302e-32	-2491	-2491	62	62	0.0034855	3.65796e-34	1.11938	0.0914596	9.999e-05	3.10797e-29	1.9142e-30	0.000811109
ENSG00000070950.10	24705	1.00252	10779.7	8433.06	6.39259e-175	-165187	-165187	6068	8175	0.540472	3.58641e-181	-0.119221	0.00405611	9.999e-05	2.56386e-171	3.33727e-172	0.000660911
ENSG00000287623.1	24429	1.01114	10036.9	8470.81	3.40271e-27	147670	147670	33	33	0.00185497	5.32201e-28	1.56315	0.141997	9.999e-05	1.91036e-23	1.11657e-24	0.000712086
ENSG00000134077.16	24166	1.00288	9399.95	8352.98	0	2049	2049	1622	1738	0.0977063	0	-0.297163	0.00690391	9.999e-05	0	0	0.000757986
ENSG00000196220.17	24166	1.0029	9898.02	8406.3	6.72726e-165	-114580	-114580	33	33	0.00185497	2.52197e-171	2.52757	0.0885748	9.999e-05	2.28127e-161	2.86029e-162	0.000719864
ENSG00000254485.5	24168	1.02109	9747.04	8367.65	0	-110	-110	5519	6909	0.611636	0	0.350542	0.00812185	9.999e-05	0	0	0.000735957
ENSG00000296784.1	24183	1.01123	9974.58	8451.2	2.49089e-05	-998594	-998594	48	48	0.00269815	1.8146e-05	-0.498485	0.116226	0.213479	0.215397	0.00945005	0.000716559
ENSG00000168137.20	24185	1.02536	9395.87	8324.85	1.1536e-24	-553	-553	4849	5879	0.669496	8.29627e-26	-0.0308594	0.00292857	9.999e-05	3.34114e-21	1.91462e-22	0.000764654
ENSG00000206573.12	24195	1.02277	8992.61	8277.33	0	-10567	-10567	5700	7243	0.592861	0	0.398703	0.00367488	9.999e-05	0	0	0.000798169
ENSG00000156959.9	24281	1.03565	8523.97	8218.16	1.00163e-11	-78372	-78372	64	65	0.00365374	2.24671e-12	-0.638366	0.0908273	9.999e-05	4.70553e-08	2.34422e-09	0.000846015
ENSG00000163719.20	24087	1.0116	9598.29	8347.03	2.06791e-07	37	37	16	16	0.000899382	1.0762e-07	-0.362061	0.0680845	0.00159984	0.0018357	8.54872e-05	0.000744741
ENSG00000144550.14	23757	1.0177	8538.26	8326.98	8.04451e-14	12072	12072	2220	2413	0.135653	1.98295e-14	-0.162317	0.021177	9.999e-05	4.69253e-10	2.39431e-11	0.000839055
ENSG00000287878.2	23663	1.04191	7240.1	8075.16	4.26675e-05	-880079	-880079	13	13	0.000730748	2.07001e-05	-0.531052	0.124674	0.243176	0.247614	0.0108231	0.000998232
ENSG00000156983.17	23660	1.00681	8098.94	8225.25	1.37895e-68	21782	21782	228	232	0.013044	9.54089e-73	0.423291	0.0232459	9.999e-05	4.08314e-65	3.24003e-66	0.000880987
ENSG00000114026.22	23669	0.997957	9198.59	8383.93	5.46817e-130	33023	33023	4729	5728	0.678021	2.14872e-135	-0.16086	0.00638171	9.999e-05	9.07627e-126	9.80821e-127	0.000773148
ENSG00000134072.11	23712	1.00704	8213.14	8232.1	7.92332e-51	12329	12329	2841	3140	0.823496	7.68033e-54	-0.0973262	0.00625675	9.999e-05	3.06971e-47	2.16359e-48	0.000868814
ENSG00000241553.13	23679	1.01167	7916.9	8223.21	7.13658e-44	600	600	32	32	0.00179876	1.64828e-46	0.508421	0.0352959	9.999e-05	1.95784e-40	1.31324e-41	0.000902862
ENSG00000171148.14	23680	1.02049	8468.85	8265.44	6.93833e-297	-709	-709	2314	2550	0.143339	0	0.155974	0.00395136	9.999e-05	6.00086e-299	1.17869e-299	0.000846799
ENSG00000214021.19	23631	1.02002	8449.5	8251.42	1.69753e-119	7601	7601	2755	3038	0.82923	1.99315e-126	0.16017	0.00658713	9.999e-05	7.14278e-118	7.4606e-119	0.000848592
ENSG00000269886.1	23624	1.02972	10014.4	8458.55	2.86689e-09	33904	33904	1465	1546	0.0869321	1.5763e-09	-0.153005	0.0253201	9.999e-05	2.07711e-05	9.98054e-07	0.000718591
ENSG00000156990.14	23533	1.03722	7458.61	8107.37	1.53134e-292	-671	-671	1541	1624	0.0912872	0	-0.446154	0.0112753	9.999e-05	2.16159e-299	4.2513e-300	0.000967348
ENSG00000171135.15	23452	0.993701	10363	8526.16	0	3214	3214	5778	7484	0.420686	0	-0.263666	0.00557164	9.999e-05	0	0	0.00068521
ENSG00000163701.19	23462	1.02082	7539.8	8157.49	1.42516e-224	756	756	190	191	0.0107364	2.10215e-240	1.6598	0.0485638	9.999e-05	2.80065e-225	4.41238e-226	0.000951209
ENSG00000163702.21	23430	1.00656	8984.44	8319.99	1.42582e-174	1312	1312	5856	7634	0.429166	3.06531e-183	0.226375	0.00765546	9.999e-05	9.80304e-172	1.27687e-172	0.000794117
ENSG00000163703.20	23312	1.01204	9532.45	8408.09	2.53185e-170	-103	-103	3829	4694	0.263856	6.32162e-177	0.211046	0.00727094	9.999e-05	2.43201e-168	3.13041e-169	0.000750007
ENSG00000230082.2	23294	1.00161	10846	8556.24	3.88209e-21	150890	150890	12	12	0.000674536	1.49233e-21	2.31505	0.242146	9.999e-05	3.96033e-17	2.18387e-18	0.000656646
ENSG00000163704.13	23306	1.02303	8894.65	8308.01	3.66393e-88	-18706	-18706	3829	4694	0.263856	1.25845e-92	0.169369	0.00819781	9.999e-05	3.85728e-86	3.44461e-87	0.000807032
ENSG00000269982.1	23318	1.02738	9619.9	8359.3	2.68344e-16	33396	33396	256	258	0.0146126	5.75381e-17	-0.306572	0.0365523	9.999e-05	1.22867e-12	6.46073e-14	0.000747407
ENSG00000291224.2	23246	1.01348	9113.35	8345.77	1.29887e-116	9166	9166	37	37	0.00208005	5.31487e-122	2.29415	0.0961296	9.999e-05	3.65033e-114	3.74876e-115	0.000784901
ENSG00000296845.1	23249	1.01849	9161.48	8370.31	4.06103e-15	-22231	-22231	37	37	0.00207982	1.02633e-15	1.05745	0.131545	9.999e-05	2.36774e-11	1.22785e-12	0.000782228
ENSG00000232901.1	23244	1.0138	8128.92	8276.86	7.59849e-08	-4892	-4892	37	37	0.00208005	3.31059e-08	0.767263	0.138767	0.00059994	0.000554339	2.60562e-05	0.000880019
ENSG00000125037.13	23216	1.02688	7969.15	8177.16	1.91569e-45	-45046	-45046	4559	5683	0.319449	1.93477e-48	0.0566943	0.00385262	9.999e-05	1.20612e-42	8.2293e-44	0.000901992
ENSG00000206567.11	23216	1.00574	8696.59	8294.26	1.06804e-113	-3032	-3032	4766	6075	0.341484	1.12405e-119	-0.23867	0.0101022	9.999e-05	2.19108e-110	2.20894e-111	0.000820141
ENSG00000186162.13	23210	1.02135	10059.9	8428.29	0	-544	-544	3086	3545	0.199269	0	-0.403478	0.00701235	9.999e-05	0	0	0.000713144
ENSG00000144554.13	23214	1.01173	9847.74	8426.02	0	-17442	-17442	4757	6017	0.338224	0	-0.401608	0.00878307	9.999e-05	0	0	0.000725919
ENSG00000291078.2	23212	1.03286	8893.74	8292.15	0	-3552	-3552	3086	3545	0.199269	0	-0.579417	0.0061717	9.999e-05	0	0	0.000810028
ENSG00000163705.13	23169	0.994397	8778.69	8396.59	2.79126e-10	596	596	3011	3369	0.189397	1.21889e-10	-0.107492	0.0166789	9.999e-05	2.64055e-06	1.28448e-07	0.000809032
ENSG00000254999.4	23136	1.03192	8787.16	8286.4	0	9	9	2342	2578	0.144913	0	-0.305219	0.00438925	9.999e-05	0	0	0.000819567
ENSG00000134086.11	23139	1.02562	8907.38	8303.27	1.94501e-139	50359	50359	4278	5347	0.300573	1.24029e-146	0.192232	0.00731301	9.999e-05	6.03419e-139	6.88908e-140	0.000806649
ENSG00000287086.1	23104	1.00993	9018.52	8343.97	1.19908e-61	38811	38811	4278	5347	0.300573	1.79527e-64	0.132647	0.00775939	9.999e-05	2.92641e-58	2.22151e-59	0.000792109
ENSG00000134070.5	23057	1.01425	9650.47	8404.92	9.61213e-89	16430	16430	1858	1976	0.111086	3.48047e-92	-0.310586	0.0150706	9.999e-05	5.85703e-86	5.22495e-87	0.000741443
ENSG00000157014.11	23102	1.02827	8084.91	8207.61	0	31261	31261	4872	6105	0.343195	0	-0.298767	0.00517512	9.999e-05	0	0	0.000889535
ENSG00000289763.1	23106	1.02614	8431.53	8270.34	4.6748e-20	38056	38056	4762	5938	0.666217	4.21902e-21	0.107441	0.0113679	9.999e-05	1.54192e-16	8.44776e-18	0.000852316
ENSG00000231177.4	23005	1.02853	8012.7	8210.4	0	-5238	-5238	4998	6039	0.66054	0	-0.390172	0.00585335	9.999e-05	0	0	0.000897634
ENSG00000240288.8	23003	1.02754	8548.32	8287.45	0	1939	1939	5013	6299	0.645885	0	0.464137	0.00648054	9.999e-05	0	0	0.000841109
ENSG00000157017.16	22967	1.03557	7660.34	8164.4	0	-1705	-1705	2919	3320	0.186622	0	0.383731	0.00923969	9.999e-05	0	0	0.000941323
ENSG00000307956.1	22935	1.02158	8328.77	8270.47	0	-23469	-23469	5013	6299	0.645885	0	0.484949	0.00933889	9.999e-05	0	0	0.000861383
ENSG00000157020.18	22925	1.00583	8943.55	8389.01	1.54105e-39	-25943	-25943	2661	3025	0.170039	4.12177e-41	0.0958442	0.00710043	9.999e-05	8.60962e-36	5.58315e-37	0.000797529
ENSG00000157087.20	23244	1.02638	8187.05	8251.72	1.49731e-111	-428723	-428723	4872	6105	0.343195	5.21139e-118	-0.353838	0.0150874	9.999e-05	1.83259e-110	1.84862e-111	0.000877834
ENSG00000196639.7	23649	1.01433	9430.73	8451.63	4.7249e-208	114563	114563	376	384	0.0215852	4.96321e-215	1.4194	0.044085	9.999e-05	5.40639e-207	7.98827e-208	0.000758735
ENSG00000285906.3	23355	1.01574	8610.85	8350.24	3.53984e-70	-2912	-2912	5474	7039	0.604295	2.37933e-73	-0.205568	0.0112406	9.999e-05	2.81567e-67	2.2615e-68	0.000831384
ENSG00000197548.13	23349	1.02562	7353.98	8142.88	0	-41990	-41990	4506	5488	0.308523	0	-0.279158	0.00587148	9.999e-05	0	0	0.000976955
ENSG00000226621.1	23307	0.994117	9354.86	8456.38	1.0836e-06	-52332	-52332	5158	6318	0.644857	7.18327e-07	0.0569478	0.0114815	0.0109989	0.0103878	0.000476802	0.000759143
ENSG00000294152.1	23256	1.03649	7464.51	8156.82	1.47607e-07	-35932	-35932	6174	8113	0.543957	5.34191e-08	0.0589511	0.010828	0.00109989	0.00084536	3.9618e-05	0.000966329
ENSG00000270531.1	22952	1.00868	8916.47	8477.8	1.59121e-20	-257531	-257531	6174	8113	0.543957	4.1734e-21	0.0981765	0.0103863	9.999e-05	1.02975e-16	5.65443e-18	0.000800799
ENSG00000271716.1	22820	1.01075	7723.23	8331.71	1.3661e-08	501	501	2730	3013	0.169365	6.08594e-09	0.101669	0.0174685	9.999e-05	9.5175e-05	4.53026e-06	0.000925175
ENSG00000272483.1	22816	1.03772	7359.66	8207.63	1.98633e-09	9216	9216	4757	5818	0.672962	6.02704e-10	-0.071193	0.0114889	9.999e-05	9.4491e-06	4.56345e-07	0.000980529
ENSG00000144560.16	22733	1.02693	6796.72	8185.72	1.33325e-83	-66087	-66087	5347	6626	0.627544	4.09728e-89	0.15253	0.0075335	9.999e-05	6.66136e-82	5.81698e-83	0.00105752
ENSG00000144559.11	22908	1.02541	6722.44	8138.26	0	-38586	-38586	5432	6935	0.610174	0	-0.770341	0.00653876	9.999e-05	0	0	0.0010686
ENSG00000157152.17	23125	1.0084	7410.43	8309.81	1.18119e-189	187594	187594	4114	4837	0.728106	2.54984e-199	0.27176	0.00878877	9.999e-05	2.43299e-187	3.35817e-188	0.000963369
ENSG00000132170.24	23860	1.02249	8383.05	8360.03	6.57974e-308	175423	175423	6352	8771	0.50697	0	-0.451418	0.0112798	9.999e-05	8.25081e-311	1.66916e-311	0.000856094
ENSG00000154743.19	24275	1.01191	8855.29	8392.51	0	-264	-264	1501	1625	0.0913435	0	0.611234	0.0122454	9.999e-05	0	0	0.000807298
ENSG00000075975.17	24226	1.01446	7873.83	8263.62	2.3913e-109	85344	85344	32	32	0.00182711	1.63548e-115	-0.953931	0.0411334	9.999e-05	5.72348e-107	5.6737e-108	0.000908737
ENSG00000225526.6	24218	1.02335	7491.07	8179.85	7.5002e-18	-49578	-49578	1465	1582	0.0889664	5.79919e-19	0.179471	0.0201285	9.999e-05	2.72799e-14	1.46046e-15	0.000958285
ENSG00000132155.14	24251	1.01983	7285.48	8177.35	4.63472e-126	-21800	-21800	32	32	0.00182711	1.44327e-134	-0.994729	0.0395905	9.999e-05	1.30464e-124	1.40207e-125	0.000984039
ENSG00000290072.2	24254	1.03938	7435.62	8185.4	1.89906e-45	298	298	143	143	0.00803822	2.13588e-48	0.32074	0.0218058	9.999e-05	3.41618e-43	2.33916e-44	0.000971103
ENSG00000088726.16	24419	1.02083	7611.12	8233.44	6.76169e-131	1324	1324	5632	7433	0.582181	8.52518e-139	0.0997801	0.00390721	9.999e-05	1.19281e-129	1.3087e-130	0.000942303
ENSG00000144712.13	24492	1.00148	8150.22	8303.73	2.72006e-228	111	111	2112	2288	0.128612	4.03183e-240	0.476307	0.013945	9.999e-05	1.03632e-224	1.6297e-225	0.000873705
ENSG00000272263.1	24558	1.0125	8152.44	8316.47	1.60186e-08	-4753	-4753	309	312	0.0175478	6.96721e-09	0.271707	0.0468666	0.00029997	0.000116144	5.52068e-06	0.000877059
ENSG00000144713.13	24580	1.00248	8234.7	8336.06	1.03885e-34	-6176	-6176	2522	2857	0.160596	2.66177e-36	0.0346654	0.00274267	9.999e-05	7.19612e-31	4.49211e-32	0.00086507
ENSG00000297478.1	24565	1.00185	9084.04	8410.14	3.61625e-73	14031	14031	1508	1623	0.091231	6.00689e-76	-0.208648	0.0112033	9.999e-05	2.45034e-69	1.99223e-70	0.000784036
ENSG00000297561.1	24462	1.03222	7501.77	8191.51	1.08966e-61	956	956	2127	2480	0.139577	1.10677e-65	0.257893	0.0149399	9.999e-05	1.16621e-59	8.93153e-61	0.000960036
ENSG00000144711.17	25042	1.01059	9281.9	8423.48	1.38619e-146	-267608	-267608	2196	2353	0.132265	5.54471e-152	-0.144043	0.0053773	9.999e-05	4.02229e-144	4.68385e-145	0.00076983
ENSG00000132182.13	25672	1.01184	9235.27	8372.66	0	-6054	-6054	318	327	0.0183811	0	-0.501986	0.0120512	9.999e-05	0	0	0.000774072
ENSG00000306802.1	25677	1.03164	7115.57	8072.15	1.77906e-125	-7261	-7261	992	1037	0.0582912	1.15839e-135	0.460008	0.0182306	9.999e-05	1.86779e-125	2.01523e-126	0.0010119
ENSG00000163517.15	25691	1.0089	8702.72	8316.68	6.1754e-82	5535	5535	64	64	0.00359753	5.44175e-86	1.53471	0.0772267	9.999e-05	1.09829e-78	9.43196e-80	0.000820527
ENSG00000244502.3	25690	1.0177	7949.31	8247.78	3.52268e-05	796806	796806	39	39	0.00219224	2.06342e-05	-0.519487	0.121938	0.236076	0.2367	0.0103613	0.000901193
ENSG00000298100.1	25666	1.01079	8394.24	8322.61	2.63818e-09	-29076	-29076	64	64	0.00359753	1.06459e-09	0.69283	0.113466	9.999e-05	1.96369e-05	9.43987e-07	0.000851264
ENSG00000163520.14	25723	1.01249	9946.25	8428.01	4.69531e-28	2850	2850	3319	3993	0.775548	5.02042e-29	0.127028	0.0113195	9.999e-05	2.37408e-24	1.39893e-25	0.000718936
ENSG00000154764.6	25656	1.02279	10145.3	8379.88	1.02793e-103	-13339	-13339	65	66	0.00370995	4.59903e-108	-1.37139	0.0612353	9.999e-05	5.72659e-102	5.53955e-103	0.000707519
ENSG00000298052.1	25593	1.01973	9905.48	8386.78	0	431	431	4831	5871	0.330017	0	0.560565	0.00952945	9.999e-05	0	0	0.000723826
ENSG00000233121.1	25593	0.993877	8483.04	8269.12	3.43943e-70	-40165	-40165	4405	5565	0.687184	4.59251e-74	0.281218	0.0152994	9.999e-05	7.36905e-66	5.87375e-67	0.000837054
ENSG00000163528.13	25341	1.04898	8642.63	8252.79	1.00053e-105	-10917	-10917	4458	5326	0.299382	7.92175e-112	-0.154277	0.00676638	9.999e-05	9.49751e-107	9.40603e-108	0.000838448
ENSG00000170876.9	25338	1.01102	8462.35	8282.4	5.71222e-237	9869	9869	93	96	0.0053969	6.88652e-250	0.972867	0.0278792	9.999e-05	1.32165e-235	2.1554e-236	0.000844489
ENSG00000290044.2	25312	1.01952	9088.03	8341.96	2.55277e-19	-2468	-2468	475	491	0.0275998	3.66924e-20	0.249579	0.0270696	9.999e-05	1.19154e-15	6.46968e-17	0.000788848
ENSG00000228242.6	25311	1.01892	8524.17	8269.88	0	5100	5100	5193	6526	0.366835	0	0.471658	0.00500512	9.999e-05	0	0	0.000840818
ENSG00000154767.16	25289	1.02879	8088.94	8224.26	2.88956e-232	22027	22027	3892	4737	0.266303	1.21333e-246	0.211482	0.00610316	9.999e-05	6.4421e-235	1.04835e-235	0.000889262
ENSG00000170860.4	25284	1.02351	8791.03	8298.47	2.65627e-16	-1424	-1424	870	958	0.0538626	4.38775e-17	0.0517523	0.00614687	9.999e-05	1.23168e-12	6.47628e-14	0.000816685
ENSG00000296737.1	25235	0.99982	7548.62	8254.17	1.13134e-07	-8960	-8960	2327	2558	0.143789	4.82862e-08	-0.108379	0.0198412	0.00129987	0.000854796	4.00588e-05	0.000942719
ENSG00000131389.18	25152	0.999711	9722.37	8467.24	0	76476	76476	3231	3664	0.205958	0	0.234311	0.00323149	9.999e-05	0	0	0.000731991
ENSG00000300791.1	25153	1.00956	8177.42	8246.37	7.97781e-136	76212	76212	3231	3664	0.205958	8.38671e-144	0.122346	0.00470236	9.999e-05	3.61361e-133	4.0252e-134	0.000873428
ENSG00000300814.1	25171	1.02035	8190.32	8262.78	2.08636e-07	550	550	5732	7744	0.564699	9.36234e-08	-0.0373113	0.00698297	0.00189981	0.00148669	6.93858e-05	0.000875538
ENSG00000144596.13	24980	1.01362	8352.01	8309.58	2.40754e-101	-71045	-71045	4609	5730	0.322091	1.80467e-106	0.125521	0.00564851	9.999e-05	9.62604e-99	9.17377e-100	0.000856466
ENSG00000283392.1	24908	0.99546	8402.95	8420.64	1.27836e-168	49365	49365	101	101	0.00567735	6.74034e-175	2.52587	0.0875536	9.999e-05	5.9743e-164	7.56926e-165	0.000845531
ENSG00000235629.2	24796	1.01228	8713.36	8385.79	7.09136e-91	-105	-105	101	101	0.00567735	1.30087e-94	1.70862	0.0817885	9.999e-05	5.37471e-88	4.84921e-89	0.000820552
ENSG00000154781.17	24801	0.982625	8737.8	8418.43	2.08782e-73	391	391	6629	8859	0.502024	4.01804e-76	0.0922871	0.00494938	9.999e-05	2.87478e-68	2.32113e-69	0.000809216
ENSG00000131379.10	24736	1.03265	7829.86	8294.94	0	-3527	-3527	5071	6312	0.354806	0	-0.83874	0.0107681	9.999e-05	0	0	0.000919969
ENSG00000154783.12	24276	1.02681	7736.48	8319.57	7.9479e-17	200723	200723	1597	1720	0.0966835	1.3541e-17	0.199572	0.0233224	9.999e-05	2.86022e-13	1.51461e-14	0.000929081
ENSG00000177463.16	24061	0.99978	8008.11	8406.37	1.19289e-179	94694	94694	1447	1516	0.0852164	1.17648e-186	0.272635	0.00912999	9.999e-05	1.04391e-175	1.38175e-176	0.000888639
ENSG00000225733.8	24069	1.01224	7234.29	8271	2.49357e-66	-3134	-3134	775	800	0.0449691	5.70216e-70	-0.157561	0.00883064	9.999e-05	3.15056e-63	2.46886e-64	0.00098822
ENSG00000131368.9	24145	1.00954	7731.77	8345.64	1.42849e-153	-47516	-47516	1462	1533	0.086172	1.07196e-160	0.213632	0.00774407	9.999e-05	4.17902e-151	5.01574e-152	0.000923737
ENSG00000296046.1	24145	1.00609	7922.71	8377.28	0.000116126	17749	17749	368	381	0.0214165	8.27571e-05	-0.148602	0.0377342	0.59814	0.59879	0.0254063	0.000900329
ENSG00000131381.13	24086	1.00996	7523.9	8320.19	8.48698e-154	-28039	-28039	1236	1285	0.0722803	2.02929e-161	0.456388	0.0165047	9.999e-05	2.07804e-151	2.49805e-152	0.000949395
ENSG00000230524.9	24162	1.01348	6761.74	8253.19	4.55743e-53	4275	4275	34	34	0.0019114	4.43757e-56	2.51537	0.158288	9.999e-05	6.79453e-50	4.87708e-51	0.00105773
ENSG00000291281.1	24190	1.00153	7719.77	8404.15	7.17387e-46	-20723	-20723	34	34	0.0019114	1.26976e-47	2.3688	0.162416	9.999e-05	4.7873e-42	3.25044e-43	0.000922417
ENSG00000131375.10	24193	1.03828	6876.17	8166.8	5.29116e-263	47152	47152	2656	2958	0.166292	3.00775e-281	0.23586	0.00634113	9.999e-05	4.57638e-269	8.19716e-270	0.00104965
ENSG00000224660.2	24130	1.02095	7194.1	8252.07	0	10179	10179	4731	6179	0.347369	0	0.290868	0.00578214	9.999e-05	0	0	0.000996943
ENSG00000131370.16	23784	1.02458	7032.96	8238.07	2.74578e-223	-36835	-36835	5843	7416	0.58309	1.03792e-236	-0.219495	0.00647573	9.999e-05	8.04086e-225	1.26522e-225	0.00102113
ENSG00000144597.14	23576	1.02042	7641.03	8370.69	2.85997e-41	33755	33755	3014	3360	0.18887	5.27125e-43	-0.105941	0.00766432	9.999e-05	3.86447e-38	2.55014e-39	0.000938474
ENSG00000206562.12	23576	1.01837	6234.27	8110.06	4.54413e-139	-13072	-13072	1978	2147	0.879314	1.10959e-149	0.374609	0.0140975	9.999e-05	9.48086e-138	1.07718e-138	0.00114925
ENSG00000249786.8	23557	1.01033	6906.92	8261.16	9.62673e-28	-15446	-15446	1308	1371	0.0770831	3.00451e-29	0.183577	0.0162919	9.999e-05	3.81442e-24	2.24426e-25	0.0010343
ENSG00000206561.14	23456	1.00025	6995.7	8305.55	6.695e-225	-15948	-15948	3804	4406	0.247667	1.68041e-236	0.323231	0.0095408	9.999e-05	4.12861e-221	6.41641e-222	0.00101735
ENSG00000169814.18	23400	1.00085	7431.92	8380.58	0	46447	46447	2230	2537	0.142608	0	0.410469	0.00772825	9.999e-05	0	0	0.000957886
ENSG00000131373.15	23401	1.01829	6734.11	8244.54	8.1132e-20	-38970	-38970	352	358	0.0201237	6.57291e-21	-0.190946	0.0203041	9.999e-05	2.85019e-16	1.55698e-17	0.00106396
ENSG00000294157.1	23432	1.01993	6279.97	8208.45	7.77857e-07	-40641	-40641	456	475	0.0267004	3.43741e-07	0.199321	0.0390697	0.00469953	0.00434511	0.000200936	0.00114155
ENSG00000279465.1	23574	1.01062	7431.14	8354.31	5.55541e-121	-5528	-5528	2533	3041	0.170958	1.90185e-126	0.312219	0.0128393	9.999e-05	2.38851e-118	2.49995e-119	0.000961476
ENSG00000270409.2	23576	1.01448	6521.98	8194.34	9.33047e-90	-84464	-84464	2230	2537	0.142608	1.38638e-95	0.284162	0.0135298	9.999e-05	3.52663e-87	3.16716e-88	0.001097
ENSG00000290787.1	23579	1.00777	7018.27	8361.1	2.1935e-31	-6732	-6732	3360	4069	0.22875	1.00512e-32	0.190448	0.0159204	9.999e-05	9.4944e-28	5.77154e-29	0.00101693
ENSG00000263740.2	23606	1.01624	6746.58	8230.08	0.000128734	599030	599030	52	53	0.00297954	7.97146e-05	-0.264774	0.0670801	0.571943	0.573027	0.0243609	0.00106119
ENSG00000206560.12	23658	1.01316	6829.18	8256.05	0	-26796	-26796	2529	3030	0.17032	0	0.477034	0.00862558	9.999e-05	0	0	0.00104717
ENSG00000287042.4	23657	1.02698	6939.89	8268.81	3.59936e-142	-1170	-1170	3750	4310	0.757729	4.01126e-150	0.35935	0.0135023	9.999e-05	4.79201e-142	5.54421e-143	0.00103573
ENSG00000224728.1	23562	1.02117	7038.26	8363.39	7.54261e-36	-151708	-151708	3841	4448	0.749972	2.23096e-37	0.195747	0.0152494	9.999e-05	1.14512e-32	7.24741e-34	0.00101909
ENSG00000286689.1	23396	1.02524	6353.56	8221.24	0	-29182	-29182	4145	5219	0.293377	0	0.785942	0.0131974	9.999e-05	0	0	0.00113054
ENSG00000154813.10	23389	1.00303	6904.54	8273.55	0	-11211	-11211	6012	7753	0.564193	0	-0.188605	0.00380728	9.999e-05	0	0	0.00103185
ENSG00000154814.14	23386	1.01356	6799.16	8233.36	1.30209e-210	50415	50415	5053	6143	0.345306	2.15751e-223	-0.111127	0.00338183	9.999e-05	1.41557e-209	2.10802e-210	0.00105194
ENSG00000270739.1	23384	1.01658	7531.4	8414.33	7.4202e-56	22915	22915	6104	7892	0.443668	6.18546e-58	-0.19345	0.0119676	9.999e-05	7.839e-53	5.74372e-54	0.000950781
ENSG00000271964.1	23267	1.00945	7275.31	8348.23	5.09557e-117	3619	3619	6164	8021	0.549129	2.16572e-122	-0.128359	0.0053695	9.999e-05	3.20092e-114	3.28773e-115	0.000981633
ENSG00000272498.1	23207	1.01331	6776.93	8276.23	0	-18686	-18686	6548	8790	0.505902	0	0.191252	0.00421058	9.999e-05	0	0	0.0010553
ENSG00000272529.1	23223	1.01473	6618.26	8257.36	4.89891e-147	-21679	-21679	2685	3125	0.17566	1.77383e-155	0.263594	0.00972306	9.999e-05	2.56171e-145	2.99659e-146	0.00108115
ENSG00000287377.1	23203	1.02705	6366.71	8219.12	5.83148e-22	-34419	-34419	3512	4023	0.226138	3.02488e-23	0.0989386	0.00993333	9.999e-05	1.23897e-18	6.93358e-20	0.00112896
ENSG00000288050.1	23059	1.0233	6645.47	8246.73	8.35047e-07	204703	204703	11	11	0.000618533	3.94418e-07	0.988706	0.194799	0.00469953	0.00485408	0.000224276	0.00108013
ENSG00000131378.14	22997	1.03873	6091.1	8164.85	3.0812e-134	-198451	-198451	5053	6143	0.345306	1.60658e-143	-0.101153	0.00389185	9.999e-05	1.74544e-135	1.96299e-136	0.00118505
ENSG00000092345.14	22753	0.994105	6268.64	8345.87	1.70324e-33	25933	25933	2381	2589	0.145531	5.4608e-35	-0.20577	0.0166009	9.999e-05	1.58607e-29	9.79468e-31	0.00113267
ENSG00000229271.4	22754	1.01108	6702.8	8382.09	3.4429e-125	-8404	-8404	2381	2589	0.145531	2.02041e-130	-0.320527	0.0129685	9.999e-05	1.05795e-122	1.12896e-123	0.00106608
ENSG00000154822.18	22733	1.0285	5597.46	8117.89	1.58358e-156	67176	67176	3055	3414	0.808094	2.50118e-168	-0.212051	0.00750066	9.999e-05	4.06143e-157	4.99679e-158	0.00128469
ENSG00000299166.1	22729	1.01372	6259.67	8265.51	3.14431e-64	63495	63495	2715	2972	0.83294	8.53505e-68	-0.176939	0.0100818	9.999e-05	2.96571e-61	2.29593e-62	0.00114263
ENSG00000285731.2	22132	1.02523	5500.98	8132.89	2.02842e-17	606088	606088	5766	7722	0.565887	1.33892e-18	0.0861664	0.00976697	9.999e-05	5.20059e-14	2.77516e-15	0.00130564
ENSG00000231780.1	21871	1.01662	6220.8	8415.61	2.76102e-09	202758	202758	5988	8183	0.460029	1.37804e-09	-0.0720145	0.0118746	9.999e-05	1.42113e-05	6.84662e-07	0.00115099
ENSG00000227309.1	21646	1.01902	5036.49	8160.29	1.24977e-17	-47131	-47131	836	870	0.0489039	9.0978e-19	0.186116	0.0209927	9.999e-05	3.50193e-14	1.87289e-15	0.00142271
ENSG00000233133.1	21512	1.01853	4658.53	8141.27	8.04683e-05	-173921	-173921	33	33	0.00185602	4.40843e-05	0.463067	0.113302	0.311869	0.304035	0.0132068	0.00153777
ENSG00000272477.1	21610	1.00539	6007.07	8290.93	6.70097e-12	-35171	-35171	2348	2572	0.144592	1.83434e-12	0.0612201	0.00867539	9.999e-05	3.66371e-08	1.82727e-09	0.00118697
ENSG00000131374.15	21532	1.03657	5253.85	8093.86	2.49267e-167	-999309	-999309	831	865	0.0486228	1.749e-180	0.414381	0.0141264	9.999e-05	1.42214e-169	1.83939e-170	0.00137269
ENSG00000228956.10	21528	1.0188	5558.21	8200.53	2.87316e-105	28385	28385	3268	3690	0.20742	4.86068e-112	-0.117177	0.00513413	9.999e-05	2.01863e-103	1.96734e-104	0.00128915
ENSG00000182568.18	21521	1.01569	5541.26	8191.04	3.11996e-141	-42942	-42942	5032	6263	0.647948	1.57619e-150	-0.122804	0.0046077	9.999e-05	1.22604e-139	1.40338e-140	0.00129161
ENSG00000236570.1	21493	0.980923	6402.65	8363.28	3.02579e-13	-309	-309	846	879	0.0494153	8.99676e-14	-0.197897	0.0265031	9.999e-05	2.86326e-09	1.44634e-10	0.00110347
ENSG00000183960.9	22557	1.02307	5847.34	8153.69	1.95392e-43	223604	223604	3058	3479	0.195559	2.01425e-46	-0.108501	0.00753985	9.999e-05	1.42894e-40	9.59467e-42	0.00122738
ENSG00000287069.1	23459	1.02943	6520.94	8310.63	3.526e-12	-232	-232	1185	1285	0.0722478	9.92206e-13	0.132873	0.018604	9.999e-05	1.35295e-08	6.78431e-10	0.00110323
ENSG00000232953.1	23408	1.01303	6459.82	8312	0	3635	3635	4541	5394	0.303204	0	1.04425	0.0109922	9.999e-05	0	0	0.00110696
ENSG00000163576.18	23405	1.0062	6821.24	8333.01	0	-80	-80	4541	5394	0.303204	0	1.16666	0.00856299	9.999e-05	0	0	0.00104568
ENSG00000144566.11	23404	1.03169	5331.8	8042.26	0	67401	67401	6000	7781	0.56257	0	-0.23903	0.00424855	9.999e-05	0	0	0.00135023
ENSG00000289138.1	23385	1.03033	6209.96	8204.09	2.24875e-278	-4627	-4627	1983	2169	0.122046	2.37539e-296	0.321944	0.00841322	9.999e-05	6.82789e-283	1.28172e-283	0.00115882
ENSG00000183977.14	23427	1.04142	5887.42	8111.72	1.30461e-43	-62229	-62229	5066	6406	0.63991	7.65941e-47	0.113945	0.00788072	9.999e-05	1.80975e-41	1.22311e-42	0.00122722
ENSG00000114166.8	23494	1.02673	6126.52	8206.44	0	23735	23735	6377	8466	0.524115	0	-0.370624	0.00425004	9.999e-05	0	0	0.00117305
ENSG00000231304.3	23689	1.02323	5443.96	8073.3	0	12273	12273	3215	3572	0.200832	0	0.963559	0.0111503	9.999e-05	0	0	0.00131834
ENSG00000129810.15	23746	1.00471	6025.96	8219.64	1.44578e-23	-15509	-15509	3957	4839	0.727963	5.97246e-25	-0.0572736	0.00553493	9.999e-05	7.06988e-20	4.00326e-21	0.00118295
ENSG00000261734.1	24263	1.01676	5933.3	8171.26	0	-201732	-201732	3215	3572	0.200832	0	0.879653	0.010703	9.999e-05	0	0	0.00120679
ENSG00000151789.13	29904	1.02579	8724.37	8255.48	9.43794e-71	183026	183026	618	650	0.0365374	8.88001e-75	-0.427816	0.0231586	9.999e-05	1.60924e-68	1.30109e-69	0.000823613
ENSG00000293339.1	29865	1.01586	8452.31	8229.58	1.54385e-08	369105	369105	16	16	0.000899382	5.58464e-09	0.862151	0.147766	9.999e-05	0.000112458	5.34656e-06	0.000847008
ENSG00000132967.11	29864	0.995563	9235.52	8346.67	9.12363e-08	-144186	-144186	192	197	0.0110761	4.57204e-08	-0.231307	0.0422707	0.0009999	0.00087076	4.08027e-05	0.000769367
ENSG00000182247.11	26750	1.01566	6533.97	8136.76	3.57864e-137	140518	140518	6107	7883	0.443114	3.68066e-147	0.17445	0.00662402	9.999e-05	1.94299e-135	2.18499e-136	0.00109547
ENSG00000228171.1	26081	1.02272	7176.89	8302.36	3.5968e-09	72734	72734	5613	7070	0.602541	1.40759e-09	-0.0658383	0.0108624	9.999e-05	2.01076e-05	9.66479e-07	0.000999983
ENSG00000297511.1	25950	1.02178	6923.06	8254.72	5.43028e-10	35521	35521	3636	4124	0.232653	1.71134e-10	0.0962809	0.0150607	9.999e-05	2.83722e-06	1.37966e-07	0.00103627
ENSG00000170142.12	25390	1.05283	6705.62	8078.16	9.03218e-255	-11068	-11068	202	203	0.0114122	2.08906e-275	0.885193	0.0240705	9.999e-05	3.56849e-264	6.30822e-265	0.00108202
ENSG00000231395.1	25226	1.0088	8229.12	8362.05	1.01426e-08	-83155	-83155	200	201	0.0112985	4.75043e-09	0.236568	0.0403589	9.999e-05	7.65566e-05	3.64951e-06	0.000867695
ENSG00000174748.22	25376	1.03509	6992.91	8123.98	8.85479e-51	17499	17499	2068	2275	0.127895	1.75643e-54	0.0490481	0.00313362	9.999e-05	1.4583e-48	1.03743e-49	0.00103094
ENSG00000174738.14	25511	1.03357	8121.58	8284.74	1.9693e-125	5152	5152	2182	2402	0.13502	3.47053e-132	0.158581	0.00637103	9.999e-05	1.38933e-125	1.50007e-126	0.000887238
ENSG00000197885.11	25503	1.02521	7390.6	8180.71	1.97414e-93	-153720	-153720	202	203	0.0114122	1.15231e-99	0.562899	0.0262216	9.999e-05	8.3169e-92	7.64116e-93	0.000971969
ENSG00000224074.3	25976	0.992817	7561.66	8278.69	2.48359e-08	-142511	-142511	4251	5035	0.716976	1.02236e-08	0.0832859	0.0145287	0.00019998	0.000200324	9.48039e-06	0.000938626
ENSG00000289130.3	26085	1.02457	7833.27	8235.46	1.25275e-113	325	325	2908	3196	0.179651	1.92247e-120	0.17851	0.00753052	9.999e-05	2.03882e-112	2.07444e-113	0.000916851
ENSG00000228791.9	27142	1.00948	7722.59	8140.63	1.02985e-06	187646	187646	5029	6201	0.348567	4.14992e-07	0.0664429	0.013116	0.00729927	0.00753615	0.000346893	0.000924816
ENSG00000151090.20	27144	1.01548	10146.5	8378.39	3.72995e-159	-352252	-352252	2680	2922	0.16425	6.72874e-166	0.339955	0.0121176	9.999e-05	1.53151e-157	1.88865e-158	0.000705531
ENSG00000077092.20	27089	1.00209	9800.75	8373.52	1.38491e-13	975861	975861	3127	3645	0.204913	4.12251e-14	0.0692305	0.00914579	9.999e-05	1.2995e-09	6.59357e-11	0.000726785
ENSG00000077097.17	26493	1.02518	8301.04	8304	3.13983e-25	-53897	-53897	4859	5872	0.330073	1.83561e-26	-0.0338581	0.00317019	9.999e-05	7.81553e-22	4.50245e-23	0.000865403
ENSG00000213872.3	26303	1.01401	7657.7	8236.45	3.63856e-07	-951472	-951472	13	13	0.000730748	1.60961e-07	0.960433	0.183155	0.00219978	0.00254696	0.000118311	0.000934218
ENSG00000213871.3	26289	1.01758	7057.97	8145.66	4.6046e-07	12169	12169	3390	3914	0.779939	1.76793e-07	-0.0414429	0.00792946	0.00229977	0.00291172	0.000135085	0.0010149
ENSG00000151093.8	26347	1.02205	7421.98	8186.84	2.67403e-36	7208	7208	77	77	0.00432876	1.25609e-38	-0.849998	0.0650769	9.999e-05	3.93247e-33	2.4994e-34	0.000966738
ENSG00000151092.18	26451	1.01091	7730.1	8255.57	2.22751e-49	-121885	-121885	5074	6251	0.351429	3.68581e-52	-0.114715	0.00749836	9.999e-05	5.56676e-46	3.88781e-47	0.000924409
ENSG00000296131.1	26556	1.03497	6650.74	8135.11	1.37511e-14	156	156	178	184	0.0103441	1.47712e-15	0.523589	0.0655008	9.999e-05	4.01389e-11	2.07598e-12	0.0010839
ENSG00000287348.2	24636	1.02472	6512.78	8224.52	5.43546e-20	-130668	-130668	2962	3315	0.186341	3.85512e-21	0.124176	0.0131253	9.999e-05	1.45369e-16	7.96755e-18	0.0011027
ENSG00000163491.18	24645	1.01198	7028.75	8322.29	1.26847e-49	6228	6228	3666	4256	0.239586	5.17196e-52	-0.205046	0.0134227	9.999e-05	2.5587e-46	1.79056e-47	0.00101701
ENSG00000227523.1	24552	1.0113	6575.71	8295.25	5.83474e-09	67279	67279	4354	5355	0.301046	2.30409e-09	0.0549034	0.00917956	9.999e-05	3.40361e-05	1.63119e-06	0.00108676
ENSG00000033867.18	24401	1.03419	5627.13	8067.3	1.70561e-100	75781	75781	3604	4160	0.233839	1.09184e-108	0.0949955	0.00422896	9.999e-05	4.92541e-100	4.72535e-101	0.00128058
ENSG00000293322.2	23848	1.00308	7145.43	8439.87	0	-5067	-5067	5742	7317	0.588702	0	-0.406805	0.0093895	9.999e-05	0	0	0.0009971
ENSG00000271943.5	23850	1.0147	6655.57	8328.84	4.9034e-202	-2575	-2575	5705	7262	0.591747	7.37474e-212	-0.291071	0.00911227	9.999e-05	4.04676e-201	5.86502e-202	0.00107508
ENSG00000272282.2	23861	0.999142	7383.78	8480.47	0	35416	35416	3738	4451	0.250197	0	0.377212	0.00558773	9.999e-05	0	0	0.000963511
ENSG00000163508.13	23980	1.03272	6480.93	8270.49	8.57964e-132	-5927	-5927	5125	6464	0.636609	3.94802e-139	0.133369	0.00521589	9.999e-05	3.76184e-132	4.16955e-133	0.00111137
ENSG00000225548.8	23700	1.01379	6833.77	8352.35	2.41222e-101	106743	106743	2801	3099	0.174219	6.2031e-106	-0.363605	0.0164058	9.999e-05	7.58731e-99	7.23588e-100	0.00104671
ENSG00000235493.3	23333	1.02828	5771.91	8177.42	1.52534e-15	-342883	-342883	5125	6464	0.636609	1.66956e-16	0.113275	0.0137136	9.999e-05	4.23423e-12	2.21479e-13	0.00124578
ENSG00000187118.14	23362	1.00501	7362.35	8341.06	1.9069e-118	2335	2335	3207	3795	0.213322	5.46332e-124	0.182646	0.00758864	9.999e-05	3.76955e-115	3.88847e-116	0.000968433
ENSG00000206559.8	23317	1.01065	7529.47	8329.71	9.24936e-148	139	139	6314	8406	0.472566	6.64305e-155	-0.200587	0.00741341	9.999e-05	2.07238e-145	2.42482e-146	0.000948937
ENSG00000163512.14	23312	1.02799	7405.14	8284.54	0	-190	-190	6314	8406	0.472566	0	-0.274356	0.00497135	9.999e-05	0	0	0.000971053
ENSG00000144642.22	23770	1.01982	8151.33	8342.39	1.4404e-46	597099	597099	16	16	0.000899382	1.08164e-48	2.74916	0.186307	9.999e-05	1.71706e-43	1.17909e-44	0.000879555
ENSG00000163513.20	24705	1.02752	8078.78	8243.77	0	43349	43349	3134	3510	0.197324	0	0.335494	0.0046014	9.999e-05	0	0	0.000889966
ENSG00000308157.1	24699	1.02008	8021.54	8255.98	1.759e-158	42506	42506	3134	3510	0.197324	1.29154e-167	0.28875	0.0102366	9.999e-05	1.14001e-157	1.407e-158	0.000893863
ENSG00000224618.1	24665	1.00792	7611.36	8225.83	0	-275	-275	356	371	0.0208568	0	0.851685	0.0188685	9.999e-05	0	0	0.000937782
ENSG00000261468.2	24447	1.04023	7876.07	8218.82	3.13486e-182	-45837	-45837	3134	3510	0.197324	1.30356e-193	0.148853	0.00488889	9.999e-05	1.73398e-185	2.37771e-186	0.000917105
ENSG00000308136.1	24324	1.01397	8902.25	8399.68	1.3747e-57	361	361	6098	7936	0.446093	7.79471e-60	-0.18864	0.0114745	9.999e-05	2.21866e-54	1.64257e-55	0.000803652
ENSG00000163527.11	24275	1.03109	7362.88	8127.31	1.66117e-165	-70257	-70257	1649	1754	0.0985947	8.66555e-178	-0.222959	0.00766156	9.999e-05	1.1997e-166	1.53366e-167	0.000977731
ENSG00000288926.3	24278	1.02485	8088.82	8241.95	4.1021e-166	-167	-167	3240	3649	0.205926	5.47393e-176	0.269803	0.00932139	9.999e-05	3.18834e-166	4.06938e-167	0.00088799
ENSG00000232490.7	24581	1.02509	7755.67	8288.13	5.77418e-21	241707	241707	1107	1195	0.0671726	5.12924e-22	-0.200229	0.0207027	9.999e-05	1.72252e-17	9.53596e-19	0.0009262
ENSG00000223965.2	24223	1.02591	7971.75	8280.46	1.61451e-46	151223	151223	1107	1195	0.0671726	5.43858e-49	-0.231695	0.0156513	9.999e-05	1.0454e-43	7.18992e-45	0.000901376
ENSG00000197385.6	24114	1.00381	9085.96	8431.66	7.10635e-293	-36057	-36057	1107	1195	0.0671726	1.94631e-303	-0.358582	0.00925095	9.999e-05	5.13105e-290	9.83766e-291	0.000784443
ENSG00000144645.16	24008	1.02959	7850.68	8236.25	0	-131887	-131887	1107	1195	0.0671726	0	-0.375991	0.00849037	9.999e-05	0	0	0.000916504
ENSG00000152642.11	24023	1.02153	7736	8214.24	0	47760	47760	5613	7140	0.401349	0	-0.302513	0.0073143	9.999e-05	0	0	0.000927337
ENSG00000236732.1	24040	1.03309	7561.96	8188.82	1.16038e-179	1554	1554	5613	7140	0.401349	1.42504e-191	-0.317621	0.0104907	9.999e-05	1.39182e-181	1.87758e-182	0.000952701
ENSG00000237433.1	24045	1.02537	7327.91	8230.33	9.20979e-05	-90348	-90348	3730	4451	0.250197	5.59364e-05	-0.0592	0.014685	0.478452	0.478556	0.0204889	0.000980338
ENSG00000261572.3	24033	1.00533	7158.17	8192.52	5.8301e-87	6670	6670	2988	3351	0.811636	1.26648e-92	-0.353484	0.0171096	9.999e-05	1.51512e-83	1.33503e-84	0.000996162
ENSG00000170293.9	24033	0.992543	8554.37	8377.05	0	6620	6620	2988	3351	0.811636	0	-0.924389	0.0108361	9.999e-05	0	0	0.000829661
ENSG00000234737.1	24022	1.03166	8460.15	8318.78	0	-13641	-13641	2988	3351	0.811636	0	-0.731725	0.0114408	9.999e-05	0	0	0.000851153
ENSG00000153551.14	23628	0.995697	7906.61	8305.02	0	702	702	1195	1293	0.072804	0	-0.507905	0.00941691	9.999e-05	0	0	0.000898666
ENSG00000091317.8	23350	1.02994	6708.22	8091.37	5.39042e-135	16909	16909	5981	7751	0.435743	1.26863e-145	-0.0555861	0.00212235	9.999e-05	4.4371e-135	4.98235e-136	0.00107265
ENSG00000213849.3	23341	1.02488	7626.57	8311.9	3.82931e-131	71912	71912	4796	5704	0.320636	9.1692e-138	0.340134	0.0133714	9.999e-05	2.05195e-130	2.25929e-131	0.000941797
ENSG00000304056.1	23228	1.01496	8068.49	8323.46	0	8662	8662	4759	5662	0.318269	0	0.595616	0.00847408	9.999e-05	0	0	0.000886985
ENSG00000144635.9	23225	1.00481	7016.44	8195.58	0	7999	7999	4759	5662	0.318269	0	0.450458	0.00388041	9.999e-05	0	0	0.00101608
ENSG00000182973.20	23002	1.02223	7367.94	8245.01	1.36985e-27	-23045	-23045	2971	3328	0.187092	3.85497e-29	-0.0666764	0.00592907	9.999e-05	3.08137e-24	1.81421e-25	0.000973889
ENSG00000251224.1	22821	1.0255	6826.93	8256.21	3.01287e-05	-44880	-44880	11	11	0.000618325	1.76661e-05	1.12389	0.26168	0.175982	0.176383	0.00777186	0.00105229
ENSG00000213842.2	22743	1.00721	7066.67	8248.64	4.94139e-06	-556976	-556976	112	112	0.00629567	2.5915e-06	-0.322968	0.0686595	0.0332967	0.0333917	0.00151355	0.00100976
ENSG00000227337.1	22713	1.00717	6331.09	8219.25	0.000320346	976694	976694	12	12	0.000682827	0.000207188	-0.875047	0.235757	0.867713	0.866909	0.0362404	0.001127
ENSG00000206557.6	22633	1.01524	6570.6	8239.91	1.05156e-191	83640	83640	175	178	0.0100079	3.62196e-203	2.04031	0.0653159	9.999e-05	9.65497e-191	1.34653e-191	0.00108919
ENSG00000183813.8	22385	0.997596	6761.03	8280.38	8.30014e-86	65675	65675	2804	3109	0.174761	1.91437e-90	0.181003	0.00887079	9.999e-05	8.80813e-82	7.6877e-83	0.0010516
ENSG00000223899.1	22329	1.01527	6537.37	8227.38	2.32887e-30	11845	11845	3485	4080	0.229368	3.86391e-32	0.125476	0.0105901	9.999e-05	6.10148e-27	3.68163e-28	0.00109474
ENSG00000235424.1	22246	1.02152	6392.83	8250.87	0.00022487	-655793	-655793	14	14	0.000787136	0.000146661	-0.816277	0.214904	0.758324	0.755339	0.0317504	0.00112206
ENSG00000188167.9	22291	1.01323	6960.84	8300.39	6.11941e-64	-17246	-17246	3422	4057	0.228075	3.25595e-67	-0.096434	0.00551952	9.999e-05	6.94224e-61	5.36069e-62	0.0010274
ENSG00000170266.16	22291	1.02788	5878.43	8095.68	3.08756e-46	55444	55444	1983	2146	0.87937	9.15505e-50	-0.113967	0.00763557	9.999e-05	1.22964e-43	8.45364e-45	0.00122305
ENSG00000275090.1	22307	0.991573	6636.04	8331.94	0.000160303	26333	26333	53	55	0.00309232	0.000110894	-0.231167	0.0597765	0.658734	0.6584	0.0278308	0.00106898
ENSG00000170275.15	22273	1.02524	6205.61	8161.6	5.05738e-175	18662	18662	5015	6257	0.351714	3.07913e-187	-0.140496	0.00469715	9.999e-05	1.54359e-175	2.04215e-176	0.00115748
ENSG00000173705.9	22075	1.00571	6102.97	8193.7	6.25825e-83	-70897	-70897	3936	4749	0.266978	2.59107e-88	0.306531	0.0152113	9.999e-05	1.35915e-79	1.17283e-80	0.00116846
ENSG00000153558.17	22067	1.01921	6199.75	8215.55	6.92079e-10	423807	423807	4667	5578	0.313582	2.00454e-10	-0.0496108	0.00778998	9.999e-05	3.35597e-06	1.63017e-07	0.001156
ENSG00000153560.12	21912	1.00956	5834.73	8208.39	2.47521e-43	-50772	-50772	4827	5915	0.33249	5.14074e-46	-0.0569686	0.00397718	9.999e-05	6.11809e-40	4.0885e-41	0.0012239
ENSG00000293855.1	21914	1.01757	6729.27	8350.38	1.64616e-165	60393	60393	1654	1762	0.0996043	4.24971e-173	0.528504	0.0184199	9.999e-05	1.63157e-164	2.07177e-165	0.00106444
ENSG00000163539.19	21820	1.02214	5608.45	8155.59	1.06117e-181	-69252	-69252	3248	3709	0.208488	1.57574e-194	-0.174172	0.00570611	9.999e-05	7.01866e-182	9.48046e-183	0.00127918
ENSG00000170248.15	21912	1.01702	5561.45	8161.9	0	51	51	5582	7103	0.399269	0	-0.449604	0.00503734	9.999e-05	0	0	0.00128755
ENSG00000271643.3	21916	1.01145	5790.61	8209.88	8.09061e-71	-790	-790	4775	5746	0.323027	2.96676e-75	0.117766	0.00635381	9.999e-05	8.11406e-68	6.53863e-69	0.00123408
ENSG00000226320.7	21745	1.02288	5603.13	8226.1	8.05467e-112	243808	243808	301	314	0.0176504	1.17371e-118	-0.844202	0.0358931	9.999e-05	1.5635e-110	1.57775e-111	0.00128074
ENSG00000236452.1	21610	1.00579	4673.56	8157.98	1.21718e-50	-2464	-2464	301	314	0.0176504	4.09425e-54	-0.677813	0.0434586	9.999e-05	3.06213e-47	2.15836e-48	0.00152561
ENSG00000227498.3	22137	1.00936	5971.18	8372.89	1.30764e-16	-719760	-719760	5484	6885	0.387046	2.87982e-17	-0.112393	0.0132713	9.999e-05	5.99163e-13	3.16252e-14	0.00119586
ENSG00000172995.17	23382	1.00316	5820.26	8297.38	7.72706e-77	107024	107024	4590	5668	0.318642	8.07953e-81	-0.268364	0.013949	9.999e-05	2.6524e-73	2.20917e-74	0.00122402
ENSG00000144681.11	22127	1.00503	6504.85	8421.19	7.80158e-90	2634	2634	2872	3194	0.179539	3.84135e-93	0.338683	0.0163454	9.999e-05	1.88466e-86	1.68579e-87	0.00109604
ENSG00000201315.1	22175	1.02671	6127.53	8316.87	0.000223871	361182	361182	87	87	0.00489094	0.000155124	-0.263122	0.0695284	0.740326	0.737059	0.0310097	0.00117285
ENSG00000279727.1	22302	1.0315	5671.44	8146.41	6.13091e-14	68243	68243	2840	3154	0.177291	7.66413e-15	0.0791653	0.0101667	9.999e-05	1.72739e-10	8.86652e-12	0.00126933
ENSG00000281100.1	22268	1.03253	6087.42	8278.24	1.07658e-133	78942	78942	5446	6671	0.624972	5.2222e-141	-0.150539	0.00584599	9.999e-05	4.05463e-134	4.53347e-135	0.00118309
ENSG00000234073.1	22231	1.01535	6306.45	8294.45	0	254	254	5191	6473	0.363908	0	-0.248698	0.00617746	9.999e-05	0	2.04553e-310	0.00113484
ENSG00000168016.16	22169	1.0271	5082.27	8074.47	0	-43430	-43430	4776	5832	0.327861	0	-0.215484	0.00393281	9.999e-05	0	0	0.0014141
ENSG00000272334.1	22107	1.0175	6146.87	8316.92	1.93759e-111	13945	13945	4411	5370	0.301855	5.55082e-117	0.306204	0.0131163	9.999e-05	1.59039e-109	1.59556e-110	0.00116521
ENSG00000236165.1	22096	1.01848	5844.76	8223.05	5.83946e-110	11301	11301	4411	5370	0.301855	1.00663e-116	0.304658	0.0130652	9.999e-05	3.8072e-108	3.79588e-109	0.00122584
ENSG00000178567.8	22098	1.0279	6150.13	8263.69	1.91832e-267	324	324	4430	5405	0.303822	1.13574e-282	0.149994	0.0040216	9.999e-05	5.37687e-271	9.70232e-272	0.00116905
ENSG00000076242.18	22098	1.03317	6020.27	8255.06	2.93954e-268	229	229	4430	5405	0.303822	7.94247e-284	0.356277	0.00953128	9.999e-05	3.10846e-273	5.65846e-274	0.00119656
ENSG00000224858.5	22130	1.01835	5999.95	8265.64	8.50975e-17	-351544	-351544	13	13	0.000730748	1.14367e-17	1.19554	0.139395	9.999e-05	3.0138e-13	1.5955e-14	0.0011941
ENSG00000225558.1	21641	1.02509	6565.37	8350.26	3.88939e-06	34594	34594	456	477	0.0268128	2.32166e-06	0.071842	0.0152003	0.0193981	0.0227443	0.00103578	0.00109403
ENSG00000224080.1	21553	1.03865	5171.9	8053.09	1.95324e-23	-50998	-50998	4423	5349	0.300675	2.72579e-25	-0.147365	0.0141379	9.999e-05	1.83235e-20	1.04309e-21	0.00139548
ENSG00000290046.2	21258	1.02285	6471.7	8369.56	6.54251e-90	4475	4475	4750	5786	0.325239	8.74744e-94	-0.290786	0.0139835	9.999e-05	4.69759e-88	4.24054e-89	0.00110894
ENSG00000093167.18	21258	1.00914	6283.31	8343.08	0	-32063	-32063	4405	5326	0.299382	0	-0.178791	0.00388596	9.999e-05	0	0	0.0011364
ENSG00000271993.1	21240	0.995757	5700.14	8239.26	4.86672e-32	-23513	-23513	4959	6131	0.344657	7.0807e-34	-0.0931953	0.00764873	9.999e-05	3.63769e-28	2.21912e-29	0.00124634
ENSG00000144674.19	20993	1.02586	5687.17	8183.62	1.236e-23	108178	108178	198	201	0.0112998	3.98887e-25	0.195686	0.01884	9.999e-05	2.22208e-20	1.26395e-21	0.00126321
ENSG00000270194.2	20986	1.0349	5521.53	8166.85	1.20553e-07	145948	145948	4113	4839	0.272037	4.38477e-08	0.0457396	0.00834745	0.00019998	0.00050776	2.38775e-05	0.00130539
ENSG00000230409.3	20798	1.01216	6036.3	8295.04	6.74051e-05	148611	148611	40	40	0.00224896	4.30825e-05	0.198277	0.0484503	0.327967	0.328524	0.0142361	0.0011842
ENSG00000198590.12	20810	0.990792	6418.16	8388.83	6.70186e-135	34895	34895	4098	4827	0.271332	1.96942e-140	-0.217793	0.00847599	9.999e-05	6.84963e-130	7.52174e-131	0.00110492
ENSG00000144668.12	20752	1.03263	5605.93	8186.26	1.30661e-224	42700	42700	6083	8068	0.546487	1.31792e-239	-0.349013	0.0102299	9.999e-05	4.73478e-228	7.52824e-229	0.00128469
ENSG00000236411.1	20431	1.01659	5565.55	8226.44	0	450	450	1724	1839	0.103384	0	0.761817	0.0179174	9.999e-05	0	0	0.0012864
ENSG00000235257.12	20552	1.00336	6234.3	8337.14	1.04176e-243	-70953	-70953	1724	1839	0.103384	2.52281e-255	0.335699	0.00950924	9.999e-05	1.01914e-240	1.68583e-241	0.00114286
ENSG00000144677.15	20552	0.993583	5794.51	8242.86	7.58262e-45	32668	32668	911	956	0.0537441	1.95811e-47	0.121188	0.00832647	9.999e-05	7.99807e-41	5.37827e-42	0.00122506
ENSG00000290076.1	20555	0.993744	5950.6	8345.02	8.00083e-06	-20958	-20958	841	868	0.0487969	4.89837e-06	-0.135276	0.0295882	0.0472953	0.0475168	0.00214347	0.00119301
ENSG00000136059.16	20769	1.01346	5934.2	8235.19	2.46765e-68	17661	17661	2663	2972	0.16706	2.15408e-72	0.140281	0.00772349	9.999e-05	2.01268e-65	1.60017e-66	0.00120514
ENSG00000300099.1	20836	1.02411	5827.48	8211.55	0.000284582	-1946	-1946	19	19	0.00106826	0.000181495	-0.740413	0.197703	0.80462	0.802679	0.0336574	0.00123203
ENSG00000187091.14	20855	1.0113	5797.51	8220.2	9.92864e-37	-393	-393	4946	6054	0.659696	6.18806e-39	0.0912311	0.00695556	9.999e-05	2.47644e-33	1.57669e-34	0.00123254
ENSG00000008226.20	20891	1.00618	6066.54	8257.23	4.48722e-35	-7532	-7532	4085	4844	0.727712	5.12019e-37	0.0814126	0.00637499	9.999e-05	1.75718e-31	1.1021e-32	0.00117568
ENSG00000231668.2	20909	1.05135	5714.67	8195.1	2.23581e-05	-246005	-246005	59	59	0.00331647	1.19699e-05	-0.522549	0.119285	0.10219	0.105343	0.00469122	0.00126884
ENSG00000060971.19	21062	1.01151	6462.38	8314.95	9.14742e-67	-13869	-13869	836	896	0.0503654	4.55438e-70	0.160527	0.00899033	9.999e-05	1.13105e-63	8.88618e-65	0.00110589
ENSG00000299114.1	21065	1.03574	5469.13	8138.13	1.25921e-12	138513	138513	42	42	0.00236088	1.8992e-13	0.468271	0.0635605	9.999e-05	3.46418e-09	1.74853e-10	0.00131829
ENSG00000172936.18	21065	1.01246	5666.36	8181.66	5.65119e-169	9150	9150	42	42	0.00236088	2.51951e-180	0.942556	0.032147	9.999e-05	2.84596e-167	3.64673e-168	0.0012616
ENSG00000299092.1	21064	1.03223	6135.66	8244.93	9.49882e-88	7943	7943	42	42	0.00236088	6.98454e-93	0.725504	0.0350653	9.999e-05	1.19424e-86	1.06991e-87	0.00117366
ENSG00000172939.9	21101	1.02651	5394.39	8091.85	1.85206e-169	53128	53128	193	195	0.0109624	7.93986e-183	0.743233	0.0251645	9.999e-05	4.17138e-170	5.40599e-171	0.00133205
ENSG00000308516.1	21105	1.0484	5618.82	8123.97	1.805e-06	4809	4809	42	43	0.00242801	7.37352e-07	-0.377127	0.0761124	0.00709929	0.00790984	0.000363922	0.0012891
ENSG00000172940.13	21201	1.03841	5501.06	8101.82	2.03578e-44	-10486	-10486	4133	4920	0.27656	9.10542e-48	-0.202964	0.013894	9.999e-05	3.21592e-42	2.18689e-43	0.00131192
ENSG00000144671.11	21210	1.01576	6106.69	8285.58	3.36939e-20	-26968	-26968	4133	4920	0.27656	3.24495e-21	-0.140709	0.0148442	9.999e-05	1.15661e-16	6.34744e-18	0.00117212
ENSG00000093217.11	21284	1.01489	5710.4	8119.5	0	74128	74128	4242	5039	0.716751	0	-0.76003	0.0102211	9.999e-05	0	0	0.00125301
ENSG00000114739.14	21383	1.02978	5587.77	8086.16	0	-33002	-33002	4242	5039	0.716751	0	-0.622607	0.00637753	9.999e-05	0	0	0.00128752
ENSG00000229589.1	21387	1.00524	6024.35	8248.17	0	-33932	-33932	4242	5039	0.716751	0	-0.60183	0.0130549	9.999e-05	0	0	0.0011835
ENSG00000157036.13	21452	1.02296	5887.02	8179.28	4.36976e-134	162	162	634	668	0.0375619	4.14657e-143	0.508036	0.0195761	9.999e-05	2.69721e-133	3.00614e-134	0.00121905
ENSG00000230683.1	21521	1.00988	7150.15	8449.48	2.12453e-57	-5071	-5071	5452	6930	0.610424	2.68695e-59	0.196149	0.0119878	9.999e-05	4.54658e-54	3.3582e-55	0.00099897
ENSG00000232439.1	21493	1.02409	6209.52	8242.31	3.20335e-44	-47312	-47312	633	668	0.0375492	8.95404e-47	0.353002	0.0244332	9.999e-05	2.17684e-41	1.47018e-42	0.00115626
ENSG00000183873.20	21439	1.04244	5760.49	8132.28	1.21925e-05	83230	83230	10	10	0.000562177	5.78497e-06	-0.705207	0.155438	0.059994	0.0594398	0.00267046	0.00125471
ENSG00000168356.13	22258	1.01885	6589.18	8337.16	2.21745e-33	-383	-383	12	12	0.000674536	6.64554e-35	3.2923	0.265957	9.999e-05	4.14468e-30	2.57198e-31	0.00108758
ENSG00000114742.14	22258	1.03504	5942.94	8180.71	1.241e-24	52925	52925	4929	6445	0.362323	3.36394e-26	-0.0612312	0.00576401	9.999e-05	1.431e-21	8.22511e-23	0.00121295
ENSG00000168026.19	22191	1.00792	6640.18	8336.65	5.83507e-301	9	9	3645	4325	0.243114	0	-0.356638	0.00900964	9.999e-05	1.73407e-299	3.41243e-300	0.00107487
ENSG00000114745.15	22191	1.01351	7249.98	8445.25	8.54765e-41	-7236	-7236	741	775	0.0435638	3.78462e-42	-0.255565	0.0186859	9.999e-05	1.99689e-37	1.31095e-38	0.000986548
ENSG00000305971.1	22304	1.01675	6279.72	8251.72	6.92398e-162	308	308	3815	4348	0.755593	2.6326e-171	0.172696	0.00605219	9.999e-05	9.98524e-161	1.24829e-161	0.00114025
ENSG00000284669.2	22311	1.01172	6133.17	8246.33	1.30981e-49	54412	54412	5979	7775	0.562957	1.84408e-52	-0.0895737	0.00583735	9.999e-05	2.36775e-46	1.65736e-47	0.00116531
ENSG00000283849.1	22329	1.03592	5785.99	8162.54	6.10504e-16	46087	46087	2095	2275	0.127881	5.88835e-17	0.105619	0.012597	9.999e-05	1.34871e-12	7.08839e-14	0.00124623
ENSG00000144655.15	22337	0.995422	6352.76	8307.11	3.36921e-63	-42831	-42831	6266	8547	0.480438	2.21164e-66	-0.0765543	0.00441032	9.999e-05	3.98044e-59	3.03805e-60	0.00111824
ENSG00000287620.2	22449	1.01427	6131.06	8245.7	4.41786e-46	8803	8803	2100	2277	0.127993	9.99031e-49	0.203294	0.0137719	9.999e-05	6.87243e-43	4.69703e-44	0.00116681
ENSG00000287958.3	22632	1.01517	6202.56	8225.25	0	4810	4810	1334	1410	0.079258	0	-0.740154	0.00988531	9.999e-05	0	0	0.00115375
ENSG00000168329.14	22747	1.02504	6012.7	8173.37	3.07079e-124	-20567	-20567	564	574	0.0322653	1.10068e-132	0.248454	0.00996198	9.999e-05	1.83688e-123	1.9657e-124	0.0011945
ENSG00000179934.8	22672	1.01113	6520.02	8303.79	6.55902e-64	20196	20196	2590	2964	0.16661	3.72557e-67	-0.212556	0.0121714	9.999e-05	9.29101e-61	7.16911e-62	0.00109597
ENSG00000228168.1	22657	1.02814	6487.38	8292.28	3.76702e-57	59395	59395	4167	4874	0.27398	3.99653e-60	0.192341	0.01167	9.999e-05	7.98374e-55	5.92647e-56	0.00110841
ENSG00000223668.1	22631	1.01332	6070.96	8210.07	3.75136e-53	28205	28205	4063	4736	0.266217	1.87117e-56	0.138491	0.00868463	9.999e-05	5.09447e-50	3.66025e-51	0.00117795
ENSG00000144659.13	22583	1.00108	6798.38	8374.47	4.64313e-259	5468	5468	332	351	0.0197346	3.26495e-270	-0.678774	0.0186485	9.999e-05	1.67996e-255	2.90135e-256	0.00104719
ENSG00000287780.2	22582	1.02978	5374.9	8071.15	2.68817e-215	-99	-99	3976	4623	0.259865	6.52635e-233	0.286623	0.00852989	9.999e-05	7.52389e-218	1.15588e-218	0.00133847
ENSG00000168028.15	22590	1.01194	6062.42	8242.16	0	370	370	6207	8138	0.457448	0	-0.435905	0.00244683	9.999e-05	0	0	0.001179
ENSG00000286781.2	22628	1.02417	5897.03	8246.32	1.75916e-211	-31919	-31919	4060	4735	0.266161	5.76609e-224	-0.496642	0.0150932	9.999e-05	1.01855e-212	1.53676e-213	0.00121753
ENSG00000170011.14	22483	1.01433	5737.41	8264.37	0	499543	499543	6283	8367	0.47032	0	0.357862	0.00836936	9.999e-05	0	0	0.00124685
ENSG00000114784.4	22083	1.01779	6354.69	8287.95	4.13548e-135	79	79	857	882	0.049584	2.44557e-142	0.244867	0.00946229	9.999e-05	1.2379e-133	1.38081e-134	0.00112724
ENSG00000291315.1	22081	1.0067	5376.04	8189.29	0.0001404	611475	611475	670	687	0.0386172	8.39072e-05	-0.108409	0.0275514	0.528547	0.526731	0.0224676	0.00132684
ENSG00000168032.10	22268	1.02307	6318.64	8276.37	0	64543	64543	5780	7407	0.583642	0	-0.503536	0.0110001	9.999e-05	0	0	0.00113588
ENSG00000280739.7	22380	1.00647	6544.55	8317.8	0	-144049	-144049	6318	8426	0.473637	0	0.675116	0.00633784	9.999e-05	0	0	0.00108997
ENSG00000188846.14	22398	1.02575	6716.03	8319.42	8.64202e-138	4723	4723	355	361	0.0211979	1.2725e-144	-0.46167	0.0176913	9.999e-05	2.13115e-137	2.41831e-138	0.00106975
ENSG00000177873.14	22387	1.03635	5994.67	8177.65	1.49077e-55	-25386	-25386	5780	7407	0.583642	3.09621e-59	-0.123887	0.00757556	9.999e-05	1.22661e-53	9.03162e-55	0.00120306
ENSG00000177842.12	22387	1.03582	5676.95	8107.06	3.31208e-22	-68204	-68204	1645	1791	0.10145	8.26224e-24	0.212463	0.0210569	9.999e-05	4.28994e-19	2.41043e-20	0.0012701
ENSG00000172888.12	22495	1.00688	6097.04	8232.22	7.00023e-17	164	164	17	17	0.000955593	7.99675e-18	0.570651	0.0662153	9.999e-05	3.49867e-13	1.85105e-14	0.00117011
ENSG00000289169.2	22696	1.00704	6572.84	8345.66	3.22331e-26	18364	18364	26	26	0.0014615	2.25424e-27	-1.00657	0.0925527	9.999e-05	1.48683e-22	8.623e-24	0.00108551
ENSG00000234287.1	22943	1.02441	5433.91	8084.96	0.000252084	390814	390814	13	13	0.000730748	0.000141752	0.380825	0.100039	0.739726	0.737357	0.0310213	0.00132135
ENSG00000168036.19	23319	1.00034	5721.23	8224.46	3.19324e-53	-9309	-9309	17	17	0.000955916	1.96522e-56	1.17295	0.0735692	9.999e-05	1.75886e-49	1.25899e-50	0.00124388
ENSG00000302700.1	23305	1.006	6035.97	8280.31	1.72674e-07	42773	42773	19	19	0.00106802	7.91337e-08	0.418074	0.0778003	0.00129987	0.000997127	4.66761e-05	0.00118155
ENSG00000223513.1	23627	1.01742	6402.51	8313.15	2.20502e-86	73470	73470	3701	4368	0.754469	1.06178e-90	-0.275199	0.0134673	9.999e-05	5.25519e-84	4.63952e-85	0.00111868
ENSG00000168038.11	23453	0.99732	5945.86	8218.32	0	1159	1159	4010	4989	0.719562	0	-0.886392	0.00817188	9.999e-05	0	0	0.00119557
ENSG00000303329.1	23414	1.0263	5898.24	8187.91	0	-148	-148	1213	1283	0.0721192	0	1.06464	0.0164308	9.999e-05	0	0	0.00121823
ENSG00000182606.18	23414	1.01957	5828.57	8151.84	0	-1399	-1399	689	740	0.958404	0	0.710434	0.0163355	9.999e-05	0	0	0.00122974
ENSG00000229339.1	23445	1.01325	6021.68	8240.06	7.96464e-16	-30453	-30453	684	732	0.958853	1.08988e-16	0.200057	0.0240709	9.999e-05	3.37623e-12	1.76769e-13	0.00118755
ENSG00000234562.1	23599	1.02304	6105.29	8237.87	8.06748e-11	-172249	-172249	691	742	0.958291	2.17551e-11	0.174838	0.0260854	9.999e-05	3.48966e-07	1.71798e-08	0.00117554
ENSG00000114812.13	23348	1.0178	6646.04	8348.27	0	1148	1148	3649	4245	0.761383	0	0.341756	0.0083384	9.999e-05	0	0	0.00107786
ENSG00000232354.8	23100	1.01235	6136.9	8265.59	2.2409e-163	-6310	-6310	5532	7201	0.595222	1.34714e-172	0.211888	0.00739626	9.999e-05	1.4943e-161	1.87513e-162	0.00116487
ENSG00000008324.12	22836	1.00805	5879.23	8243.53	2.48912e-65	-9486	-9486	6125	8184	0.460081	3.87247e-69	0.051477	0.00290317	9.999e-05	4.72148e-62	3.67392e-63	0.00121396
ENSG00000289558.2	22835	1.01221	6382.07	8326.38	1.03629e-26	-42901	-42901	4357	5284	0.297021	5.97676e-28	-0.120822	0.0109862	9.999e-05	3.5273e-23	2.0575e-24	0.00112009
ENSG00000114857.19	22858	0.999044	6067.95	8305.05	0	8241	8241	6145	8156	0.45846	0	-0.129622	0.00212876	9.999e-05	0	0	0.00117228
ENSG00000093183.14	22859	1.02113	5839.32	8232.51	3.83801e-194	32538	32538	208	213	0.0119744	6.17784e-206	-1.08041	0.0343387	9.999e-05	2.1883e-194	3.09206e-195	0.00122818
ENSG00000114853.15	22707	1.046	5525.48	8129.3	0	5528	5528	2783	3093	0.174077	0	-0.417333	0.00804593	9.999e-05	0	0	0.00130973
ENSG00000230084.9	22708	1.01486	6116.48	8291.18	0	-25439	-25439	6171	8216	0.461832	0	-0.143265	0.0035319	9.999e-05	0	0	0.00116985
ENSG00000300878.1	22721	1.02547	5678.65	8186.04	1.79124e-242	505	505	2783	3093	0.174077	1.11399e-258	-0.364941	0.0102651	9.999e-05	8.71136e-245	1.45887e-245	0.00126493
ENSG00000287629.1	22727	1.01726	5837.77	8225.58	2.2806e-272	-24568	-24568	2783	3093	0.174077	3.344e-289	-0.428512	0.0113477	9.999e-05	3.14387e-273	5.72216e-274	0.00122675
ENSG00000287417.1	22698	1.00484	5393.36	8225.34	1.03204e-75	61945	61945	2953	3276	0.184148	2.58068e-80	0.315687	0.0164625	9.999e-05	2.5103e-72	2.07812e-73	0.00132167
ENSG00000173811.11	22719	1.00537	6318.08	8344.96	0	36559	36559	2958	3281	0.184429	0	0.633655	0.0149158	9.999e-05	0	0	0.00112856
ENSG00000225611.4	22581	1.01652	6294.21	8330.74	0	-1428	-1428	2958	3281	0.184429	0	0.429545	0.00672581	9.999e-05	0	0	0.00113753
ENSG00000244607.7	22530	1.03563	5556.33	8153.35	0	8093	8093	2953	3276	0.184148	0	0.663176	0.0119619	9.999e-05	0	0	0.00129757
ENSG00000181061.14	22415	1.02376	5974.08	8240.08	1.16939e-167	-3737	-3737	546	590	0.966835	1.14978e-177	0.279279	0.00960043	9.999e-05	9.18474e-168	1.17923e-168	0.00120166
ENSG00000144648.16	22404	1.00308	6325.22	8322.59	1.95284e-46	32050	32050	83	83	0.00466554	1.15137e-48	-0.848889	0.0575451	9.999e-05	9.16124e-43	6.25539e-44	0.00112633
ENSG00000273328.5	22395	1.00214	5661.6	8285.04	5.697e-07	76834	76834	3686	4382	0.753656	2.80474e-07	0.08174	0.0159023	0.00269973	0.00317799	0.000147348	0.00125782
ENSG00000235288.4	22164	1.02016	6415.79	8314.92	1.40473e-98	-16528	-16528	6531	8804	0.49494	1.69834e-103	-0.199659	0.00911897	9.999e-05	1.13473e-96	1.07094e-97	0.00111749
ENSG00000182983.15	21961	1.03485	5674.77	8164.1	1.41652e-65	77	77	279	284	0.015964	4.69191e-70	-0.574549	0.0321806	9.999e-05	5.87893e-64	4.62921e-65	0.00127014
ENSG00000144649.10	21787	1.02718	6038.16	8221.73	2.50668e-19	125092	125092	6291	8403	0.472344	1.92517e-20	-0.116032	0.0124907	9.999e-05	5.9179e-16	3.2231e-17	0.0011904
ENSG00000298847.1	21591	1.00743	6298.66	8356.66	2.31997e-15	3263	3263	1941	2102	0.118183	5.4202e-16	0.0855407	0.0105383	9.999e-05	1.21029e-11	6.29304e-13	0.0011329
ENSG00000227245.2	21597	1.01887	5881.73	8288.21	3.15194e-29	21781	21781	6346	8516	0.47875	1.00679e-30	-0.145698	0.0125954	9.999e-05	6.27995e-26	3.75281e-27	0.00121831
ENSG00000144647.7	21542	1.01653	5890.81	8224.57	1.08459e-52	-16934	-16934	357	374	0.978977	7.21449e-56	0.371878	0.023448	9.999e-05	1.0136e-49	7.26487e-51	0.00121539
ENSG00000301412.1	21370	1.04469	5197.93	8056.14	0	-308	-308	2490	2812	0.158066	0	0.556088	0.00993677	9.999e-05	0	0	0.00139154
ENSG00000163788.14	21281	1.03741	5367.05	8121.39	1.62056e-37	17171	17171	355	360	0.0202384	3.10624e-40	0.146483	0.0109761	9.999e-05	4.96205e-35	3.20226e-36	0.00134417
ENSG00000241939.3	21141	1.00405	5732.64	8237.77	1.43038e-08	77114	77114	1504	1633	0.908207	5.24115e-09	-0.0632562	0.0108219	9.999e-05	7.87953e-05	3.75558e-06	0.00124313
ENSG00000234617.2	20930	1.02794	5888.79	8261.44	1.72067e-07	-59624	-59624	2931	3661	0.79421	7.62045e-08	-0.0333585	0.0061999	0.00089991	0.00082529	3.8688e-05	0.00122092
ENSG00000223916.1	20644	1.00845	5156.56	8192.46	7.88348e-05	-994454	-994454	72	72	0.00404813	4.55711e-05	-0.202026	0.0495247	0.331867	0.330034	0.0142997	0.00138418
ENSG00000011198.10	20496	0.994643	5303.91	8334.37	2.40239e-74	-43312	-43312	844	886	0.0498033	7.42517e-78	0.14591	0.00773366	9.999e-05	3.0244e-70	2.47133e-71	0.00133883
ENSG00000160746.13	20490	1.01866	4773.84	8163.89	8.14985e-83	-147688	-147688	5027	6238	0.350686	1.66255e-88	-0.129104	0.00639936	9.999e-05	1.32837e-80	1.15261e-81	0.00150073
ENSG00000271192.2	20514	1.01311	5223.12	8369.09	9.53459e-115	51181	51181	6237	8329	0.468184	1.01814e-119	-0.318087	0.0134612	9.999e-05	1.77179e-112	1.80328e-113	0.00136892
ENSG00000261786.1	20481	0.986658	5397.69	8438.84	7.44115e-254	-71327	-71327	6237	8329	0.468184	8.87038e-263	-0.412165	0.0114956	9.999e-05	8.58216e-247	1.44468e-247	0.00131163
ENSG00000280435.1	20475	1.02851	4353.76	8158.77	1.02924e-140	-71515	-71515	6237	8329	0.468184	1.46307e-150	-0.317195	0.0119001	9.999e-05	5.73886e-141	6.60941e-142	0.00165137
ENSG00000179152.20	20754	1.00779	4877.48	8195.38	9.15882e-52	53275	53275	4236	5136	0.711266	4.50079e-55	0.0914628	0.00581047	9.999e-05	1.90339e-48	1.35329e-49	0.00146297
ENSG00000271937.1	20758	1.02532	4899.68	8221.27	3.78871e-08	67018	67018	2363	2558	0.143918	1.42246e-08	0.0981981	0.0173004	0.00019998	0.000147704	7.00591e-06	0.0014658
ENSG00000225873.5	20778	1.01922	4659.79	8089.8	0	-105	-105	1955	2097	0.117875	0	-0.238952	0.00559909	9.999e-05	0	0	0.00153775
ENSG00000283036.4	20770	1.02757	5302.27	8236.71	8.63652e-08	36885	36885	141	143	0.00803822	3.51159e-08	0.237897	0.043107	0.00059994	0.000365978	1.7247e-05	0.0013557
ENSG00000293456.1	20786	1.00802	4899.56	8151.84	0	-18240	-18240	1955	2097	0.117875	0	-0.237915	0.00509938	9.999e-05	0	0	0.0014565
ENSG00000185219.18	20762	1.02888	4931.73	8129.07	9.24131e-31	-53391	-53391	136	137	0.00770355	6.13023e-33	0.230125	0.0191704	9.999e-05	7.80663e-28	4.74895e-29	0.00145818
ENSG00000297106.1	20762	1.00378	5650.83	8355.16	2.11656e-05	90443	90443	3550	4205	0.236369	1.37033e-05	0.0709263	0.016301	0.115088	0.111635	0.00496475	0.00126099
ENSG00000178917.19	20733	1.02626	5232.16	8228.58	4.17638e-84	-3816	-3816	387	404	0.0227119	3.40037e-89	0.322359	0.0159138	9.999e-05	1.74982e-82	1.53223e-83	0.00137319
ENSG00000196345.13	20784	1.00983	5241.54	8227.97	2.77953e-200	166145	166145	2405	2685	0.150927	1.43897e-212	0.461688	0.0144279	9.999e-05	1.72713e-198	2.4758e-199	0.00136245
ENSG00000144792.9	20797	1.02861	5045.31	8154.95	2.19413e-130	143115	143115	2405	2685	0.150927	1.45139e-139	0.336135	0.0131243	9.999e-05	2.72348e-130	2.99602e-131	0.00142524
ENSG00000214820.3	20790	1.00123	5798.07	8332.26	1.66779e-25	-3311	-3311	3124	3572	0.200787	1.14799e-26	-0.163776	0.0152716	9.999e-05	9.10449e-22	5.24213e-23	0.00122782
ENSG00000186448.15	20797	1.0031	5646.17	8286.98	0	136450	136450	2405	2685	0.150927	0	0.565118	0.00971977	9.999e-05	0	0	0.00126171
ENSG00000169981.11	20863	1.02491	5061.86	8134.66	2.88939e-229	72606	72606	2405	2685	0.150927	4.10305e-246	0.461688	0.0133392	9.999e-05	3.62207e-231	5.82626e-232	0.00141866
ENSG00000272077.1	20839	1.01103	5574.96	8268.17	3.49691e-135	53926	53926	2405	2685	0.150927	9.45795e-143	0.379296	0.0146347	9.999e-05	7.02019e-133	7.80642e-134	0.00128159
ENSG00000236869.5	20801	1.02645	5266.65	8209.58	0	35662	35662	2405	2685	0.150927	0	0.560413	0.0120268	9.999e-05	0	0	0.0013643
ENSG00000196653.12	20814	1.00272	6068.06	8404.81	0	8695	8695	2405	2685	0.150927	0	1.04851	0.0108549	9.999e-05	0	0	0.00117387
ENSG00000301836.1	20787	1.0222	5053.7	8230.58	1.65571e-76	-8199	-8199	2405	2685	0.150927	4.15007e-81	0.359206	0.018636	9.999e-05	2.0818e-74	1.74403e-75	0.00141953
ENSG00000186446.12	20786	1.01816	5292.96	8228.36	0	-8258	-8258	2405	2685	0.150927	0	0.678834	0.0115146	9.999e-05	0	0	0.00135339
ENSG00000163807.6	20795	1.02142	4558.43	8050.76	0	14070	14070	6147	8297	0.533566	0	-0.232929	0.00457365	9.999e-05	0	0	0.00157319
ENSG00000163808.17	20794	1.03258	5062.93	8144.39	1.76813e-197	42436	42436	781	800	0.0449691	1.01355e-211	0.198997	0.00623197	9.999e-05	4.53347e-200	6.54609e-201	0.00142235
ENSG00000169964.8	20584	1.04235	5246.13	8193.48	4.84283e-50	-1018	-1018	1049	1081	0.0607713	3.00808e-53	-0.151085	0.00976925	9.999e-05	2.92545e-48	2.07736e-49	0.0013776
ENSG00000163810.13	20569	1.00822	5285.08	8243.54	2.46521e-25	28743	28743	17	17	0.000955593	9.34131e-27	2.23305	0.207852	9.999e-05	8.74275e-22	5.03449e-23	0.00135043
ENSG00000227123.1	20573	1.00342	5671.4	8356.15	1.3431e-05	850341	850341	18	18	0.0010118	8.53457e-06	-0.90653	0.203533	0.0715928	0.072591	0.0032505	0.00125625
ENSG00000075914.13	20529	1.016	4896.93	8145.39	2.056e-66	36938	36938	928	967	0.0543869	4.12772e-71	0.23443	0.0130282	9.999e-05	1.01924e-63	8.00959e-65	0.0014616
ENSG00000163812.16	20531	1.02045	4838.92	8137.82	6.84829e-96	-28077	-28077	5025	6260	0.648094	8.04769e-103	0.0985783	0.0045178	9.999e-05	4.42721e-94	4.11572e-95	0.00148153
ENSG00000163815.6	20538	0.996925	5569.3	8327.9	0	33268	33268	5975	7905	0.555649	0	0.655138	0.00876583	9.999e-05	0	0	0.00127616
ENSG00000163814.8	20665	1.03363	4697.47	8108.05	0	-40456	-40456	515	548	0.969196	0	-1.59499	0.0355014	9.999e-05	0	0	0.00153351
ENSG00000224094.1	20648	1.02927	4855.62	8153.24	0.000150523	606538	606538	1484	1548	0.0870152	8.71709e-05	-0.0316748	0.00806874	0.508249	0.504591	0.0215603	0.00148123
ENSG00000249992.2	20620	1.01843	4527.13	8070.65	0	1354	1354	3069	3679	0.793198	0	0.501215	0.0105223	9.999e-05	0	0	0.00158232
ENSG00000011376.12	20903	1.01617	5172.53	8172.05	6.79515e-72	130060	130060	4286	5036	0.28312	9.6044e-77	-0.128248	0.00684881	9.999e-05	2.83447e-69	2.30317e-70	0.00138386
ENSG00000232455.3	21137	1.02386	5248.92	8251.06	2.44929e-07	47438	47438	5918	7846	0.558966	1.08625e-07	-0.0763276	0.0143578	0.00109989	0.0010849	5.07498e-05	0.00136761
ENSG00000144791.10	21183	1.01052	5839.01	8281.72	0	118802	118802	2592	2850	0.839798	0	-0.366366	0.00649932	9.999e-05	0	0	0.00122344
ENSG00000211456.14	21529	1.01509	5154.42	8070.48	0	1496	1496	3747	4457	0.250534	0	0.319515	0.0054101	9.999e-05	0	0	0.00138816
ENSG00000230530.3	21530	1.01677	5617.45	8175.22	2.32767e-273	-34140	-34140	4616	5724	0.321786	4.97607e-292	-0.26745	0.00704517	9.999e-05	4.00787e-274	7.31619e-275	0.00127461
ENSG00000244357.3	21499	1.01296	5992.83	8285.48	1.04703e-142	-15186	-15186	5886	7600	0.572794	2.16671e-150	0.248176	0.00931628	9.999e-05	1.0097e-140	1.16101e-141	0.00119313
ENSG00000279017.1	21513	1.01675	5008.89	8079.72	0	-21780	-21780	755	825	0.0463796	0	1.41984	0.0314824	9.999e-05	0	0	0.00142934
ENSG00000288720.2	21417	1.03117	5648.05	8171.4	8.77609e-151	82530	82530	1667	1770	0.0995165	4.25064e-161	0.459288	0.0166271	9.999e-05	1.3438e-151	1.61641e-152	0.00127443
ENSG00000163817.17	21411	1.04699	5782.14	8202.25	0	-54020	-54020	6063	8067	0.453508	0	0.728134	0.0115889	9.999e-05	0	0	0.00125208
ENSG00000173585.18	21235	1.02733	6147	8243.96	1.92888e-66	22347	22347	5321	6933	0.389713	2.59687e-70	-0.228649	0.0127822	9.999e-05	2.37857e-64	1.87804e-65	0.0011694
ENSG00000307676.1	21176	1.02435	6143.76	8300.11	7.18369e-61	13597	13597	3354	3995	0.77541	5.51422e-64	-0.249116	0.0146305	9.999e-05	1.85412e-58	1.40931e-59	0.00116874
ENSG00000163818.20	21183	1.03155	6141.4	8269.54	0	-78971	-78971	1173	1213	0.068192	0	0.720939	0.014112	9.999e-05	0	0	0.00117228
ENSG00000172215.6	21208	1.04576	5681.87	8149	3.38396e-71	115376	115376	4625	5646	0.31742	3.29769e-76	0.149819	0.00803009	9.999e-05	1.66828e-70	1.36533e-71	0.00127359
ENSG00000288717.2	21321	1.01713	5871.35	8273.09	0	103	103	1783	2060	0.115808	0	0.89114	0.0193323	9.999e-05	0	0	0.00121969
ENSG00000163820.16	21321	1.00955	5965.02	8244.88	2.62761e-255	89	89	1783	2060	0.115808	1.8939e-270	-0.235267	0.0064606	9.999e-05	6.27715e-254	1.07754e-254	0.00119718
ENSG00000226933.1	21257	0.982261	6543.56	8475.39	6.86117e-93	-27383	-27383	1783	2060	0.115808	1.04129e-95	0.467256	0.0222323	9.999e-05	1.66958e-87	1.50168e-88	0.00108027
ENSG00000288703.2	21102	1.01535	6091.4	8293.78	0	33457	33457	423	451	0.0254256	0	1.74196	0.0275835	9.999e-05	0	0	0.00117488
ENSG00000173578.9	20993	1.0322	5680.14	8210.76	4.37871e-127	-34294	-34294	4437	5289	0.297335	4.05951e-135	0.3234	0.0128438	9.999e-05	2.76529e-127	3.00998e-128	0.00126771
ENSG00000307560.1	20960	1.03007	5528.09	8211.34	3.89517e-174	118893	118893	5088	6325	0.644463	3.57733e-185	0.252517	0.00849214	9.999e-05	1.68067e-175	2.22243e-176	0.00130155
ENSG00000304968.1	20924	1.01798	6150.35	8330.16	0	30428	30428	4664	5757	0.676355	0	0.416151	0.00763295	9.999e-05	0	0	0.00116475
ENSG00000294468.1	20888	1.03251	5514.06	8187.64	0	97277	97277	5088	6325	0.644463	0	0.295851	0.00508401	9.999e-05	0	0	0.00130602
ENSG00000183625.16	20780	1.01678	5542.47	8201.6	0	77562	77562	5088	6325	0.644463	0	0.555609	0.00768327	9.999e-05	0	0	0.00129184
ENSG00000229515.1	20717	1.02169	4933.09	8084.17	0	-12345	-12345	1828	2053	0.115402	0	-0.859289	0.00949123	9.999e-05	0	0	0.00145394
ENSG00000163823.4	20258	0.997339	5378.22	8265.22	0	139	139	5088	6325	0.644463	0	-0.48898	0.00661643	9.999e-05	0	0	0.00132168
ENSG00000121807.7	19571	1.02135	4212.64	8020.35	6.20565e-90	-43481	-43481	3464	3925	0.77937	8.26295e-98	-0.144572	0.00680116	9.999e-05	3.85859e-88	3.48455e-89	0.00170217
ENSG00000160791.14	19516	1.01473	5156.31	8264.92	6.18897e-190	-57389	-57389	5059	6246	0.351096	1.09259e-200	-0.213655	0.00688453	9.999e-05	5.8811e-189	8.15956e-190	0.00138747
ENSG00000121797.10	19396	1.00811	4737.11	8184.32	1.28897e-188	-109434	-109434	5801	7604	0.427431	3.09244e-201	-0.202732	0.0065231	9.999e-05	1.94865e-186	2.68069e-187	0.00150646
ENSG00000223552.4	19396	1.00575	4682.48	8187.59	3.32893e-219	-14150	-14150	5366	6609	0.628499	8.46601e-234	-0.245376	0.00728751	9.999e-05	9.06148e-217	1.38679e-217	0.00152268
ENSG00000283646.2	19382	1.021	4486.83	8097.02	2.94182e-80	3366	3366	5661	7152	0.402024	1.84041e-86	0.18383	0.00922397	9.999e-05	3.33529e-78	2.85604e-79	0.00159802
ENSG00000296625.1	19371	1.03304	4607.83	8117.21	3.40681e-32	-3355	-3355	5573	7228	0.593704	1.58329e-34	0.108873	0.00884573	9.999e-05	1.86669e-29	1.15188e-30	0.00156297
ENSG00000012223.13	19237	0.990142	5097.23	8319.98	1.67167e-85	-34739	-34739	154	158	0.00888139	1.05374e-89	-0.764444	0.0376261	9.999e-05	5.38817e-81	4.68449e-82	0.00139072
ENSG00000268324.3	19051	1.01126	4647.77	8265.96	1.34893e-63	-102618	-102618	5528	7136	0.401124	4.01083e-67	-0.212813	0.0121892	9.999e-05	1.34417e-60	1.03601e-61	0.00153719
ENSG00000163827.14	18801	1.00012	5196.91	8365.29	2.94369e-215	-163086	-163086	5532	7141	0.40145	9.3655e-225	-0.29368	0.00890829	9.999e-05	1.44473e-211	2.17064e-212	0.00136918
ENSG00000178038.17	18418	1.01294	4821.98	8298.35	1.16306e-109	-11417	-11417	4504	5328	0.299528	2.2876e-115	-0.162535	0.00701314	9.999e-05	2.42565e-107	2.4098e-108	0.00148262
ENSG00000181585.7	18412	0.992004	4460.82	8227.83	2.84192e-67	-373	-373	6043	7850	0.441302	2.49532e-71	0.177944	0.00987322	9.999e-05	4.0494e-63	3.16994e-64	0.00159009
ENSG00000283706.2	18334	1.03292	4547.34	8246.03	1.10304e-50	22796	22796	3418	3938	0.222009	1.33501e-53	-0.259049	0.0166924	9.999e-05	1.4795e-48	1.05245e-49	0.00158368
ENSG00000160808.13	18078	0.990347	3258.11	7933.97	5.28167e-268	-36471	-36471	697	736	0.0413716	6.0368e-295	1.21836	0.0319211	9.999e-05	6.0761e-262	1.06774e-262	0.00217506
ENSG00000160796.18	17891	1.01923	3886.09	8137.1	8.53203e-105	24690	24690	2159	2333	0.131141	2.16779e-112	-0.0911623	0.00398775	9.999e-05	3.84347e-103	3.74102e-104	0.00184363
ENSG00000160799.13	17894	1.02846	3673.36	8052.78	9.60867e-73	-33596	-33596	5542	6966	0.391568	8.95333e-79	-0.0955197	0.00503186	9.999e-05	3.92658e-71	3.22708e-72	0.00195691
ENSG00000293420.2	17830	1.00502	3830.16	8133.64	7.07383e-11	-21581	-21581	6251	8104	0.544463	1.40923e-11	0.0500179	0.00739255	9.999e-05	2.50598e-07	1.23572e-08	0.0018607
ENSG00000236409.3	17820	1.01598	4192.91	8264.36	0.000206802	924337	924337	10	10	0.000564016	0.000135956	-0.972876	0.254872	0.579142	0.572561	0.0243418	0.00170679
ENSG00000296084.1	17492	0.99838	3522.74	8104.97	2.20564e-06	60971	60971	2730	3061	0.172121	8.87829e-07	-0.0373298	0.00758961	0.00749925	0.0078063	0.000359219	0.00201791
ENSG00000227398.7	17416	1.02243	4018.15	8254.52	1.25762e-25	-158338	-158338	6231	8078	0.545925	4.94948e-27	-0.077727	0.00719513	9.999e-05	1.66588e-22	9.6532e-24	0.0017852
ENSG00000181555.22	17416	1.03316	3861.38	8164.56	7.99149e-56	-79060	-79060	6242	8102	0.544576	1.2855e-59	-0.0551346	0.0033601	9.999e-05	5.95824e-54	4.39588e-55	0.00186492
ENSG00000114648.12	17175	1.02974	3990.98	8263.41	6.50871e-173	4337	4337	2739	3064	0.172232	1.00113e-182	-0.272314	0.00922272	9.999e-05	2.48868e-174	3.27851e-175	0.00180216
ENSG00000088727.14	17177	1.00299	3963.08	8283.53	1.76431e-12	765466	765466	11	11	0.000618325	4.39433e-13	1.67587	0.231029	9.999e-05	6.60168e-09	3.32319e-10	0.00179699
ENSG00000280173.1	16999	1.01413	3397.65	8111.46	6.58299e-17	-49886	-49886	6192	8058	0.452951	4.28515e-18	0.0608255	0.00699958	9.999e-05	1.47297e-13	7.82188e-15	0.00210442
ENSG00000289507.1	16980	1.02887	3176.63	7996.44	1.10835e-05	-124532	-124532	12	12	0.000675143	4.34506e-06	-0.808527	0.175879	0.0310969	0.0310128	0.00140698	0.00226291
