## Supplemental Tables for "Multi-omics in the All Of Us Research Program expands mapping genetic mechanisms in health and disease" (part 2 of 3)

### Sheet: S2_eQTL_permutations (continued)
phenotype_id	num_var	beta_shape1	beta_shape2	true_df	pval_true_df	start_distance	end_distance	ma_samples	ma_count	af	pval_nominal	slope	slope_se	pval_perm	pval_beta	qval	pval_nominal_threshold
ENSG00000076201.16	16928	1.01944	3571.7	8146.18	5.70519e-45	54518	54518	6627	8766	0.49275	4.14381e-48	-0.0504361	0.00343971	9.999e-05	3.26913e-42	2.22274e-43	0.0020059
ENSG00000260236.3	16927	1.00929	3610.05	8161.03	0.000392745	-746405	-746405	292	300	0.0168634	0.00024437	0.0867271	0.0236339	0.756724	0.75469	0.0317261	0.00197717
ENSG00000276925.1	16619	1.02286	3281.26	8178.24	7.41896e-08	4290	4290	6538	8697	0.488923	2.6697e-08	0.0692066	0.0124318	0.00019998	0.000199282	9.43238e-06	0.002186
ENSG00000301360.1	16622	1.01879	3750.45	8343.56	1.78352e-15	-114081	-114081	2196	2397	0.135439	3.9065e-16	-0.154688	0.0189635	9.999e-05	4.09136e-12	2.14047e-13	0.00190993
ENSG00000114650.21	16615	1.02581	3071.23	8006.62	0	-108052	-108052	5771	7309	0.410885	0	-0.232745	0.00427047	9.999e-05	0	0	0.00233786
ENSG00000293229.1	16573	1.00946	3388.91	8171.59	1.07001e-41	-112328	-112328	5871	7473	0.420067	1.82111e-44	-0.145144	0.0103173	9.999e-05	1.59751e-38	1.05644e-39	0.00210619
ENSG00000163832.16	16582	1.02716	3268.43	8103.98	3.71808e-10	-60822	-60822	6250	8070	0.546361	7.72209e-11	-0.0531089	0.00815305	9.999e-05	8.29688e-07	4.06671e-08	0.00219805
ENSG00000114646.10	16356	1.00435	3261.62	8188.7	1.95559e-06	894474	894474	489	510	0.0286678	8.87989e-07	0.220146	0.0447587	0.00579942	0.00620822	0.00028626	0.00218415
ENSG00000214773.1	16208	1.04188	3142.41	8063.06	3.98193e-06	401554	401554	4889	5944	0.334121	1.57482e-06	-0.0436058	0.00907546	0.010499	0.0101619	0.000466544	0.00229839
ENSG00000235695.1	15892	1.00354	3126.03	8191.91	0.000135394	247378	247378	134	136	0.00764474	8.09415e-05	-0.277605	0.0703962	0.346365	0.343405	0.0148607	0.00227809
ENSG00000173473.11	15650	1.02065	3192.44	8212.35	2.26707e-25	-232576	-232576	5413	6721	0.6222	6.86061e-27	-0.0489072	0.00454009	9.999e-05	2.62484e-22	1.51804e-23	0.00224494
ENSG00000132153.15	15688	1.02399	2909.35	8077.34	1.85082e-10	598	598	4471	5371	0.698089	3.38501e-11	0.032824	0.00494539	9.999e-05	3.76932e-07	1.8548e-08	0.00246613
ENSG00000224895.1	15343	1.02929	3079.14	8245.01	2.38191e-05	-992033	-992033	81	81	0.00455312	1.36004e-05	-0.340046	0.0781232	0.0637936	0.0646507	0.00290037	0.00233483
ENSG00000047849.22	15156	1.02693	2909.01	8123.07	0	131	131	4290	5116	0.712423	0	0.17542	0.00377537	9.999e-05	0	0	0.00246908
ENSG00000265078.2	15137	1.02545	2494.63	7964.82	4.2746e-06	171447	171447	21	22	0.00123665	1.46786e-06	-0.427171	0.0886449	0.00829917	0.00934552	0.00042931	0.00287706
ENSG00000236768.1	15130	1.06071	2669.57	8053.63	3.99831e-05	804586	804586	70	70	0.00393657	1.88112e-05	-0.389145	0.0909022	0.0851915	0.0859071	0.0038377	0.00272333
ENSG00000164045.12	15086	0.998726	2628.37	8052.45	2.83262e-14	97666	97666	3740	4350	0.248005	2.32005e-15	0.0994998	0.0125356	9.999e-05	7.67386e-11	3.95662e-12	0.00270398
ENSG00000164047.6	15085	1.02239	2630.95	8026.32	1.19019e-67	46249	46249	562	598	0.0342497	1.74442e-73	-0.332966	0.0181893	9.999e-05	1.17413e-65	9.34895e-67	0.00272513
ENSG00000164048.14	15131	1.02953	2419.27	7918.47	0	16849	16849	5586	7076	0.397796	0	0.35237	0.00534068	9.999e-05	0	0	0.00297098
ENSG00000229759.1	15103	1.01605	2511.95	7982.86	0	1011	1011	5586	7076	0.397796	0	0.745303	0.00938802	9.999e-05	0	0	0.00284739
ENSG00000228638.1	15097	1.02465	2759.19	8097.25	1.69606e-156	12646	12646	3357	3867	0.217369	1.01474e-168	-0.364717	0.0128849	9.999e-05	8.13928e-157	1.00021e-157	0.0026008
ENSG00000289043.2	15115	1.02273	3067.48	8221.87	9.30625e-77	31172	31172	3363	3875	0.217819	1.85479e-81	0.13135	0.00679925	9.999e-05	6.34577e-75	5.33189e-76	0.00233807
ENSG00000172113.10	15122	1.03269	2742.74	8079.4	0	4988	4988	3356	3866	0.217362	0	-0.639875	0.00913305	9.999e-05	0	0	0.00262408
ENSG00000229453.3	15123	1.02745	3027.59	8203.69	4.95845e-138	37113	37113	5866	7753	0.564153	6.85438e-147	-0.265061	0.0100743	9.999e-05	3.14411e-138	3.57937e-139	0.00237294
ENSG00000164050.13	15268	1.02356	2826.78	8104.01	1.03699e-174	-29034	-29034	77	78	0.00438498	3.22671e-188	2.4335	0.0811334	9.999e-05	2.79063e-175	3.68731e-176	0.00253767
ENSG00000232112.3	15305	1.02647	2635.28	8049.91	4.27801e-204	12435	12435	5098	6259	0.648134	2.31233e-221	0.0823612	0.0025187	9.999e-05	5.68252e-206	8.37089e-207	0.00272474
ENSG00000164051.14	15307	1.01964	2895.11	8159.79	1.70256e-13	37831	37831	316	324	0.0182145	2.40332e-14	0.24347	0.0318681	9.999e-05	3.20893e-10	1.64112e-11	0.00247428
ENSG00000244380.2	15316	1.04729	2524.29	7962.54	4.79381e-15	-20187	-20187	5110	6273	0.647386	2.31061e-16	-0.032133	0.00390874	9.999e-05	3.61043e-12	1.88973e-13	0.00286598
ENSG00000164053.22	15316	1.02928	2805.21	8095.29	7.60755e-202	19558	19558	2310	2539	0.142769	1.05127e-217	-0.193024	0.00595566	9.999e-05	3.4338e-204	5.02575e-205	0.00256253
ENSG00000213689.14	15342	1.02476	2616.58	8041.21	4.1644e-225	-23204	-23204	4410	5422	0.304811	1.9776e-244	0.148239	0.00429879	9.999e-05	3.65246e-227	5.79117e-228	0.00274245
ENSG00000164054.17	15383	1.02389	2421.57	7972.83	8.70455e-59	-45939	-45939	5580	7033	0.604621	2.97175e-64	0.0539548	0.0031618	9.999e-05	1.03083e-56	7.74045e-58	0.00296203
ENSG00000114268.12	15397	1.01894	2667.88	8151.86	1.25837e-100	-8931	-8931	2239	2552	0.143451	1.00893e-107	0.104146	0.00465803	9.999e-05	4.95887e-99	4.73514e-100	0.00268405
ENSG00000114270.18	15465	1.00774	2693.2	8183.4	1.96425e-29	48361	48361	34	35	0.0019674	2.58052e-31	1.26606	0.108343	9.999e-05	3.3614e-26	2.01393e-27	0.00264785
ENSG00000300190.1	15465	1.03574	2450.57	8034.43	0.000146004	64015	64015	132	135	0.00758853	7.47699e-05	0.317455	0.0801155	0.282572	0.284577	0.0123872	0.00293974
ENSG00000010256.12	15468	1.02051	2377.67	7976.15	1.62591e-52	-22362	-22362	370	376	0.0211355	2.32842e-57	-0.242445	0.0150773	9.999e-05	3.89258e-50	2.79894e-51	0.00301291
ENSG00000225697.13	15448	1.0148	2506.26	8079.31	1.27213e-77	-9880	-9880	2912	3358	0.188758	8.50622e-84	0.19791	0.0100942	9.999e-05	2.58902e-75	2.18194e-76	0.00285252
ENSG00000008300.17	15423	1.01883	2485.84	8053.7	5.28669e-33	9210	9210	1928	2059	0.116538	1.15678e-35	-0.183695	0.0146708	9.999e-05	3.7257e-30	2.31304e-31	0.00288021
ENSG00000228350.2	15421	1.03296	2620.27	8142.7	0.000287456	22886	22886	4074	4829	0.728555	0.000172252	0.0600364	0.0159748	0.522448	0.513592	0.0219291	0.00274683
ENSG00000213672.8	15428	1.01573	2718.6	8201.43	0	-495	-495	4074	4829	0.728555	0	0.36202	0.00775152	9.999e-05	0	0	0.00263092
ENSG00000068745.15	15398	1.00839	2544.02	8127.43	0	-45825	-45825	3473	4380	0.246261	0	0.463668	0.00649072	9.999e-05	0	0	0.00280358
ENSG00000224424.9	15408	1.01697	2599.7	8123.43	1.36809e-08	-159298	-159298	775	791	0.0444632	3.90451e-09	-0.145055	0.0246098	9.999e-05	2.96731e-05	1.42309e-06	0.00275235
ENSG00000114302.17	15409	1.04022	2208.21	7911.37	6.45099e-44	186143	186143	817	837	0.0470701	2.54131e-48	-0.211515	0.0143919	9.999e-05	3.49636e-42	2.377e-43	0.00326718
ENSG00000178537.10	15393	1.00603	2456.47	8072.59	4.43237e-17	626	626	673	730	0.0410343	2.32581e-18	-0.253006	0.0288831	9.999e-05	9.07008e-14	4.82868e-15	0.00290082
ENSG00000177479.20	15391	1.01903	2447.03	8082.01	7.09701e-40	25342	25342	610	653	0.036706	5.69765e-43	-0.245399	0.0177609	9.999e-05	3.59452e-37	2.35548e-38	0.00292603
ENSG00000221883.5	15391	1.03073	2491.74	8036.12	1.08827e-05	-139662	-139662	711	772	0.0435175	4.49793e-06	-0.0758412	0.0165237	0.0216978	0.0236238	0.00107512	0.00288597
ENSG00000178467.18	15391	1.01353	2495.75	8076.87	1.54467e-72	7889	7889	3869	4577	0.742721	2.53681e-78	0.101937	0.00538608	9.999e-05	4.55102e-70	3.71456e-71	0.00286317
ENSG00000223343.2	15392	1.02502	2287.01	7937.68	9.88857e-06	-35013	-35013	3952	4695	0.736088	3.53396e-06	0.0451646	0.00973365	0.0205979	0.020118	0.000917497	0.00313734
ENSG00000235236.2	15391	1.03202	2369.45	7993.27	0.000333089	413603	413603	2937	3257	0.816896	0.000175748	0.0568425	0.0151452	0.533847	0.530861	0.0226381	0.00303611
ENSG00000285416.1	15397	1.02855	2268.61	8000.07	1.06722e-07	-163877	-163877	3705	4324	0.75693	2.7821e-08	-0.0783496	0.0140924	0.00019998	0.000188531	8.92663e-06	0.00316683
ENSG00000178252.19	15410	1.03519	2252.76	7940.31	0	272	272	3946	4691	0.736313	0	-0.263135	0.00420919	9.999e-05	0	0	0.00319683
ENSG00000178057.15	15437	1.03286	2356.43	7989.63	7.41687e-15	-57266	-57266	1877	2041	0.885273	4.17864e-16	0.0485356	0.00595608	9.999e-05	7.63457e-12	3.98165e-13	0.0030538
ENSG00000178149.17	15438	1.00605	2755.38	8217.8	1.70136e-34	-15013	-15013	1098	1139	0.0640247	1.42934e-36	0.120695	0.00951182	9.999e-05	3.0646e-31	1.9184e-32	0.00258655
ENSG00000272434.2	15447	1.02778	2275.34	7954.04	2.64947e-67	3750	3750	2203	2424	0.863744	9.38523e-74	-0.148907	0.00811895	9.999e-05	1.04475e-65	8.32075e-67	0.00315659
ENSG00000178035.13	15447	1.02181	2383.94	8032.01	7.49744e-10	564726	564726	1127	1171	0.0658235	1.3623e-10	-0.0559484	0.00870412	9.999e-05	1.32669e-06	6.48228e-08	0.00300642
ENSG00000198218.12	15399	1.02781	2339.27	8001.42	0	-61297	-61297	2203	2424	0.863744	0	-0.209525	0.00503305	9.999e-05	0	0	0.0030705
ENSG00000172053.18	15384	1.01518	2112.92	7909.37	8.8077e-16	-372282	-372282	1192	1238	0.0698094	2.8332e-17	-0.055511	0.00655322	9.999e-05	1.22708e-12	6.4526e-14	0.00338313
ENSG00000172046.21	15369	1.03531	2245.78	7979.58	2.14006e-09	-6943	-6943	630	678	0.0381113	3.73139e-10	0.063894	0.010187	9.999e-05	3.07137e-06	1.49272e-07	0.00320688
ENSG00000172037.14	15371	1.01331	2250.12	8007.87	2.29027e-44	662	662	135	135	0.00758939	2.98854e-48	0.928423	0.06322	9.999e-05	1.49061e-41	1.00812e-42	0.00317497
ENSG00000270441.1	15362	1.01137	2381.87	8080.82	1.0916e-36	40434	40434	1807	1956	0.890038	1.56426e-39	0.258014	0.0195137	9.999e-05	1.10252e-33	7.03525e-35	0.00299746
ENSG00000177352.10	15360	1.00869	2502	8125.84	1.12173e-62	5101	5101	4303	5275	0.703485	2.92796e-67	-0.100203	0.00573318	9.999e-05	8.66906e-60	6.64635e-61	0.00285091
ENSG00000185909.15	15349	1.04291	2139.96	7908.73	4.85401e-49	101377	101377	1461	1536	0.0863504	5.38687e-54	0.216555	0.0139007	9.999e-05	1.19675e-47	8.46683e-49	0.00337449
ENSG00000173421.17	15322	0.998625	2308.93	8044.52	2.369e-08	25733	25733	4440	5474	0.692264	5.94482e-09	0.0550592	0.00945367	9.999e-05	5.54725e-05	2.65071e-06	0.00307738
ENSG00000225399.4	15238	1.01854	2365.06	8075.9	1.25876e-09	-91200	-91200	4118	4979	0.720092	2.67353e-10	0.075848	0.0119936	9.999e-05	2.33292e-06	1.13577e-07	0.00302673
ENSG00000188315.8	15217	1.02813	2085.33	7880.58	9.69543e-49	-118533	-118533	4346	5326	0.700618	7.54817e-54	0.0749049	0.00481501	9.999e-05	1.10459e-46	7.75329e-48	0.00344415
ENSG00000114316.13	15221	1.02516	2324.28	8047.4	4.78222e-148	-677	-677	454	474	0.0266442	1.4072e-160	-0.311062	0.0112803	9.999e-05	2.6263e-148	3.11244e-149	0.00308726
ENSG00000233276.9	15203	1.01559	2270.88	8025.51	6.75816e-163	125080	125080	5455	7176	0.403418	3.54309e-177	-0.130633	0.00449717	9.999e-05	5.0913e-162	6.40061e-163	0.00314865
ENSG00000235908.1	15208	1.02746	2175.93	7999.58	2.00964e-05	954601	954601	21	21	0.00118057	8.33952e-06	0.745638	0.167223	0.0375962	0.0387889	0.00175516	0.00330018
ENSG00000145022.5	15238	0.997004	2439.76	8114.14	4.40942e-25	-139858	-139858	3002	3378	0.810118	6.94594e-27	0.0651067	0.00604455	9.999e-05	1.24482e-21	7.1586e-23	0.00291083
ENSG00000067560.14	15239	1.02363	2295.31	8046.24	8.6698e-46	389381	389381	49	50	0.00281088	1.42434e-49	0.397904	0.0267129	9.999e-05	2.0373e-43	1.39816e-44	0.00312442
ENSG00000145020.16	15235	1.03902	2395.72	8071.07	2.55311e-267	-8427	-8427	2970	3371	0.189488	3.12732e-289	-0.297008	0.0078648	9.999e-05	3.22586e-274	5.89023e-275	0.00301053
ENSG00000145029.15	15229	1.01414	2336.29	8071.66	8.94061e-49	-6384	-6384	1074	1234	0.0693648	1.18045e-52	0.239191	0.0155575	9.999e-05	4.84557e-46	3.38569e-47	0.00305899
ENSG00000173402.13	15231	1.03219	2135.22	7923.41	1.71394e-94	-331403	-331403	73	74	0.0041723	5.22011e-104	1.05034	0.0478483	9.999e-05	4.42488e-94	4.11383e-95	0.00336883
ENSG00000226913.3	15250	1.02062	2207.1	7967.51	3.53197e-25	-2010	-2010	72	74	0.00415964	1.8692e-27	0.996852	0.0915136	9.999e-05	2.8369e-22	1.64013e-23	0.00324549
ENSG00000164061.5	15251	1.03673	2245.94	7974.35	4.63691e-15	161878	161878	2525	2821	0.841428	2.34357e-16	0.122344	0.0148853	9.999e-05	4.04877e-12	2.11827e-13	0.00320831
ENSG00000164062.13	15264	1.01807	2266.99	8025.15	1.96358e-57	-40261	-40261	5562	7315	0.588768	2.25453e-62	-0.0713035	0.00424389	9.999e-05	4.80063e-55	3.56805e-56	0.00315692
ENSG00000296153.1	15264	1.015	2243.66	8048.53	3.54809e-06	47192	47192	19	19	0.00106802	1.36021e-06	-0.823732	0.1704	0.00689931	0.00732733	0.00033736	0.00318608
ENSG00000173531.16	15260	1.04142	2244.84	7993.44	3.05144e-51	-120746	-120746	2773	3068	0.172456	7.56314e-56	0.175175	0.0110474	9.999e-05	7.48799e-50	5.37286e-51	0.00321535
ENSG00000164068.16	15260	1.02286	2248.5	8042.23	2.62167e-21	141549	141549	3876	4472	0.251377	5.17154e-23	0.0411338	0.00415232	9.999e-05	2.35661e-18	1.31531e-19	0.00318847
ENSG00000176020.9	15237	1.03875	2133.35	7958.17	1.62168e-20	129741	129741	1506	1607	0.0903926	2.26799e-22	0.113866	0.0116717	9.999e-05	7.83136e-18	4.34961e-19	0.00337983
ENSG00000173540.14	15243	1.03789	2199.46	7980.21	4.41582e-37	89969	89969	5695	7327	0.411861	1.93901e-40	0.0612116	0.00457437	9.999e-05	5.36157e-35	3.45878e-36	0.00327738
ENSG00000239576.1	15233	1.01941	2332.92	8139.75	1.73946e-07	98114	98114	3595	4117	0.231422	6.16845e-08	0.0742295	0.0136992	0.00019998	0.00034577	1.62997e-05	0.00306935
ENSG00000244730.1	15250	1.0294	2025.66	7856.74	6.22051e-22	7061	7061	3886	4467	0.251097	3.26779e-24	-0.0702633	0.00690097	9.999e-05	3.70412e-19	2.08307e-20	0.00354707
ENSG00000176095.12	15258	1.02092	2160.1	7964.75	4.72445e-11	-277111	-277111	282	283	0.0159096	5.52588e-12	-0.0891144	0.0129134	9.999e-05	7.22253e-08	3.58755e-09	0.00331635
ENSG00000185614.7	15258	0.99645	2514.87	8180.25	4.36465e-49	2187	2187	5658	7260	0.40812	2.59834e-52	-0.104646	0.00682976	9.999e-05	1.58757e-45	1.10536e-46	0.00282343
ENSG00000182179.13	15284	1.01793	2284.05	8042.36	0	-11	-11	5695	7327	0.411861	0	-0.424398	0.00452782	9.999e-05	0	0	0.00313322
ENSG00000183763.9	15301	1.02628	2369.95	8050.58	1.39722e-06	-266846	-266846	35	35	0.00197964	4.97674e-07	0.696391	0.13842	0.00239976	0.00281301	0.000130572	0.00302912
ENSG00000230698.2	15370	1.01538	2581.55	8195.8	2.76655e-15	103542	103542	5147	6441	0.362057	3.40087e-16	-0.102533	0.0125438	9.999e-05	4.78142e-12	2.49909e-13	0.00277003
ENSG00000164078.15	15363	1.02345	2108.63	7963.07	1.43782e-32	-609837	-609837	10	10	0.000562746	1.42336e-35	3.4584	0.276576	9.999e-05	6.43457e-30	3.98536e-31	0.00340033
ENSG00000164077.15	15414	1.02881	2171.73	7945.38	2.90465e-22	-26170	-26170	5349	6771	0.380607	2.5288e-24	-0.0800354	0.00784134	9.999e-05	1.86271e-19	1.05025e-20	0.00330819
ENSG00000004534.15	15440	1.01302	2224.67	7995.48	0	86984	86984	5640	7348	0.586959	0	0.53908	0.00412716	9.999e-05	0	0	0.0032109
ENSG00000003756.17	15536	1.00981	2297.07	8045.11	2.23175e-152	-6324	-6324	44	44	0.00248644	2.50986e-165	1.09714	0.0391787	9.999e-05	1.79145e-150	2.14466e-151	0.00310614
ENSG00000281691.1	15544	1.02959	2128.37	7899.05	1.74393e-69	971854	971854	46	46	0.00258805	1.1466e-76	0.848774	0.0453507	9.999e-05	4.24484e-68	3.42552e-69	0.00337644
ENSG00000235016.2	15589	1.01618	2296.07	8026.91	8.97558e-38	-73490	-73490	44	44	0.00248644	5.75247e-41	0.698286	0.0518275	9.999e-05	5.83619e-35	3.76318e-36	0.00311483
ENSG00000114353.17	15611	1.02356	2237.7	7985.47	1.32928e-16	28061	28061	5056	6699	0.37656	5.06557e-18	-0.0279179	0.00321979	9.999e-05	1.49245e-13	7.92407e-15	0.00320464
ENSG00000213600.3	15567	1.02223	2640.65	8212.13	7.47992e-05	513527	513527	14	14	0.000787047	4.40149e-05	-0.625322	0.152988	0.168383	0.171063	0.00754211	0.00271497
ENSG00000302205.1	15591	1.03512	2293.99	8003.09	8.98825e-07	-784	-784	24	24	0.00134968	2.84849e-07	0.634614	0.123532	0.00129987	0.00163253	7.61092e-05	0.00313938
ENSG00000230454.2	15590	1.01041	2220.74	7990.8	5.3736e-29	60189	60189	4223	5118	0.712278	1.49647e-31	0.106539	0.00908066	9.999e-05	6.5353e-26	3.90438e-27	0.00321346
ENSG00000012171.20	15603	1.02665	2365.35	8052.12	1.95995e-40	-4544	-4544	77	77	0.00432827	9.91922e-44	1.08899	0.0780922	9.999e-05	4.9285e-38	3.24946e-39	0.0030354
ENSG00000232352.4	15613	1.00018	2819.2	8336.05	4.53165e-13	-13038	-13038	77	77	0.00432827	1.2523e-13	0.623082	0.0839394	9.999e-05	1.27285e-09	6.45908e-11	0.00252254
ENSG00000179564.4	15603	1.01507	2214.24	8006.69	9.58474e-07	-24734	-24734	5056	6699	0.37656	3.0736e-07	0.0383483	0.00748572	0.00119988	0.00191982	8.93592e-05	0.00322844
ENSG00000214706.12	15590	1.02503	2298.93	8016.94	1.09563e-07	-4198	-4198	16	16	0.000899483	2.96015e-08	0.351443	0.0633366	0.00039996	0.000202477	9.58194e-06	0.00312111
ENSG00000295204.1	15604	1.00333	2387.35	8133.95	6.12663e-05	949775	949775	13	13	0.000757576	3.26653e-05	0.80439	0.193539	0.135786	0.134998	0.00598079	0.00298167
ENSG00000186792.17	15601	1.02944	2391.32	8068.65	0	-4139	-4139	4489	5501	0.309219	0	-0.402022	0.00676059	9.999e-05	0	0	0.00300556
ENSG00000243477.6	15601	1.01136	2396.12	8080.55	2.72228e-58	62587	62587	378	399	0.0224334	6.92641e-63	-0.318096	0.0188517	9.999e-05	1.57243e-55	1.17234e-56	0.00297965
ENSG00000114378.17	15608	1.03786	2383.69	8058.45	5.63286e-19	33745	33745	313	330	0.0185497	1.9201e-20	0.334453	0.0360022	9.999e-05	3.61231e-16	1.97148e-17	0.00302443
ENSG00000068001.14	15608	1.01675	2229.4	7985.6	1.55786e-95	12888	12888	2161	2710	0.15235	2.36158e-104	0.193462	0.00879788	9.999e-05	1.01382e-93	9.40182e-95	0.0032085
ENSG00000114383.10	15617	1.00392	2155.49	7962.28	9.53837e-15	-128139	-128139	2389	2974	0.167191	4.90576e-16	0.0473066	0.00581924	9.999e-05	1.86406e-11	9.67538e-13	0.00330259
ENSG00000281358.2	15616	1.01909	2126.42	7910.09	5.96152e-12	18820	18820	1238	1301	0.073131	4.76966e-13	0.0590138	0.00814799	9.999e-05	8.88567e-09	4.466e-10	0.00336652
ENSG00000068028.18	15609	1.01258	2246.27	8018.14	0	-191	-191	2483	3094	0.173918	0	-0.488796	0.00613843	9.999e-05	0	0	0.00317955
ENSG00000004838.14	15596	1.02883	2234.42	7981.53	1.06581e-259	-10062	-10062	2161	2710	0.15235	4.13818e-284	0.64209	0.0171682	9.999e-05	1.00357e-263	1.77223e-264	0.00321555
ENSG00000114388.14	15589	1.03596	2126.75	7905.22	1.64182e-101	-38068	-38068	2282	2847	0.161321	5.3248e-112	-0.172666	0.00756679	9.999e-05	1.07617e-101	1.03947e-102	0.00338686
ENSG00000114395.11	15589	1.02348	2427.85	8080.65	8.90077e-11	59019	59019	1278	1435	0.0806633	1.54992e-11	0.061067	0.00904411	9.999e-05	1.49187e-07	7.38187e-09	0.00295394
ENSG00000126062.4	15561	1.00047	2475.2	8120.72	2.49944e-46	56	56	46	46	0.00258572	1.02551e-49	-0.563873	0.037798	9.999e-05	5.90983e-43	4.04055e-44	0.00287293
ENSG00000271858.5	15537	1.03617	2145.52	7919.9	6.17386e-06	59720	59720	20	21	0.00118057	2.05344e-06	-0.390936	0.08228	0.00949905	0.0110771	0.000508172	0.00335752
ENSG00000007402.12	15334	1.03078	2297.55	8021.83	1.28772e-71	-519	-519	457	483	0.0273221	7.63427e-78	0.308093	0.0163311	9.999e-05	2.4369e-70	1.99222e-71	0.00312956
ENSG00000114735.10	15318	1.01644	2298.1	8059.55	0	-54554	-54554	1437	1634	0.0918597	0	-0.37897	0.00894283	9.999e-05	0	0	0.00311239
ENSG00000088543.15	15314	1.02387	2261.9	7998.17	1.3782e-19	-1558	-1558	89	89	0.00500281	2.97766e-21	-0.508488	0.0535923	9.999e-05	1.31567e-16	7.21511e-18	0.00317078
ENSG00000280382.2	15279	1.01711	2238.72	7998.22	8.99421e-30	47434	47434	3645	4282	0.759303	2.26574e-32	0.174566	0.0146771	9.999e-05	7.26371e-27	4.3806e-28	0.00319559
ENSG00000114738.11	15292	1.02203	2256.91	8038.01	0	95281	95281	1497	1560	0.0897274	0	-0.338731	0.00698358	9.999e-05	0	0	0.00317563
ENSG00000114737.16	15295	1.00059	2610.9	8227.51	5.71735e-14	293207	293207	18	18	0.00101192	9.63163e-15	-0.763233	0.0983857	9.999e-05	1.47269e-10	7.56484e-12	0.00272394
ENSG00000289504.1	15291	1.02572	2250.2	8018.06	2.38349e-122	55522	55522	1497	1560	0.0897274	3.7104e-133	-0.24374	0.00975474	9.999e-05	4.81634e-122	5.12519e-123	0.00318939
ENSG00000273356.1	15295	1.01214	2359	8100.02	1.7051e-69	-38861	-38861	1384	1434	0.0806071	8.02814e-75	-0.348659	0.0188679	9.999e-05	6.43428e-67	5.15819e-68	0.00302734
ENSG00000088538.13	15300	1.00592	2299.91	8060.69	1.29999e-74	-8500	-8500	3635	4272	0.759865	1.00487e-80	-0.203467	0.0105823	9.999e-05	1.13963e-71	9.39956e-73	0.00309785
ENSG00000288988.2	15890	1.00759	3143.1	8194.18	1.69605e-10	-289279	-289279	1408	1459	0.917982	4.24838e-11	-0.0881208	0.0133445	9.999e-05	4.76181e-07	2.34064e-08	0.00226915
ENSG00000145050.19	15891	1.02302	3030.4	8124.65	4.06226e-45	263941	263941	4027	4776	0.731504	2.16794e-48	-0.085742	0.00582966	9.999e-05	1.39385e-42	9.5031e-44	0.00236689
ENSG00000259956.2	15869	1.02172	2919.94	8052.86	4.86022e-238	5499	5499	2837	3198	0.179784	4.11545e-258	0.175917	0.00495408	9.999e-05	1.17419e-239	1.93645e-240	0.00245514
ENSG00000145041.17	15843	1.01298	2935.47	8084.84	5.99569e-24	-100228	-100228	1809	2046	0.115034	9.42842e-26	-0.0828761	0.00787409	9.999e-05	9.69677e-21	5.5325e-22	0.00243432
ENSG00000164080.14	15840	1.0272	3341.1	8185.72	3.42196e-12	41973	41973	427	452	0.0254132	6.47191e-13	0.118982	0.0165229	9.999e-05	6.87092e-09	3.45783e-10	0.00215032
ENSG00000307241.1	15842	1.02979	2759.65	7959.86	9.01016e-06	21966	21966	56	57	0.00320801	3.29338e-06	-0.306718	0.0658952	0.0209979	0.0217137	0.000989514	0.00260526
ENSG00000164081.13	15925	1.01617	3215.26	8149.64	5.06815e-56	41547	41547	1962	2073	0.883474	6.18399e-60	-0.125632	0.00763516	9.999e-05	2.35185e-53	1.72796e-54	0.00222534
ENSG00000288063.1	15934	1.01816	3427.33	8246.11	2.89958e-36	-59195	-59195	501	538	0.0302417	2.52076e-38	0.494456	0.0380138	9.999e-05	2.58683e-33	1.64644e-34	0.00208932
ENSG00000164082.15	15976	1.02377	3077.74	8073.47	0	-3119	-3119	2253	2577	0.144857	0	-0.606392	0.0146609	9.999e-05	0	0	0.00233117
ENSG00000298202.1	15979	1.02791	3215.67	8182.22	2.04317e-13	-172840	-172840	2251	2575	0.144761	3.166e-14	-0.140906	0.0185303	9.999e-05	3.59838e-10	1.83926e-11	0.00223468
ENSG00000287707.1	16412	1.03307	3193.35	8022.97	6.46596e-70	28424	28424	1642	1802	0.101293	5.5659e-76	-0.402912	0.0216293	9.999e-05	1.3693e-68	1.10756e-69	0.00225453
ENSG00000114767.7	16429	1.00712	3484.84	8149.62	1.41181e-13	-7491	-7491	1487	1643	0.0923553	1.89536e-14	0.111244	0.0145025	9.999e-05	4.2106e-10	2.15017e-11	0.0020465
ENSG00000041880.15	16433	1.00656	3500.34	8166.09	2.53335e-153	-1040	-1040	886	983	0.0552558	6.42489e-164	-0.473685	0.0169918	9.999e-05	9.307e-151	1.11518e-151	0.00203701
ENSG00000248487.10	16523	1.02789	3436.58	8113.35	1.88801e-35	48757	48757	411	420	0.0236114	4.76999e-38	-0.198724	0.0153366	9.999e-05	8.65418e-33	5.48612e-34	0.00209117
ENSG00000090097.22	16534	1.02799	3619.17	8162.71	2.56808e-27	-47363	-47363	941	1052	0.0591676	3.99011e-29	-0.12797	0.0113826	9.999e-05	2.08113e-24	1.22705e-25	0.00198585
ENSG00000114779.20	16527	1.03093	3083.66	7964.69	3.05225e-96	-9887	-9887	620	639	0.0360041	2.12702e-105	-0.287116	0.012989	9.999e-05	1.32149e-95	1.23975e-96	0.00233281
ENSG00000243989.9	16527	1.01567	3975.92	8279.19	2.16083e-29	718	718	92	92	0.00517144	6.28499e-31	0.696429	0.0599929	9.999e-05	3.45346e-26	2.06881e-27	0.00179965
ENSG00000162244.12	16561	1.02609	3110.28	8001.92	0	-2581	-2581	1669	1827	0.10286	0	-0.35568	0.00486623	9.999e-05	0	0	0.00230878
ENSG00000285685.1	16686	0.994766	3374.97	8175.91	1.29507e-05	23008	23008	4427	5365	0.301574	6.53306e-06	0.0707751	0.0156891	0.0460954	0.0435719	0.00196812	0.00210332
ENSG00000164086.10	16716	1.03208	3272.78	8008.4	8.07883e-60	50004	50004	2329	2665	0.149803	4.20907e-65	0.119937	0.00698033	9.999e-05	4.29823e-58	3.25891e-59	0.00219908
ENSG00000295702.1	16772	1.02954	3962.47	8290	4.99412e-07	38946	38946	2306	2534	0.142456	2.46189e-07	0.102247	0.0197975	0.00189981	0.00162399	7.57134e-05	0.00181498
ENSG00000164087.8	16945	1.03702	3668.8	8111.57	4.28638e-27	117	117	2359	2613	0.146963	4.64894e-29	0.185094	0.0164837	9.999e-05	2.21576e-24	1.3062e-25	0.00196547
ENSG00000023330.15	17100	1.01903	3941.3	8159.12	5.57672e-163	1759	1759	6387	8433	0.47403	2.12723e-174	0.135678	0.00471007	9.999e-05	2.08219e-162	2.62055e-163	0.00181769
ENSG00000280003.1	17133	1.01547	3981.65	8193.33	8.70755e-07	-293	-293	218	220	0.0123707	3.78083e-07	0.223907	0.0440452	0.00279972	0.00314973	0.000146048	0.00179693
ENSG00000296921.1	17134	1.01248	3791.72	8116.03	2.4261e-16	-19249	-19249	6226	8137	0.457392	1.78069e-17	0.059323	0.00695858	9.999e-05	6.47419e-13	3.41617e-14	0.00188476
ENSG00000239732.4	17171	1.00538	3843.51	8156.76	7.49969e-18	26924	26924	1996	2197	0.123524	5.17719e-19	0.0753405	0.0084378	9.999e-05	2.43214e-14	1.30253e-15	0.00185449
ENSG00000243224.3	17289	1.01552	4126.05	8217.15	1.36473e-213	202	202	6411	8496	0.522385	5.35961e-227	0.230672	0.00695999	9.999e-05	3.16156e-213	4.77586e-214	0.00173412
ENSG00000164088.18	17319	1.03687	3523.06	7992.02	1.11088e-179	7693	7693	6480	8668	0.487295	2.92972e-196	-0.145534	0.00474547	9.999e-05	1.31534e-182	1.7827e-183	0.00204659
ENSG00000247596.10	17330	1.02005	3796.78	8116.8	7.46885e-175	126608	126608	1251	1307	0.0734765	4.45281e-188	-0.171812	0.00573049	9.999e-05	1.07065e-174	1.4118e-175	0.00188752
ENSG00000306295.1	17351	1.03821	3759.41	8080.78	5.70466e-07	-14202	-14202	6411	8496	0.522385	1.989e-07	0.055057	0.0105787	0.00139986	0.001666	7.76563e-05	0.00191898
ENSG00000306261.1	17348	1.01222	3846.66	8126.67	2.98786e-18	52491	52491	5138	6260	0.351883	1.66009e-19	-0.0848196	0.00936709	9.999e-05	7.72422e-15	4.15956e-16	0.00185769
ENSG00000294698.1	17427	1.05053	3834	8059.16	3.92066e-20	28820	28820	5138	6260	0.351883	1.07461e-21	-0.0802362	0.0083624	9.999e-05	2.33248e-17	1.28949e-18	0.0018901
ENSG00000306456.1	17428	1.02971	3878.79	8088.67	3.81952e-79	-3899	-3899	6482	8673	0.487576	2.3999e-85	-0.225429	0.0113883	9.999e-05	8.75628e-78	7.48258e-79	0.00185421
ENSG00000168237.18	17445	1.0352	3810.18	8067.46	3.96995e-294	4654	4654	6476	8672	0.487465	0	-0.196008	0.00492573	9.999e-05	9.38773e-301	1.85274e-301	0.00189136
ENSG00000164091.12	17445	1.02575	3882.19	8110.26	1.09049e-22	-31562	-31562	2236	2507	0.140922	2.54917e-24	0.0719635	0.00705104	9.999e-05	1.40863e-19	7.95378e-21	0.00184991
ENSG00000242797.4	17434	1.01449	3716.08	8047.35	7.27642e-29	-59816	-59816	6411	8496	0.522385	3.37168e-31	0.12145	0.0104137	9.999e-05	1.18387e-25	7.05947e-27	0.00192452
ENSG00000296738.1	17452	0.996083	4309.67	8321.17	1.21984e-11	-63374	-63374	6411	8496	0.522385	3.77017e-12	0.0708072	0.0101803	9.999e-05	5.62311e-08	2.79869e-09	0.00164833
ENSG00000114841.18	17452	1.01009	3884.6	8136.78	5.19867e-111	-40508	-40508	1202	1260	0.0708343	4.55192e-119	-0.159497	0.00676907	9.999e-05	1.68565e-108	1.68408e-109	0.00183811
ENSG00000239557.1	17685	1.01912	3784.08	8068.98	1.21497e-20	-627	-627	3564	4121	0.231647	3.20021e-22	0.13631	0.0140232	9.999e-05	2.2212e-17	1.22818e-18	0.00189321
ENSG00000163930.10	17876	1.03296	4036.6	8124.18	4.86468e-09	-9057	-9057	3365	4117	0.231474	1.28881e-09	-0.0362211	0.00596197	9.999e-05	1.3544e-05	6.52746e-07	0.00178391
ENSG00000010318.22	17873	1.0248	4406.97	8216.98	0	3375	3375	433	442	0.0248454	0	0.792236	0.0140121	9.999e-05	0	0	0.00162924
ENSG00000010319.7	18010	1.02022	3719.64	8037.58	6.73712e-12	-11646	-11646	264	265	0.014896	8.31052e-13	-0.351332	0.0490232	9.999e-05	1.74396e-08	8.7299e-10	0.00192675
ENSG00000114854.8	18050	1.03988	4060.69	8142.48	7.6306e-29	989	989	730	749	0.957898	7.85047e-31	-0.357782	0.030872	9.999e-05	3.20704e-26	1.92178e-27	0.00177781
ENSG00000010322.16	18052	1.03658	3767.77	8006.8	2.23695e-16	86735	86735	532	568	0.0319281	9.88294e-18	-0.0752572	0.00875734	9.999e-05	3.00071e-13	1.58864e-14	0.00191359
ENSG00000010327.10	18093	1.0161	4053.45	8108.6	0	-88	-88	895	927	0.947892	0	0.639614	0.011783	9.999e-05	0	0	0.00176553
ENSG00000168273.8	18158	1.02641	3936.99	8044.68	1.43196e-28	-734	-734	987	1065	0.0598853	6.8737e-31	-0.186986	0.0161185	9.999e-05	1.27541e-25	7.60301e-27	0.00182463
ENSG00000168268.11	18166	1.02711	4035.57	8072.41	0	4774	4774	5731	7276	0.40904	0	-0.495462	0.00819774	9.999e-05	0	0	0.00178055
ENSG00000163938.17	18742	1.04437	4511.68	8091.38	1.20874e-273	4908	4908	6540	8834	0.496627	2.43089e-295	-0.166782	0.00436654	9.999e-05	6.04624e-282	1.13157e-282	0.00160285
ENSG00000163939.19	18772	1.01763	4933.11	8234.46	6.42043e-29	47	47	157	164	0.00921866	1.3838e-30	-0.214694	0.0186047	9.999e-05	1.16296e-25	6.93544e-27	0.00145176
ENSG00000114902.14	18885	1.01183	4530.62	8145.12	1.91205e-224	-5893	-5893	6074	7927	0.445587	1.25186e-240	0.137076	0.00400868	9.999e-05	2.14734e-223	3.36484e-224	0.00157724
ENSG00000016864.19	18890	0.98775	5275.41	8331.94	8.43933e-99	-42885	-42885	5085	6278	0.352895	1.6051e-103	-0.162494	0.00742063	9.999e-05	6.40605e-94	5.94844e-95	0.00134257
ENSG00000275956.1	19005	1.0091	5207.53	8271.6	4.37126e-16	23069	23069	460	487	0.0273811	6.6087e-17	-0.273718	0.0326992	9.999e-05	1.77658e-12	9.32523e-14	0.00137097
ENSG00000271137.1	19080	1.02897	4988.87	8263.59	3.11525e-08	17418	17418	195	198	0.0111298	1.25926e-08	-0.351447	0.0616904	0.00019998	0.000119039	5.65651e-06	0.00144154
ENSG00000114904.13	19155	1.0179	5020.79	8207.67	4.68064e-257	-2	-2	195	198	0.0111298	1.57993e-273	-1.18587	0.0323662	9.999e-05	7.00253e-258	1.21846e-258	0.00142657
ENSG00000055957.11	19164	1.04091	4932.22	8203.04	3.87804e-10	-111134	-111134	4295	5174	0.290838	1.04886e-10	0.0979745	0.0151484	9.999e-05	1.09645e-06	5.36406e-08	0.00146444
ENSG00000055955.17	19303	1.011	4735.41	8134.38	0	3756	3756	3913	4577	0.257279	0	0.782587	0.00785814	9.999e-05	0	0	0.00150862
ENSG00000272573.6	19329	1.0157	5098.85	8209.61	1.61498e-121	17206	17206	3946	4622	0.259809	3.26793e-129	0.287019	0.0116697	9.999e-05	1.18711e-119	1.2494e-120	0.0014036
ENSG00000279144.1	19355	1.04227	4815.3	8137.82	3.55154e-160	-216	-216	6267	8336	0.531422	7.7142e-172	-0.329362	0.0115237	9.999e-05	4.36672e-163	5.50745e-164	0.00150072
ENSG00000213533.13	19467	1.02206	5437.27	8284.82	0	-57268	-57268	3960	4639	0.260764	0	0.382497	0.0070554	9.999e-05	0	0	0.00131939
ENSG00000310446.1	19468	0.996892	6002.4	8400.44	1.08916e-30	145532	145532	2657	2966	0.166723	7.43488e-32	0.184256	0.0156248	9.999e-05	7.8954e-27	4.75924e-28	0.00118412
ENSG00000289519.1	19472	1.03354	4701.47	8088.97	9.89466e-101	13971	13971	6283	8419	0.526757	1.17163e-108	-0.236374	0.0105243	9.999e-05	2.69187e-100	2.5858e-101	0.00153215
ENSG00000296610.1	19664	1.02259	4912.01	8189.08	2.24456e-181	15613	15613	1132	1184	0.0665617	2.14675e-193	-0.70143	0.0230513	9.999e-05	1.09754e-181	1.48103e-182	0.00146066
ENSG00000280417.1	19669	1.01113	5010.13	8179.91	7.79956e-15	-1592	-1592	3754	4334	0.24362	9.62701e-16	0.103333	0.0128418	9.999e-05	2.97844e-11	1.54255e-12	0.00142602
ENSG00000305550.1	19675	1.04139	4992.37	8155.16	6.27821e-101	31086	31086	6137	8151	0.54177	5.2866e-108	0.27593	0.0123244	9.999e-05	3.1178e-101	3.00638e-102	0.00144707
ENSG00000163935.14	19674	1.00286	4855.5	8145.6	2.83656e-162	-111638	-111638	5888	7636	0.57077	6.3019e-174	-0.209087	0.00726891	9.999e-05	4.8679e-159	6.03963e-160	0.00146688
ENSG00000242142.1	19722	1.00315	4089.88	7997.93	0	12597	12597	6137	8151	0.54177	0	0.865975	0.00945976	9.999e-05	0	0	0.00174143
ENSG00000163933.11	19892	1.02711	4787.16	8073.7	7.76517e-286	-52765	-52765	6137	8151	0.54177	0	0.351088	0.00896556	9.999e-05	8.63282e-290	1.65353e-290	0.00150121
ENSG00000163932.16	20061	1.01601	5471.34	8208.45	2.90003e-88	17720	17720	5463	6898	0.612254	7.78823e-94	-0.0676853	0.00325397	9.999e-05	7.17674e-86	6.3989e-87	0.00130826
ENSG00000302934.1	20107	1.00334	4980.27	8193.94	5.03603e-132	-4623	-4623	5444	7013	0.605781	1.17091e-140	0.340867	0.0132545	9.999e-05	9.39776e-129	1.02818e-129	0.00143041
ENSG00000286531.2	20165	1.00202	5361.96	8217.07	2.14393e-39	49262	49262	5658	7341	0.587316	8.78395e-42	-0.127704	0.00938018	9.999e-05	9.76119e-36	6.32752e-37	0.00132801
ENSG00000163931.17	20412	1.01363	5639.93	8224.01	0	-3106	-3106	2221	2377	0.133629	0	-0.29528	0.00451386	9.999e-05	0	0	0.00126805
ENSG00000302984.1	20490	1.02814	5345.85	8121.11	1.56945e-175	350	350	133	134	0.00753232	1.04316e-188	2.2163	0.07379	9.999e-05	1.27336e-176	1.69005e-177	0.00134493
ENSG00000157388.20	20953	1.03979	4895.06	7983.93	0	-58710	-58710	133	134	0.00753232	0	1.91027	0.0377087	9.999e-05	0	0	0.00147496
ENSG00000272886.6	21054	0.995118	5849.33	8219.32	6.33608e-149	7719	7719	113	114	0.00640881	3.39982e-158	0.95587	0.034938	9.999e-05	1.88364e-144	2.1972e-145	0.00121428
ENSG00000016391.11	22682	1.03434	6538.28	8133.93	7.02689e-102	-561642	-561642	133	134	0.00753402	2.65965e-109	1.63667	0.0726459	9.999e-05	2.05613e-101	1.98363e-102	0.00110228
ENSG00000056736.10	22678	1.00241	7799.22	8372.06	1.68789e-109	13245	13245	5110	6228	0.350084	3.36157e-114	-0.286456	0.0124261	9.999e-05	7.34585e-106	7.24093e-107	0.000913326
ENSG00000271976.1	22693	1.03007	6071.41	8036.97	8.11906e-125	-7388	-7388	5521	7258	0.592018	1.56847e-135	0.221414	0.00877934	9.999e-05	1.17351e-124	1.26135e-125	0.00118514
ENSG00000113812.14	22780	1.01947	7892.18	8342.31	0	9931	9931	4821	5825	0.327431	0	-0.247562	0.00569384	9.999e-05	0	0	0.000908304
ENSG00000289063.3	22831	1.00768	7782.12	8324.69	4.63383e-164	22844	22844	3910	4560	0.256333	4.18663e-172	0.328155	0.0114721	9.999e-05	2.14061e-161	2.68443e-162	0.000917133
ENSG00000113811.12	22834	1.03817	7592.09	8239.01	0	105	105	5338	6890	0.61266	0	-0.278381	0.00395047	9.999e-05	0	0	0.000950679
ENSG00000157445.16	23513	1.01939	8622.22	8357.43	6.3974e-94	845487	845487	6125	8068	0.453559	4.13704e-98	0.141811	0.00666058	9.999e-05	1.01639e-91	9.33498e-93	0.000831407
ENSG00000229806.1	24181	0.995537	9482.68	8414.72	7.60425e-05	-542048	-542048	45	45	0.00252951	5.53438e-05	0.322783	0.0800192	0.514349	0.515938	0.022021	0.000749313
ENSG00000265992.2	24202	1.00906	8447.53	8282.51	0	-35666	-35666	2228	2449	0.137662	0	1.0287	0.0132132	9.999e-05	0	0	0.000845353
ENSG00000187672.15	21976	1.03951	5688.83	8184.02	4.43694e-91	-141771	-141771	2935	3316	0.186397	4.08932e-97	0.299088	0.0141226	9.999e-05	9.3987e-91	8.59168e-92	0.00126916
ENSG00000180376.17	22054	1.00967	5524.64	8182.11	0	25981	25981	3143	3734	0.790075	0	-0.148404	0.00348867	9.999e-05	0	0	0.0012926
ENSG00000163946.14	22024	1.0228	5153.08	8121.04	0	-47776	-47776	5302	6658	0.374297	0	0.325933	0.00391139	9.999e-05	0	0	0.00139248
ENSG00000298507.1	21691	0.986558	5473.26	8396.45	2.2402e-11	97746	97746	2086	2253	0.126644	8.84456e-12	-0.1213	0.017751	9.999e-05	1.52714e-07	7.5553e-09	0.00129349
ENSG00000163947.12	21632	1.0097	5212.43	8237.36	0	-346378	-346378	3297	3819	0.215301	0	0.212585	0.0050638	9.999e-05	0	0	0.00136999
ENSG00000144730.19	21625	1.03665	4744.7	8130.28	7.65397e-05	-392689	-392689	46	47	0.00264193	4.12897e-05	0.470118	0.114601	0.29577	0.28784	0.0125248	0.00151992
ENSG00000163666.10	21620	1.01069	5066.6	8215.68	1.2785e-05	201617	201617	23	23	0.0012949	6.78454e-06	0.725641	0.161143	0.0589941	0.0606275	0.00272248	0.00140991
ENSG00000157500.12	21621	1.02283	5141.81	8137.62	1.71255e-19	74122	74122	5103	6345	0.643339	8.16628e-21	0.0450893	0.00480632	9.999e-05	3.95126e-16	2.15613e-17	0.00139555
ENSG00000239388.10	21680	1.02344	4765.44	8071.59	8.67244e-28	-87465	-87465	89	91	0.00511581	6.0378e-30	0.474204	0.0415587	9.999e-05	1.15815e-24	6.84569e-26	0.00150602
ENSG00000286952.1	21677	1.01353	5792.52	8362.72	1.24149e-24	-66281	-66281	6201	8327	0.531928	1.15256e-25	0.149744	0.0142532	9.999e-05	3.81777e-21	2.18673e-22	0.00123463
ENSG00000174844.15	21783	1.02336	5320.07	8226.32	3.00069e-32	20176	20176	6080	7981	0.44865	3.77107e-34	0.147131	0.0120239	9.999e-05	3.54394e-29	2.18153e-30	0.00134908
ENSG00000287502.1	21752	1.0069	5641.77	8321.84	8.4401e-10	160692	160692	4401	5314	0.701282	3.21595e-10	0.0608835	0.00967127	9.999e-05	4.36276e-06	2.11621e-07	0.00126448
ENSG00000174840.10	21756	1.01926	4903.15	8127.74	3.52521e-15	200724	200724	4895	6003	0.337437	3.32533e-16	0.0615047	0.00752194	9.999e-05	1.06376e-11	5.53702e-13	0.0014615
ENSG00000168374.11	21708	1.01387	5847.37	8307.79	6.55037e-67	41655	41655	143	146	0.00826446	2.79976e-70	-0.410505	0.0229541	9.999e-05	5.18718e-64	4.08592e-65	0.00122321
ENSG00000174839.13	21875	0.999814	5219.1	8181.19	1.65442e-233	-21593	-21593	2124	2272	0.127727	2.95255e-249	0.245116	0.00703381	9.999e-05	9.52534e-230	1.52375e-230	0.00136321
ENSG00000241933.2	21876	1.01272	5264.29	8236.98	4.05863e-09	174749	174749	44	44	0.00247358	1.37791e-09	0.85433	0.140872	9.999e-05	1.85331e-05	8.91303e-07	0.00135802
ENSG00000163681.17	21801	1.02534	5464.76	8191.93	3.17726e-61	171688	171688	4570	5523	0.31049	3.49086e-65	-0.0773692	0.00449995	9.999e-05	6.25735e-59	4.76895e-60	0.00131434
ENSG00000270772.1	21939	1.03599	4992.38	8079.07	3.90212e-09	-10008	-10008	24	24	0.00134938	9.14131e-10	0.641296	0.104608	9.999e-05	1.29803e-05	6.25644e-07	0.00144423
ENSG00000213509.4	21950	1.03427	5038.12	8167.4	4.52815e-09	-152536	-152536	236	241	0.0135469	1.31934e-09	0.378164	0.0622842	9.999e-05	1.55828e-05	7.50234e-07	0.00143023
ENSG00000136068.16	21876	1.02327	4880.12	8130.76	8.13418e-241	-7637	-7637	2520	2903	0.163182	1.21194e-258	0.318034	0.00894641	9.999e-05	1.2427e-242	2.06792e-243	0.00147056
ENSG00000303089.1	21624	1.01436	5673.78	8435.65	5.91491e-22	150	150	3601	4239	0.76172	1.10277e-22	0.157448	0.0160181	9.999e-05	1.87175e-18	1.04571e-19	0.00126084
ENSG00000244161.1	21611	1.0182	4911.95	8186.21	2.69787e-36	-169875	-169875	2520	2903	0.163182	1.25974e-38	0.178497	0.0136662	9.999e-05	3.45789e-33	2.19879e-34	0.00145831
ENSG00000163687.14	21731	1.02296	4859.64	8149.64	0	-13705	-13705	2953	3283	0.184542	0	-0.542195	0.0122584	9.999e-05	0	0	0.00147658
ENSG00000163686.15	21765	1.02645	5595.26	8292.73	1.37802e-98	6394	6394	3537	4174	0.765374	8.90333e-104	0.266386	0.0121494	9.999e-05	2.46898e-97	2.33682e-98	0.00128423
ENSG00000163684.12	21932	1.01836	5093.31	8190.66	4.37247e-201	286	286	4042	4688	0.263548	2.20074e-214	-0.285623	0.00888537	9.999e-05	5.41412e-201	7.84093e-202	0.00140651
ENSG00000255154.9	21931	1.01021	5591.51	8301.94	1.145e-152	35910	35910	6099	8339	0.468746	1.40054e-160	-0.232381	0.00842695	9.999e-05	1.95623e-150	2.34172e-151	0.00127741
ENSG00000168297.16	21876	1.01627	5405.36	8219.86	0	79429	79429	4126	4987	0.280358	0	-0.280893	0.00573942	9.999e-05	0	0	0.00132434
ENSG00000294089.1	21872	1.02016	5226.88	8178.04	4.02482e-244	-1358	-1358	3546	4028	0.230382	1.08402e-260	-0.392909	0.0110058	9.999e-05	3.06678e-245	5.14471e-246	0.0013715
ENSG00000275607.1	21968	1.03318	5200.02	8231.95	9.21148e-13	98437	98437	5805	7922	0.554644	1.86605e-13	-0.0953575	0.0129392	9.999e-05	2.5006e-09	1.26404e-10	0.00138518
ENSG00000272182.1	22017	1.00773	5242.45	8166.11	1.89642e-61	-35776	-35776	4116	4997	0.280888	1.26731e-65	-0.220929	0.0128045	9.999e-05	3.59078e-58	2.72404e-59	0.00136115
ENSG00000295019.1	22026	1.00579	6008.79	8309.34	4.1283e-225	38721	38721	1111	1159	0.0651563	1.29261e-236	-0.54756	0.0161581	9.999e-05	1.30823e-222	2.04407e-223	0.0011868
ENSG00000168291.13	22021	1.0134	5169.06	8125.79	1.82558e-68	-28882	-28882	3785	4378	0.753907	1.7499e-73	0.16462	0.00899295	9.999e-05	1.30197e-65	1.03609e-66	0.00138337
ENSG00000272360.3	22168	1.01964	5241.68	8112.49	6.56918e-256	-403	-403	2715	3010	0.169272	1.77906e-275	-0.546703	0.0148641	9.999e-05	3.93011e-257	6.8237e-258	0.00136737
ENSG00000168301.13	22168	0.997729	6194.78	8325.56	1.77551e-05	-231	-231	489	498	0.0280912	1.10053e-05	0.0980586	0.0222912	0.105589	0.104787	0.00466737	0.00114773
ENSG00000168306.13	22365	1.03058	6347.55	8324.53	8.28778e-22	-15690	-15690	1253	1349	0.0758291	8.2197e-23	-0.223976	0.0227174	9.999e-05	1.53805e-18	8.59884e-20	0.00113382
ENSG00000168309.18	22579	0.999415	5684.95	8223.05	1.10884e-05	191631	191631	130	135	0.00758853	5.88983e-06	-0.332814	0.0734186	0.0611939	0.0612064	0.00274784	0.00125138
ENSG00000198643.7	22772	0.996633	6386.68	8333.65	6.37063e-254	-2567	-2567	4556	5574	0.686678	3.86453e-266	0.465772	0.0129019	9.999e-05	2.81611e-249	4.77409e-250	0.00111281
ENSG00000163689.21	24532	1.01316	7919.92	8322.65	5.12341e-137	-207505	-207505	70	70	0.00395614	9.36528e-144	2.69597	0.103638	9.999e-05	7.29599e-135	8.18379e-136	0.000903018
ENSG00000243295.3	24532	1.01155	8767.64	8436.51	0	960844	960844	1594	1834	0.103126	0	-0.808659	0.011189	9.999e-05	0	0	0.000815256
ENSG00000299700.1	27735	1.00313	9728.56	8306.72	0	-37663	-37663	1594	1834	0.103126	0	-0.778165	0.0106767	9.999e-05	0	0	0.00073246
ENSG00000244183.1	27750	1.01273	10564.7	8440.76	7.09061e-23	518769	518769	13	13	0.000730748	1.26439e-23	2.29484	0.228397	9.999e-05	4.38052e-19	2.46083e-20	0.000676924
ENSG00000303175.1	27254	1.00958	10544.4	8477.67	1.98942e-16	-16045	-16045	1900	2072	0.11647	6.94171e-17	0.158489	0.0189468	9.999e-05	1.61488e-12	8.48072e-14	0.000677432
ENSG00000303161.1	27123	0.998329	8428.19	8221.24	7.84631e-63	-78	-78	4698	6001	0.662676	1.15008e-66	-0.266842	0.0153386	9.999e-05	8.27808e-59	6.30585e-60	0.000843907
ENSG00000189283.11	26369	1.02541	9335.04	8314.29	4.53215e-11	-666744	-666744	908	963	0.0541376	1.4655e-11	-0.117984	0.0174526	9.999e-05	2.88207e-07	1.42009e-08	0.000769648
ENSG00000144724.20	24219	1.02428	9942.97	8489.15	8.30553e-62	9411	9411	153	159	0.00893962	1.44951e-63	1.06865	0.0629778	9.999e-05	3.36194e-59	2.56785e-60	0.000722307
ENSG00000226360.5	24236	1.03418	8269.01	8226.65	1.51299e-05	325355	325355	532	548	0.969196	8.22497e-06	-0.0518392	0.0116182	0.106589	0.107808	0.00479943	0.000871622
ENSG00000237456.3	24689	1.01674	7718.9	8204.76	5.88667e-05	-198556	-198556	62	62	0.0034851	3.38621e-05	-0.429832	0.103625	0.360964	0.357119	0.0154381	0.00092775
ENSG00000114405.11	25064	1.03053	7934.35	8168.32	0	383	383	2002	2178	0.122442	0	-0.659701	0.0154411	9.999e-05	0	0	0.000907158
ENSG00000241472.9	25111	0.998002	7606.11	8204.01	4.98971e-49	-50556	-50556	6368	8318	0.467566	4.19706e-52	-0.200679	0.0131248	9.999e-05	4.65957e-45	3.23387e-46	0.000934961
ENSG00000163632.15	24915	1.02814	8461.96	8296.16	8.01853e-46	7567	7567	1093	1165	0.0654936	3.61246e-48	0.337673	0.0230141	9.999e-05	4.65381e-43	3.18404e-44	0.000849875
ENSG00000293415.2	24946	1.01132	8602.67	8352.63	1.42792e-97	-579	-579	1093	1165	0.0654936	5.521e-102	0.577519	0.0265808	9.999e-05	1.08417e-94	1.01168e-95	0.000830813
ENSG00000240549.2	24922	1.01572	9168.89	8403.51	1.9222e-08	-4926	-4926	3135	3536	0.801237	1.00666e-08	0.079227	0.0138143	0.00019998	0.000152803	7.24576e-06	0.000780797
ENSG00000163635.20	24912	1.01888	8695.47	8315.23	1.48118e-29	116262	116262	5567	6977	0.392187	5.66015e-31	-0.0339371	0.00292118	9.999e-05	4.33018e-26	2.59106e-27	0.00082425
ENSG00000163634.12	24909	1.00069	9872.44	8468.05	3.51509e-196	10269	10269	2220	2388	0.134233	2.28107e-202	0.163242	0.0052368	9.999e-05	2.55824e-192	3.58914e-193	0.000721133
ENSG00000280620.2	24793	0.995576	8611.77	8335.3	2.64431e-104	-844	-844	3653	4273	0.240191	2.99923e-109	0.273034	0.012122	9.999e-05	6.29534e-100	6.03581e-101	0.000825073
ENSG00000239653.1	24812	1.01729	8343.24	8276.76	4.24466e-58	-7616	-7616	5692	7210	0.405284	3.10145e-61	-0.0503923	0.00302834	9.999e-05	4.18508e-55	3.1114e-56	0.00085853
ENSG00000271843.1	24810	1.02027	9302.67	8379.69	4.71841e-05	-925037	-925037	72	72	0.00404767	3.24937e-05	0.23251	0.0559264	0.348865	0.3456	0.0149514	0.000770866
ENSG00000243410.1	24815	1.00066	9795.46	8461.99	1.10402e-13	-149	-149	2935	3241	0.182201	4.42018e-14	0.110238	0.0145807	9.999e-05	1.06661e-09	5.41855e-11	0.000726788
ENSG00000272181.1	24791	1.01925	8800.35	8342.9	1.27089e-28	-7693	-7693	2935	3241	0.182201	6.71998e-30	0.132223	0.0115974	9.999e-05	3.83697e-25	2.27806e-26	0.000814542
ENSG00000163636.11	24755	1.01456	8803.94	8328.54	5.61084e-38	-46150	-46150	903	957	0.0537943	9.26339e-40	0.135543	0.0102202	9.999e-05	1.60666e-34	1.03237e-35	0.000812802
ENSG00000241111.2	24756	1.0211	9093.72	8437.24	8.84946e-32	180268	180268	2729	3047	0.171276	7.48414e-33	0.210899	0.0175935	9.999e-05	2.13772e-28	1.30666e-29	0.000788813
ENSG00000163637.13	24687	1.01021	8370.76	8275.64	6.57466e-86	-241101	-241101	2729	3047	0.171276	1.33193e-90	0.345854	0.0169345	9.999e-05	8.11382e-83	7.11492e-84	0.000853467
ENSG00000151276.24	26015	1.0217	7244.53	8120.82	2.6127e-13	-20540	-20540	3425	3906	0.780438	3.30427e-14	-0.127664	0.0168011	9.999e-05	1.21282e-09	6.15625e-11	0.000990277
ENSG00000144741.19	25898	1.02627	8294.91	8205.82	0	103022	103022	5379	6952	0.390781	0	-0.301342	0.0050694	9.999e-05	0	0	0.000866388
ENSG00000241587.3	25912	1.02031	6874.48	8093.4	3.09857e-71	82	82	4992	6347	0.356814	9.25152e-77	0.234264	0.0125089	9.999e-05	9.34444e-69	7.56586e-70	0.00104302
ENSG00000144749.14	26296	1.00407	8419.82	8284.79	1.39889e-238	-106990	-106990	4533	5717	0.321376	1.62312e-251	0.218788	0.00624789	9.999e-05	1.31214e-235	2.14015e-236	0.000846561
ENSG00000288039.2	25766	1.03478	6767.94	8161.19	3.34925e-25	-35	-35	94	95	0.00534008	7.23527e-27	-0.977935	0.0908242	9.999e-05	4.27374e-22	2.46758e-23	0.00106507
ENSG00000163376.11	25739	1.01733	7084.44	8177.31	5.65672e-32	83240	83240	3805	4426	0.249015	4.74302e-34	-0.0763991	0.00625321	9.999e-05	1.33274e-28	8.15863e-30	0.00101102
ENSG00000241884.2	25306	1.0003	7223.42	8294.8	1.06955e-59	78299	78299	6290	8286	0.53418	8.64989e-63	0.201275	0.011938	9.999e-05	7.43941e-56	5.55808e-57	0.000985315
ENSG00000242510.1	25318	1.00688	7748.26	8343.07	5.56332e-09	148867	148867	4512	5376	0.302192	2.43492e-09	-0.0815405	0.0136538	9.999e-05	4.01053e-05	1.92024e-06	0.000920865
ENSG00000241316.9	25073	1.0124	7641.6	8299.95	6.47822e-152	474	474	17	17	0.0009557	7.95609e-160	3.45204	0.125494	9.999e-05	7.34639e-150	8.76485e-151	0.000935626
ENSG00000172340.15	25074	0.99843	7746.48	8362.1	1.73164e-161	-246655	-246655	5433	6749	0.37937	1.17658e-168	0.156798	0.00554055	9.999e-05	2.36703e-157	2.91637e-158	0.000918174
ENSG00000183662.12	24483	1.00929	6908.53	8232.82	0	53674	53674	6538	8737	0.491119	0	-0.492735	0.0102624	9.999e-05	0	0	0.00103366
ENSG00000309484.1	24319	0.998552	7634.39	8402.3	3.20729e-299	-1669	-1669	6499	8664	0.487015	0	-0.374435	0.00952968	9.999e-05	6.54361e-295	1.27302e-295	0.000931691
ENSG00000214552.4	24200	1.02949	5943.32	8044.43	0	-87083	-87083	6538	8737	0.491119	0	-0.521368	0.00889083	9.999e-05	0	0	0.00121041
ENSG00000241506.1	24049	1.03791	6557.97	8145.2	4.71355e-05	-557216	-557216	2032	2222	0.875098	2.49905e-05	-0.0634227	0.0150392	0.249075	0.249445	0.0109014	0.0011004
ENSG00000163378.14	23704	1.03313	6458.45	8132.77	3.10155e-112	-6799	-6799	5713	7393	0.415617	1.92886e-120	0.188011	0.00793141	9.999e-05	5.33347e-112	5.41533e-113	0.00111541
ENSG00000244513.8	23702	1.04372	6122.16	8054.64	1.42113e-17	17089	17089	4073	4651	0.738561	6.21967e-19	0.0771205	0.00865704	9.999e-05	2.29198e-14	1.2279e-15	0.00118118
ENSG00000144747.17	23676	1.01618	6710.04	8182.79	2.12775e-45	-10253	-10253	4310	5042	0.283418	2.33058e-48	0.0577397	0.0039271	9.999e-05	3.09639e-42	2.10603e-43	0.00106694
ENSG00000144744.18	23561	1.0035	7489.43	8327.75	1.55745e-71	-49378	-49378	4073	4651	0.738561	5.758e-75	0.0641593	0.00346852	9.999e-05	6.79488e-68	5.47785e-69	0.000951472
ENSG00000144746.7	23520	1.01509	6444.78	8175.17	1.42078e-224	14383	14383	5104	6249	0.351265	6.86129e-240	0.109425	0.00320533	9.999e-05	4.35866e-224	6.84172e-225	0.00111038
ENSG00000163380.16	23444	1.03024	6884.12	8215.75	3.24918e-27	-15849	-15849	1735	1881	0.105769	7.70724e-29	-0.173162	0.0154838	9.999e-05	4.5613e-24	2.68161e-25	0.00104537
ENSG00000239263.1	23257	1.01755	5203.41	7963.18	9.46322e-11	88578	88578	348	359	0.0201821	1.1769e-11	0.317216	0.0467032	9.999e-05	3.78755e-07	1.86363e-08	0.00137636
ENSG00000240265.1	23094	1.01201	6297.87	8238.62	1.05161e-45	-35876	-35876	2100	2341	0.131591	2.2835e-48	0.268181	0.0182383	9.999e-05	2.11025e-42	1.4368e-43	0.00113498
ENSG00000114541.15	23084	1.02535	6060.72	8096.77	0	-188732	-188732	483	516	0.0290051	0	1.06613	0.0225515	9.999e-05	0	0	0.00118518
ENSG00000187098.18	23291	1.01337	5983.34	8068.65	1.9018e-18	84670	84670	39	39	0.00219224	7.56669e-20	-0.697113	0.0762603	9.999e-05	7.36586e-15	3.96736e-16	0.0011952
ENSG00000271034.1	22204	1.01249	5497.58	8030.08	0.000133787	976826	976826	379	387	0.0217538	6.77108e-05	0.169731	0.0425805	0.516848	0.514792	0.0219755	0.00130032
ENSG00000310487.1	21621	1.0264	7721.92	8208.23	4.17734e-07	-3025	-3025	3503	3977	0.223553	1.77517e-07	-0.0314649	0.0060212	0.00349965	0.00273652	0.000127048	0.000930692
ENSG00000244203.3	21580	1.00694	9328.51	8462.08	2.46205e-07	-2522	-2522	3838	4415	0.248173	1.57106e-07	-0.062744	0.0119551	0.00179982	0.00219293	0.000101977	0.000764945
ENSG00000290077.1	21505	1.02564	8028.52	8209.38	8.94143e-05	644945	644945	389	403	0.0226532	5.3036e-05	0.131911	0.0326202	0.505449	0.499954	0.0213722	0.000894917
ENSG00000274387.1	21659	1.00367	9219.65	8386.62	2.24785e-29	3356	3356	6205	8462	0.47566	1.5521e-30	0.103413	0.00896922	9.999e-05	1.67971e-25	1.00048e-26	0.000773032
ENSG00000242094.1	21687	1.02208	7400.11	8119.62	2.25632e-39	145829	145829	4722	5699	0.679615	3.06901e-42	0.0640146	0.00467518	9.999e-05	2.82246e-36	1.83826e-37	0.000969605
ENSG00000277855.2	21692	1.01242	8480.43	8264.01	1.4057e-224	138685	138685	4722	5699	0.679615	2.44229e-237	0.21399	0.00630436	9.999e-05	2.20372e-223	3.4528e-224	0.000843125
ENSG00000114861.24	21705	1.007	9472.06	8400.94	3.45996e-07	-410016	-410016	2650	2966	0.166742	2.01729e-07	-0.0266399	0.00512118	0.00279972	0.00313421	0.000145338	0.000753373
ENSG00000270562.2	21703	1.00351	9170.26	8384.89	6.44979e-19	-2264	-2264	122	125	0.00702642	1.19951e-19	-0.271058	0.0298168	9.999e-05	5.26515e-15	2.83959e-16	0.000777146
ENSG00000310492.1	21770	1.0246	9012.85	8311.47	1.17059e-86	65739	65739	4722	5699	0.679615	5.23677e-91	0.181414	0.00886215	9.999e-05	1.00488e-84	8.90848e-86	0.000796913
ENSG00000310472.1	21799	0.99485	9928.19	8429.15	2.47709e-61	55591	55591	4351	5376	0.697808	1.63577e-63	-0.189175	0.0111533	9.999e-05	4.82258e-57	3.62924e-58	0.000715517
ENSG00000170837.3	21820	0.999958	9692.91	8418.37	0	26461	26461	4351	5376	0.697808	0	-0.208133	0.00468888	9.999e-05	0	0	0.000734283
ENSG00000163412.13	21824	0.987885	9744.74	8432.38	0	-34487	-34487	4722	5699	0.679615	0	0.389698	0.00646875	9.999e-05	0	0	0.000727073
ENSG00000287131.2	21835	1.0016	9505.13	8389.24	0	20986	20986	3840	4427	0.248848	0	-0.262221	0.00513604	9.999e-05	0	0	0.000749243
ENSG00000163421.9	21826	1.02194	8267.71	8218.65	0	20230	20230	3840	4427	0.248848	0	-0.24096	0.00429718	9.999e-05	0	0	0.000867856
ENSG00000299970.1	21804	1.00722	9819.39	8435.9	0	117	117	1604	1710	0.0961322	0	-0.701675	0.0134172	9.999e-05	0	0	0.000726795
ENSG00000239250.3	21852	1.01386	6005.98	7817.72	2.67142e-101	-21741	-21741	3840	4427	0.248848	5.38198e-113	-0.277296	0.0120958	9.999e-05	7.25908e-99	6.92334e-100	0.00119092
ENSG00000305634.1	22453	0.999581	8484.58	8262.77	1.10425e-201	36616	36616	5026	6423	0.638905	3.65783e-213	0.288149	0.00899133	9.999e-05	1.13337e-197	1.6204e-198	0.000838694
ENSG00000242609.1	22538	1.02186	9595.92	8399.38	3.74819e-90	2915	2915	5026	6423	0.638905	1.03864e-93	0.176928	0.00851173	9.999e-05	4.83301e-88	4.36221e-89	0.000747755
ENSG00000243083.9	22595	1.02997	8064.25	8254.07	0.00011757	664898	664898	39	39	0.997808	7.419e-05	0.564126	0.142301	0.60204	0.599318	0.0254271	0.000892367
ENSG00000241163.11	22897	1.02591	9649.34	8381.29	0	-190143	-190143	5026	6423	0.638905	0	-0.270946	0.00642689	9.999e-05	0	0	0.000744726
ENSG00000163602.12	23363	1.02668	8287.1	8166.98	0	8882	8882	4641	5540	0.311411	0	0.198721	0.00375834	9.999e-05	0	0	0.000867337
ENSG00000299585.1	23725	0.99523	8794.07	8305.72	3.49128e-22	10188	10188	605	622	0.0349635	2.96496e-23	-0.34172	0.0343014	9.999e-05	3.72899e-18	2.07711e-19	0.000807871
ENSG00000287595.4	24057	1.01273	8865.53	8263.81	1.72807e-41	-20	-20	27	27	0.00151805	9.05789e-44	-1.28798	0.0923184	9.999e-05	5.17917e-38	3.41358e-39	0.000806609
ENSG00000241537.1	24131	1.00388	9988.87	8431.37	6.90465e-10	-9594	-9594	2833	3177	0.178644	3.39826e-10	-0.0683379	0.0108702	9.999e-05	6.57504e-06	3.18139e-07	0.00071358
ENSG00000144736.14	24267	1.00814	8577.56	8234.88	7.89893e-26	-32433	-32433	2611	2886	0.162226	2.62902e-27	0.105422	0.00970611	9.999e-05	4.53947e-22	2.62046e-23	0.00083226
ENSG00000242960.1	24328	1.01607	9491.31	8335.11	3.40986e-07	434308	434308	15	15	0.000843265	1.77908e-07	0.386289	0.0739269	0.00249975	0.00292659	0.000135761	0.00075438
ENSG00000163605.16	24330	1.02314	10077.5	8388.93	8.81386e-67	61298	61298	4718	5703	0.320589	1.75074e-69	-0.0643803	0.00362145	9.999e-05	3.22385e-64	2.54323e-65	0.000712368
ENSG00000310267.1	24327	1.00983	9733.23	8392.44	4.32111e-06	797280	797280	4671	5732	0.322203	2.74589e-06	0.0238398	0.0050809	0.039696	0.0397518	0.00179812	0.000733939
ENSG00000255423.1	24358	0.987228	10684.7	8504.66	2.92706e-111	1163	1163	5707	7390	0.584551	2.93453e-114	0.175322	0.00760322	9.999e-05	7.2082e-106	7.10627e-107	0.000662967
ENSG00000213300.5	26746	1.00589	6678.55	8257.41	0.000271153	-520652	-520652	13	13	0.000731652	0.000179763	-0.660625	0.176285	0.836116	0.835031	0.0349581	0.00106788
ENSG00000243674.1	26770	1.00406	6855.59	8339.96	6.42457e-05	95629	95629	5756	7686	0.567949	4.29672e-05	0.0450978	0.0110183	0.354365	0.354299	0.0153185	0.00103962
ENSG00000230655.3	26758	0.989069	6406.32	8323.72	3.39795e-05	95783	95783	11	12	0.000675295	2.16733e-05	0.949932	0.223554	0.20228	0.199945	0.00878596	0.00110624
ENSG00000272690.7	26870	1.01796	5974.64	8167.11	0	203188	203188	327	333	0.0187184	0	-1.69942	0.0336528	9.999e-05	0	0	0.00119898
ENSG00000244026.9	26880	1.05162	5501.69	8020.98	3.09204e-253	1009	1009	2126	2359	0.132737	1.10462e-275	0.605878	0.0164663	9.999e-05	2.40232e-262	4.22755e-263	0.00131806
ENSG00000291223.1	26880	1.02122	5713.79	8120.77	0	183132	183132	327	333	0.0187184	0	-1.50746	0.0271706	9.999e-05	0	0	0.00125519
ENSG00000239959.1	26845	1.01756	6028.36	8217.81	6.91498e-48	127055	127055	327	333	0.0187184	8.33871e-51	-0.725381	0.0480738	9.999e-05	7.16333e-45	4.96499e-46	0.00118812
ENSG00000290410.2	26788	1.02202	6086.06	8194.07	3.78369e-87	37484	37484	327	333	0.0187184	8.30844e-93	-0.976091	0.0471967	9.999e-05	3.45284e-85	3.06818e-86	0.0011788
ENSG00000243422.5	26792	1.02242	5855.71	8113.83	0.000339209	-18248	-18248	31	31	0.00174255	0.000200299	-0.263423	0.0708086	0.857114	0.857805	0.0358785	0.00122533
ENSG00000241532.1	26878	0.992697	6461.99	8311.93	4.96393e-101	32311	32311	6272	8174	0.459484	4.1338e-106	-0.291293	0.0131316	9.999e-05	1.63023e-96	1.5371e-97	0.00109822
ENSG00000293315.2	26966	1.03575	5821.29	8074.04	7.32024e-162	-28753	-28753	6128	8064	0.546671	5.2694e-175	-0.217999	0.007554	9.999e-05	9.90949e-164	1.25411e-164	0.0012386
ENSG00000242516.5	26977	1.01806	5993.04	8122.17	0	52617	52617	6401	8531	0.479593	0	0.502385	0.0118906	9.999e-05	0	0	0.00119534
ENSG00000227124.12	26965	1.01655	6820.06	8258.79	4.14924e-170	-34003	-34003	4122	4852	0.727222	7.35413e-180	-0.294311	0.0100516	9.999e-05	5.11456e-169	6.59824e-170	0.00104988
ENSG00000240809.1	25979	1.01673	7395.49	8320.15	2.36266e-05	556860	556860	167	172	0.00966835	1.47495e-05	0.253688	0.0585228	0.155584	0.154482	0.00682648	0.000968298
ENSG00000169855.21	22119	1.04727	3470.97	7913.9	2.86426e-25	-968733	-968733	3668	4150	0.233277	9.91864e-28	0.127429	0.011636	9.999e-05	9.89947e-23	5.75058e-24	0.00208512
ENSG00000242828.2	21930	1.01684	3600.41	8025.38	4.59256e-219	-26974	-26974	3698	4281	0.240641	2.49408e-238	-0.512992	0.0150795	9.999e-05	3.96092e-219	6.11747e-220	0.00198801
ENSG00000240404.2	21234	1.0369	3519.08	7937.89	2.64805e-05	-439325	-439325	111	111	0.00623946	1.04094e-05	-0.343112	0.0777844	0.0772923	0.0801525	0.00358427	0.00204892
ENSG00000241319.1	21235	1.00429	4125.36	8128.2	4.30071e-09	210092	210092	5581	7360	0.413716	1.13976e-09	-0.0738888	0.0121226	0.00019998	1.68983e-05	8.13197e-07	0.0017272
ENSG00000114480.13	21338	1.02681	4681.69	8190.92	3.33566e-38	83	83	82	83	0.00466554	1.22174e-40	-0.549139	0.0409304	9.999e-05	1.91573e-35	1.23925e-36	0.00153484
ENSG00000175161.14	22704	1.00872	3751.48	8174.39	0	546123	546123	4381	5204	0.707476	0	-0.533499	0.0130253	9.999e-05	0	0	0.0019023
ENSG00000281392.4	23437	1.00387	4979.33	8219.58	1.1739e-196	92639	92639	2289	2481	0.13946	6.27068e-209	-0.592255	0.0186794	9.999e-05	1.05202e-193	1.48204e-194	0.00143097
ENSG00000083937.10	22928	1.03458	4433.11	8028.32	9.46842e-65	28140	28140	3942	4644	0.261053	2.6044e-70	0.0801017	0.00447799	9.999e-05	3.37616e-63	2.64413e-64	0.00162544
ENSG00000064835.12	22906	0.999664	5695.34	8404.1	5.54485e-27	-32192	-32192	4150	4835	0.271791	5.46211e-28	0.157292	0.0142916	9.999e-05	3.21381e-23	1.87479e-24	0.00124922
ENSG00000179097.7	23549	1.02998	4630.95	8147.65	3.78574e-60	-7782	-7782	2280	2480	0.139404	2.25168e-64	0.334716	0.0195955	9.999e-05	3.68646e-58	2.79646e-59	0.00155344
ENSG00000175105.8	23789	1.03374	4610.04	8074.88	2.5466e-23	63482	63482	20	20	0.00112423	4.20664e-25	0.664133	0.0639721	9.999e-05	2.65773e-20	1.51056e-21	0.00156263
ENSG00000241535.1	23759	1.02607	4603.65	8103.28	6.71858e-18	65191	65191	2988	3369	0.810584	3.52786e-19	-0.0830326	0.00925499	9.999e-05	1.35931e-14	7.30185e-16	0.00156041
ENSG00000163320.12	23639	1.01596	3859.06	7919.13	0	-91856	-91856	1755	1852	0.104103	0	0.273759	0.00555897	9.999e-05	0	0	0.00185429
ENSG00000179021.10	23636	1.03491	4569.99	8078.68	2.13372e-59	-35	-35	81	84	0.00472175	4.27206e-64	-0.667297	0.0391545	9.999e-05	1.1535e-57	8.71962e-59	0.00157698
ENSG00000184500.16	14109	1.00799	2743.79	8153.17	1.03944e-286	-101180	-101180	3709	4299	0.758347	4.03333e-307	0.265574	0.00680654	9.999e-05	1.57486e-285	2.97802e-286	0.00259933
ENSG00000169379.17	14111	1.055	2610.39	8006.74	4.7276e-40	9700	9700	2417	2689	0.151152	1.49866e-43	0.096481	0.0069337	9.999e-05	1.27596e-38	8.44365e-40	0.0027793
ENSG00000239614.1	14220	1.02618	2868.13	8215.15	1.54663e-05	722102	722102	72	72	0.00404904	8.29745e-06	0.418963	0.0939374	0.0392961	0.0395309	0.00178838	0.00250354
ENSG00000178750.3	14655	1.016	2963.53	8195.76	2.14097e-54	22491	22491	2262	2506	0.140929	7.09924e-58	0.230594	0.0142732	9.999e-05	9.91305e-52	7.21767e-53	0.00241399
ENSG00000178694.10	15084	1.01042	2973.4	8168.36	9.0872e-20	-203553	-203553	2488	2762	0.155256	4.90019e-21	0.0792114	0.00839506	9.999e-05	1.85179e-16	1.01361e-17	0.00240101
ENSG00000178700.9	15091	0.99868	2801.84	8116.74	3.26719e-164	-618	-618	710	738	0.0414886	1.26379e-176	0.508305	0.0175278	9.999e-05	1.48997e-160	1.86079e-161	0.00253673
ENSG00000242457.1	15328	0.999611	3138.61	8247.63	4.96338e-08	-116312	-116312	3519	4033	0.773274	1.9956e-08	-0.0549226	0.00977687	9.999e-05	0.000156327	7.41104e-06	0.00226564
ENSG00000178660.6	21243	1.04163	3943.59	8266.73	0.000506825	955558	955558	13	13	0.000730748	0.000350407	-0.910378	0.25456	0.852715	0.855234	0.0357764	0.00183171
ENSG00000243547.1	24984	1.02025	3385.86	7931.24	2.42662e-05	-934343	-934343	34	34	0.00196896	9.37805e-06	-0.352921	0.0796005	0.0738926	0.0743053	0.00332639	0.00211652
ENSG00000113966.11	23551	1.01599	4938.49	8192.33	2.22814e-31	17169	17169	3260	3664	0.205982	2.34502e-33	0.118327	0.00979141	9.999e-05	4.05018e-28	2.46965e-29	0.0014493
ENSG00000282527.3	23467	0.997331	5316.23	8356.53	0.000522915	-87265	-87265	25	25	0.00140544	0.000389601	-0.602802	0.16988	0.937206	0.938313	0.0390972	0.00133708
ENSG00000080200.10	23466	1.01773	5217.92	8235.13	0	87738	87738	3536	4023	0.22624	0	0.334876	0.00669081	9.999e-05	0	0	0.00137262
ENSG00000279658.2	23551	1.01345	5173.07	8282.42	2.39168e-57	12803	12803	3536	4022	0.226082	2.10943e-60	0.246995	0.01495	9.999e-05	2.39098e-54	1.76986e-55	0.00138232
ENSG00000170854.18	23432	1.04698	4731.42	8071.44	1.77336e-109	-61988	-61988	3535	4022	0.226082	2.34193e-118	0.173241	0.00737549	9.999e-05	9.51855e-111	9.616e-112	0.00152991
ENSG00000231861.3	25342	1.02528	5020.98	8113.32	0	23792	23792	2447	2712	0.152445	0	0.833574	0.0167709	9.999e-05	0	0	0.00143039
ENSG00000248839.2	25295	1.03624	5716.03	8206.02	1.1119e-81	-1097	-1097	2447	2712	0.152445	7.47481e-87	0.258764	0.0129533	9.999e-05	9.96193e-81	8.65156e-82	0.00126162
ENSG00000080822.17	25293	1.06038	5310.73	8064.19	1.60809e-30	42533	42533	6267	8286	0.465767	6.26e-33	-0.0511186	0.00425903	9.999e-05	2.21697e-28	1.35479e-29	0.00136973
ENSG00000154165.5	25310	0.991514	6083.41	8307.45	4.81208e-13	35953	35953	3417	3867	0.782589	1.21155e-13	-0.0780688	0.0105109	9.999e-05	3.47089e-09	1.75185e-10	0.00116601
ENSG00000286602.1	25360	1.01987	5489.09	8165.95	7.39154e-57	5857	5857	5906	7625	0.428612	1.0301e-60	0.173615	0.0104802	9.999e-05	3.66144e-54	2.70661e-55	0.00130589
ENSG00000080819.9	25376	1.02321	5790.81	8230.82	1.44305e-66	-14245	-14245	4212	5003	0.281225	1.48375e-70	-0.154541	0.00862375	9.999e-05	2.99701e-64	2.36511e-65	0.00123941
ENSG00000064225.13	25578	1.04459	5016.85	8033.95	1.09214e-137	48680	48680	5509	6848	0.384935	1.40603e-149	0.111089	0.00418208	9.999e-05	6.13134e-140	7.02585e-141	0.00144168
ENSG00000239445.7	25587	1.01844	5025.28	8085.67	0	-17948	-17948	5660	7224	0.406071	0	-0.57986	0.0101816	9.999e-05	0	0	0.00142558
ENSG00000298787.1	25643	1.02511	5796.49	8218.92	1.62206e-172	-3789	-3789	5396	6654	0.374072	2.78081e-183	0.214964	0.00726867	9.999e-05	5.62008e-173	7.3646e-174	0.00123906
ENSG00000249274.1	25657	1.02552	5735.93	8212.12	1.2348e-302	4344	4344	5117	6212	0.349185	0	0.284358	0.00710362	9.999e-05	1.72504e-306	3.45953e-307	0.00125232
ENSG00000240476.3	25739	1.0255	5631.15	8256.58	3.89968e-69	-62375	-62375	792	812	0.0456436	4.65797e-73	0.583902	0.0319946	9.999e-05	4.87309e-67	3.90893e-68	0.00127561
ENSG00000057019.16	25742	1.01037	6003.28	8263.83	2.33656e-98	-55013	-55013	773	793	0.0445856	6.85146e-104	0.437358	0.0199356	9.999e-05	1.48375e-95	1.3914e-96	0.00118992
ENSG00000296790.2	22852	1.01871	4217.27	8062.15	6.60239e-148	44400	44400	4319	5063	0.715402	3.89239e-160	-0.350955	0.0127454	9.999e-05	5.69058e-147	6.70144e-148	0.00169865
ENSG00000184220.12	22852	1.02007	4429.56	8114.29	0	256	256	4907	6094	0.342552	0	-0.332263	0.00699964	9.999e-05	0	0	0.00161811
ENSG00000296846.1	22828	1.03345	5136.27	8268.11	3.90848e-26	34776	34776	4907	6098	0.342777	1.58542e-27	-0.132233	0.0121224	9.999e-05	3.72065e-23	2.16981e-24	0.00140249
ENSG00000168386.19	22429	1.03088	4403.09	8044.36	1.11271e-149	-296420	-296420	4907	6094	0.342552	2.06268e-162	-0.14701	0.00529927	9.999e-05	1.57564e-150	1.88696e-151	0.0016343
ENSG00000243974.1	22100	1.00762	4378.87	8117.76	0.00021258	110410	110410	17	17	0.000955593	0.000121803	0.697926	0.181553	0.60384	0.60243	0.0255544	0.0016293
ENSG00000287378.2	21894	1.03853	4741.92	8151.21	2.07709e-26	-442171	-442171	4907	6094	0.342552	3.42693e-28	-0.139174	0.0125967	9.999e-05	1.37478e-23	8.04702e-25	0.00152185
ENSG00000036054.13	21893	1.01315	4814.81	8162.44	5.53394e-24	-1274	-1274	3764	4354	0.244744	1.46731e-25	-0.0379695	0.00362204	9.999e-05	1.4651e-20	8.34833e-22	0.00148494
ENSG00000114021.12	21446	1.02918	4737.29	8118.08	9.91562e-139	30602	30602	3097	3559	0.200056	3.59578e-149	0.167358	0.00630949	9.999e-05	5.58077e-139	6.37248e-140	0.00151815
ENSG00000154174.8	21185	1.00612	4222.47	8058.3	1.44608e-37	-35730	-35730	3097	3559	0.200056	1.3715e-40	0.0800554	0.00597087	9.999e-05	3.81445e-34	2.44374e-35	0.00168866
ENSG00000206535.8	21185	1.02799	3990.48	8002.61	1.15947e-35	-33899	-33899	6115	7961	0.552501	8.80604e-39	-0.128486	0.00981633	9.999e-05	6.06716e-33	3.84935e-34	0.00180123
ENSG00000181458.10	20915	1.09268	3766.54	7869.01	1.98216e-46	118726	118726	5857	7666	0.569032	2.32205e-51	0.162782	0.0107268	9.999e-05	8.92164e-47	6.26806e-48	0.00195294
ENSG00000114354.15	20634	1.01267	4119.22	8122.34	0	-6730	-6730	3064	3509	0.197268	0	0.409692	0.00600309	9.999e-05	0	0	0.00173517
ENSG00000154175.19	20624	1.01863	4886.88	8243.08	2.59796e-103	-274467	-274467	5436	6920	0.388983	2.13035e-109	-0.213287	0.0094627	9.999e-05	1.80967e-101	1.74661e-102	0.00146602
ENSG00000081148.12	21233	1.00728	5544.09	8292.81	4.09912e-56	193317	193317	4481	5318	0.701068	4.98375e-59	-0.207007	0.0126815	9.999e-05	9.53028e-53	6.97994e-54	0.00128693
ENSG00000241738.1	21202	1.01754	6226.09	8436.35	1.36668e-59	155232	155232	4481	5319	0.701012	1.17512e-61	-0.131778	0.00789084	9.999e-05	9.13472e-57	6.86224e-58	0.0011504
ENSG00000232830.5	21213	1.02281	4708.45	8082.38	1.62156e-97	82949	82949	2809	3133	0.17611	2.86055e-105	-0.221279	0.0100169	9.999e-05	5.67683e-96	5.33705e-97	0.00152388
ENSG00000282978.1	21224	1.02155	4951.87	8163.8	1.11155e-30	67058	67058	3286	3696	0.207804	1.01438e-32	-0.150253	0.0125611	9.999e-05	1.48212e-27	8.98962e-29	0.00144835
ENSG00000138468.16	20991	1.02371	4992.9	8159.67	0	651	651	4481	5318	0.701068	0	-0.391755	0.00527599	9.999e-05	0	0	0.0014376
ENSG00000298862.1	20961	1.01572	4840.57	8174.95	1.71056e-42	1503	1503	581	608	0.0341765	2.67361e-45	0.516082	0.036328	9.999e-05	2.07289e-39	1.38051e-40	0.00147845
ENSG00000175841.8	20966	1.00365	4894.25	8213.8	3.31261e-33	-1724	-1724	581	608	0.0341765	3.23072e-35	0.464366	0.0373348	9.999e-05	1.27103e-29	7.85559e-31	0.00145571
ENSG00000295591.1	20987	1.02629	5415.18	8296.5	4.26832e-07	63145	63145	2487	2707	0.152164	2.10983e-07	0.0863527	0.0166269	0.00159984	0.00194601	9.05686e-05	0.00132682
ENSG00000174173.7	20987	1.03018	4488.43	8052.03	4.12947e-188	-4057	-4057	2423	2619	0.147218	5.84751e-204	-0.207352	0.00662418	9.999e-05	5.2182e-190	7.26496e-191	0.00160285
ENSG00000081154.12	20944	1.02169	4957.86	8146.54	8.5978e-146	50780	50780	2487	2707	0.152164	3.13319e-156	0.124211	0.00457006	9.999e-05	3.62479e-145	4.23724e-146	0.00144668
ENSG00000242299.1	20927	1.01104	5026.04	8176.61	6.70678e-138	-2226	-2226	2424	2619	0.147267	3.1347e-147	-0.155412	0.00589966	9.999e-05	1.12683e-135	1.26812e-136	0.00142147
ENSG00000289629.1	20914	1.02186	5931.27	8356.43	5.95783e-05	-1355	-1355	42	42	0.00236088	4.04119e-05	0.468696	0.114115	0.288171	0.287718	0.0125199	0.00120948
ENSG00000243396.1	20897	1.03177	5435.32	8315.14	0.000177572	-219271	-219271	41	41	0.00231481	0.000121487	0.534458	0.139006	0.605439	0.605191	0.0256683	0.00132457
ENSG00000256628.5	20825	1.02107	5252.01	8202.33	9.96778e-65	-27356	-27356	1936	2069	0.116327	7.79448e-69	-0.161841	0.00914847	9.999e-05	2.78467e-62	2.1703e-63	0.0013654
ENSG00000066422.7	20820	1.0295	4912.23	8116.87	3.5374e-70	-1762	-1762	4543	5413	0.304272	2.09371e-75	0.0892049	0.0048078	9.999e-05	1.9706e-68	1.5925e-69	0.0014643
ENSG00000114391.14	20810	1.01603	5641.07	8297.86	9.79918e-14	-480601	-480601	11	12	0.000674536	2.19844e-14	-0.301522	0.0394072	9.999e-05	3.90071e-10	1.99275e-11	0.00126893
ENSG00000293268.2	20810	1.01075	5199.39	8212.98	0	5304	5304	4351	5111	0.287325	0	-0.571481	0.00464951	9.999e-05	0	0	0.00137396
ENSG00000244119.3	20701	1.01393	5923.38	8355.8	7.58612e-82	22427	22427	100	100	0.00562303	1.67047e-85	1.25606	0.0633926	9.999e-05	3.73534e-79	3.21637e-80	0.00120755
ENSG00000182504.12	20666	1.03581	5375.38	8212.62	1.63987e-164	105344	105344	4944	5970	0.335607	6.62537e-175	0.207343	0.00718692	9.999e-05	1.60852e-166	2.0555e-167	0.00134131
ENSG00000307136.1	20669	1.03072	4831.38	8097.08	3.70016e-27	12916	12916	3625	4198	0.236002	3.54375e-29	0.165542	0.0147106	9.999e-05	3.52885e-24	2.0766e-25	0.00148945
ENSG00000144815.18	20597	1.0181	5480.63	8267.14	0	56	56	1637	1783	0.100225	0	-1.09427	0.00785319	9.999e-05	0	0	0.00130705
ENSG00000249474.1	20650	1.00185	5810.62	8361.49	5.57417e-228	-45765	-45765	1637	1783	0.100225	3.76045e-238	-0.451097	0.0132654	9.999e-05	1.25002e-224	1.96508e-225	0.00122545
ENSG00000144802.11	20682	1.02651	5216.15	8196.53	2.36376e-58	52184	52184	5446	6789	0.381662	4.35538e-62	0.072806	0.00434375	9.999e-05	4.54009e-56	3.39643e-57	0.00137753
ENSG00000214407.4	20993	1.04355	4906.3	8132.3	6.27573e-80	19373	19373	562	595	0.0334458	9.66708e-86	-0.435028	0.0219239	9.999e-05	1.55476e-79	1.34112e-80	0.00147359
ENSG00000170017.12	24253	1.01015	7034.36	8378.14	0	138394	138394	5911	7494	0.578752	0	-0.57389	0.00761716	9.999e-05	0	0	0.00101551
ENSG00000288848.3	24192	0.999337	6666.8	8300.12	5.73006e-135	107	107	5173	6574	0.630467	5.5371e-142	-0.281979	0.0109107	9.999e-05	4.6636e-131	5.15064e-132	0.00106715
ENSG00000114423.23	24195	1.0307	6559.53	8230.24	9.48906e-25	-57785	-57785	3130	3617	0.796684	3.55629e-26	-0.0564977	0.00532106	9.999e-05	1.47248e-21	8.46319e-23	0.00109725
ENSG00000299840.1	24136	1.0119	7459.24	8451.26	8.44691e-09	-15593	-15593	211	216	0.0121417	4.73625e-09	-0.337148	0.0575132	0.00029997	5.58709e-05	2.66947e-06	0.000958311
ENSG00000287421.2	23684	1.01769	5774.29	8196.63	7.17313e-13	79861	79861	2911	3248	0.182574	1.26966e-13	-0.130288	0.0175562	9.999e-05	2.92176e-09	1.47578e-10	0.00124043
ENSG00000243701.9	22579	1.02051	6838.73	8269.41	1.41238e-128	62300	62300	5994	7846	0.441084	9.47999e-136	0.252366	0.00999816	9.999e-05	2.74111e-127	2.9839e-128	0.00104855
ENSG00000242759.10	22501	0.995241	7662.99	8507.71	3.15949e-08	19	19	20	20	0.00112423	2.0617e-08	1.17322	0.209058	0.00029997	0.000252372	1.19262e-05	0.000927063
ENSG00000239828.10	22006	1.01593	6812.97	8341.9	3.97963e-13	99024	99024	2123	2370	0.133221	1.11476e-13	-0.164997	0.0221815	9.999e-05	1.96658e-09	9.9516e-11	0.00105074
ENSG00000114439.19	21813	1.02833	6180.2	8201.32	5.55844e-122	2224	2224	1395	1492	0.0840469	7.80269e-130	-0.198656	0.00805668	9.999e-05	1.59562e-121	1.69345e-122	0.00116355
ENSG00000294889.1	21093	1.011	6065.85	8295.14	1.26834e-05	-9953	-9953	1583	1689	0.094941	7.44607e-06	-0.0575818	0.0128438	0.0730927	0.0716388	0.00320857	0.00117792
ENSG00000300649.1	21250	1.01838	5141.76	8115.24	0	22861	22861	5666	7536	0.576391	0	-0.703894	0.0118033	9.999e-05	0	0	0.00139328
ENSG00000279277.3	21139	1.0132	6003.62	8280.08	2.51374e-146	60278	60278	5579	6971	0.391849	2.62662e-154	0.122063	0.00452047	9.999e-05	2.01772e-144	2.35299e-145	0.00119109
ENSG00000196776.17	21162	1.04355	5641.48	8185.08	0	8332	8332	5579	6971	0.391849	0	0.254313	0.00406145	9.999e-05	0	0	0.00128168
ENSG00000271856.2	21156	1.03965	5635.58	8162.32	4.3676e-285	28043	28043	47	47	0.00264193	4.84733e-305	2.04752	0.0526718	9.999e-05	1.80939e-292	3.49612e-293	0.0012812
ENSG00000114446.5	21001	1.01438	4921.73	8107.62	7.59527e-182	45286	45286	4037	4733	0.733952	7.98628e-196	-0.227189	0.0074168	9.999e-05	1.04529e-180	1.40595e-181	0.00145336
ENSG00000307845.1	21002	1.01957	5019.53	8116.57	3.64539e-13	26	26	170	174	0.00978408	4.65534e-14	0.367594	0.0486639	9.999e-05	1.22394e-09	6.21179e-11	0.0014278
ENSG00000114455.15	21143	1.0271	5432.7	8249.82	1.15003e-25	-171247	-171247	2664	3157	0.177459	4.35488e-27	0.203656	0.0188315	9.999e-05	1.64461e-22	9.53116e-24	0.00132294
ENSG00000144821.11	21421	1.00082	6300.21	8449.57	2.83119e-57	-118821	-118821	3214	3672	0.206408	3.62061e-59	0.273408	0.0167286	9.999e-05	1.61487e-53	1.18789e-54	0.00112984
ENSG00000241634.1	21474	1.02851	5436.81	8244.43	2.68678e-127	44948	44948	2470	2706	0.152108	8.4593e-135	0.425986	0.016939	9.999e-05	4.53935e-127	4.93512e-128	0.00132263
ENSG00000163507.15	21620	1.03802	4806.93	8040.33	0	-821	-821	2470	2706	0.152108	0	0.575997	0.0107003	9.999e-05	0	0	0.00150101
ENSG00000198919.13	21619	1.03621	4825.85	8042.25	0	1157	1157	4154	4926	0.723103	0	0.827162	0.00753225	9.999e-05	0	0	0.00149414
ENSG00000163519.14	22149	1.01367	5285.85	8186.74	0	-3233	-3233	2432	2677	0.150495	0	0.243193	0.00573541	9.999e-05	0	0	0.00135296
ENSG00000114487.10	22522	1.01961	5180.32	8201.07	1.07258e-217	-55556	-55556	67	68	0.00382409	8.22643e-232	1.82559	0.0544675	9.999e-05	3.62358e-218	5.57563e-219	0.00138354
ENSG00000121570.13	22551	1.01767	5314.05	8240.33	3.10009e-198	358	358	3920	5038	0.283225	4.41236e-210	0.468342	0.014728	9.999e-05	6.16675e-198	8.82599e-199	0.00134778
ENSG00000177707.11	22406	1.01153	6109.52	8322.48	4.04066e-38	261791	261791	6271	8547	0.519562	6.15776e-40	0.10613	0.00798359	9.999e-05	1.00618e-34	6.47499e-36	0.00116974
ENSG00000242242.8	22427	1.01044	5972.81	8364.86	2.39106e-42	-182762	-182762	670	691	0.038842	3.69457e-44	0.466926	0.0333119	9.999e-05	5.72205e-39	3.79743e-40	0.00119601
ENSG00000153283.14	22524	1.05097	4615.09	7998	1.80439e-201	238294	238294	3402	3826	0.215065	6.4386e-220	0.141064	0.004329	9.999e-05	7.33966e-208	1.08754e-208	0.0015707
ENSG00000240787.1	22443	1.01679	6391.66	8409.78	4.63408e-64	-74	-74	4711	5582	0.686193	1.72785e-66	0.176989	0.0101878	9.999e-05	2.94292e-61	2.27867e-62	0.00112031
ENSG00000177494.6	22407	1.03618	5325.75	8127.13	9.00397e-79	-64333	-64333	3402	3826	0.215065	1.4977e-84	0.0969718	0.00492287	9.999e-05	9.65838e-78	8.25243e-79	0.00135398
ENSG00000244720.1	22334	1.00762	6060.67	8295.54	2.03783e-41	-99450	-99450	3417	3844	0.216076	1.56013e-43	0.101726	0.00731221	9.999e-05	6.44399e-38	4.24455e-39	0.00117745
ENSG00000240891.8	22303	1.0369	6019.63	8266.56	5.74334e-24	-6522	-6522	53	53	0.0029792	3.05441e-25	-0.460784	0.044253	9.999e-05	6.51161e-21	3.72205e-22	0.00119831
ENSG00000240766.1	22289	1.00268	6461.08	8390.36	5.05235e-05	-70530	-70530	18	18	0.0010118	3.52931e-05	0.714667	0.172689	0.274573	0.277307	0.0120807	0.00110249
ENSG00000144824.21	22378	1.00423	5928.92	8252.64	2.82378e-132	126942	126942	408	425	0.0238898	6.14691e-140	0.512044	0.0199645	9.999e-05	4.81429e-129	5.27142e-130	0.00120208
ENSG00000144827.9	22572	1.02934	5779.23	8176.51	0	-1089	-1089	3186	3566	0.20045	0	-0.337582	0.00576388	9.999e-05	0	0	0.00124469
ENSG00000114529.13	22703	1.0086	6059.39	8219.25	3.77888e-79	50463	50463	423	436	0.0245082	5.02323e-84	-0.398865	0.0203149	9.999e-05	5.20147e-76	4.4024e-77	0.00117813
ENSG00000174500.13	22912	1.03085	6229.15	8225.28	1.64203e-135	-4548	-4548	5750	7207	0.405161	7.81803e-144	-0.136548	0.00524762	9.999e-05	9.17057e-136	1.03306e-136	0.00115548
ENSG00000261488.1	22910	1.01237	5847.89	8237.56	9.68766e-86	-47150	-47150	173	175	0.00983699	7.81659e-91	1.40937	0.0689169	9.999e-05	5.57294e-83	4.89283e-84	0.00122242
ENSG00000172139.15	23136	1.02421	6904.54	8323.79	0	-234	-234	2745	3079	0.826925	0	-0.678222	0.0154851	9.999e-05	0	0	0.00103998
ENSG00000091972.19	23055	1.01116	5726.56	8128.63	1.03054e-154	128397	128397	5339	6843	0.384654	3.68936e-166	-0.138982	0.00494986	9.999e-05	1.23489e-152	1.49132e-153	0.00124774
ENSG00000303402.1	23043	1.02078	6321.92	8300.85	1.17871e-20	124458	124458	5205	6653	0.373974	1.16791e-21	-0.114264	0.0119197	9.999e-05	3.41408e-17	1.88348e-18	0.00113433
ENSG00000303317.1	23065	1.01911	6303.95	8240.3	0	-37	-37	4742	6001	0.337375	0	0.976681	0.0102971	9.999e-05	0	0	0.00113686
ENSG00000243081.3	23060	1.00775	6596.49	8276.1	0	-3727	-3727	203	207	0.0116358	0	2.07147	0.0497855	9.999e-05	0	0	0.00108191
ENSG00000303385.1	23098	1.02573	6668.14	8271.75	0	-40150	-40150	4742	6001	0.337375	0	0.521101	0.00896596	9.999e-05	0	0	0.00107743
ENSG00000186265.11	23166	1.01359	5576.09	8105.7	5.45075e-98	-79727	-79727	4742	6001	0.337375	1.75158e-105	0.0953013	0.00430958	9.999e-05	1.61988e-95	1.51853e-96	0.00128255
ENSG00000242525.1	23202	1.00383	7226.21	8395.47	7.81783e-60	-105456	-105456	4742	6001	0.337375	3.3599e-62	0.118166	0.00704334	9.999e-05	3.46646e-56	2.59481e-57	0.000986235
ENSG00000279349.1	23242	1.04794	5433.41	8055.95	9.05438e-11	23002	23002	829	867	0.0487462	1.47043e-11	-0.128426	0.0189986	9.999e-05	2.40105e-07	1.18427e-08	0.00133284
ENSG00000138459.9	23228	1.02905	5681.73	8102.91	0	32087	32087	3608	4414	0.248117	0	-0.317581	0.00507261	9.999e-05	0	0	0.0012659
ENSG00000144848.11	23221	1.02656	5509.04	8085.02	6.37351e-280	-1183	-1183	2405	2763	0.155329	2.34643e-302	-0.161748	0.00418099	9.999e-05	1.67656e-283	3.15199e-284	0.00130437
ENSG00000091986.16	23332	1.0143	6578.73	8308.7	0	-60090	-60090	3809	4741	0.733502	0	-1.17747	0.00949188	9.999e-05	0	0	0.00108747
ENSG00000240893.2	23224	0.998335	5804.93	8234.72	7.02008e-32	11657	11657	6051	7841	0.440753	1.00251e-33	-0.143352	0.0117931	9.999e-05	4.52955e-28	2.76047e-29	0.00122504
ENSG00000206531.12	23040	1.02406	6327.06	8326.86	6.84419e-107	-11118	-11118	4935	5898	0.668465	4.5067e-112	0.290445	0.0127239	9.999e-05	1.4762e-105	1.45354e-106	0.00113478
ENSG00000163606.11	22889	1.01678	6384.01	8250.46	1.53416e-243	-197	-197	3262	3739	0.210174	8.3181e-258	0.266778	0.00751768	9.999e-05	9.49219e-244	1.58439e-244	0.00112165
ENSG00000163607.18	22809	1.0066	6183.4	8230.21	0	-3	-3	5765	7708	0.566723	0	0.358166	0.00544821	9.999e-05	0	0	0.00115366
ENSG00000272844.1	22811	0.987002	7105.43	8422.69	0	-172	-172	5765	7708	0.566723	0	0.477946	0.00719066	9.999e-05	0	0	0.000996678
ENSG00000240057.9	22718	1.0228	5642.99	8126.03	0	-29993	-29993	4711	5744	0.677122	0	-0.536639	0.0080345	9.999e-05	0	0	0.00127167
ENSG00000163608.15	22716	1.02262	6135.42	8232.43	2.05835e-138	-390	-390	4780	5952	0.66543	8.63883e-147	0.154927	0.00589051	9.999e-05	1.17002e-137	1.32889e-138	0.00116959
ENSG00000241219.3	22378	1.01199	6300.28	8275.27	0	-84963	-84963	4780	5952	0.66543	0	-0.497828	0.00969173	9.999e-05	0	0	0.00113453
ENSG00000243795.2	22362	1.00582	7493.15	8545.85	7.29278e-120	-60413	-60413	5796	7380	0.41484	1.62986e-122	0.318217	0.0133046	9.999e-05	1.16326e-116	1.20735e-117	0.000951824
ENSG00000144857.15	22403	1.00901	6203.46	8287.95	5.13234e-12	265102	265102	3168	3638	0.204566	1.37255e-12	-0.116447	0.0164075	9.999e-05	2.71496e-08	1.35577e-09	0.00115096
ENSG00000240751.1	21997	1.03861	6024.39	8164.87	5.94119e-18	86659	86659	6524	8788	0.506015	4.19987e-19	-0.0780412	0.00871749	9.999e-05	1.06488e-14	5.72749e-16	0.00119811
ENSG00000243849.3	21916	1.0004	6713.6	8429.77	6.26074e-32	14496	14496	3083	3536	0.198808	4.90638e-33	0.186836	0.01554	9.999e-05	4.09822e-28	2.49883e-29	0.00106014
ENSG00000206530.11	21759	1.02071	5839	8173.11	0	-42628	-42628	6270	8328	0.531819	0	-0.383858	0.00582185	9.999e-05	0	0	0.00122806
ENSG00000163611.11	21618	1.00694	6822.83	8361.57	4.1331e-144	-82802	-82802	3670	4260	0.23946	1.65662e-150	-0.171313	0.00642828	9.999e-05	3.02465e-141	3.487e-142	0.00104572
ENSG00000072858.12	21624	1.00331	7136.48	8398.41	0	-323	-323	3263	3759	0.211727	0	-0.377843	0.00522431	9.999e-05	0	0	0.000998435
ENSG00000239453.1	21502	1.02792	5915.32	8168.03	5.44292e-27	-57957	-57957	3263	3759	0.211727	9.28287e-29	-0.153143	0.0137142	9.999e-05	7.49322e-24	4.39584e-25	0.00121544
ENSG00000241529.3	21423	1.01485	6723.76	8310.56	3.19874e-06	-57069	-57069	6546	8869	0.498538	1.78896e-06	0.0325336	0.00680738	0.0186981	0.01997	0.000910811	0.00106424
ENSG00000296024.1	21196	1.03799	5579.97	8089.81	3.86975e-10	-65	-65	5099	6202	0.348623	7.76238e-11	-0.0528944	0.00812109	9.999e-05	1.29385e-06	6.32273e-08	0.00129319
ENSG00000176542.10	21195	1.03584	6434.41	8256.45	1.62241e-26	-429	-429	181	182	0.0102316	5.75006e-28	0.219979	0.0199959	9.999e-05	1.67507e-23	9.79884e-25	0.00112068
ENSG00000239280.1	21011	1.0464	6093.21	8194.16	2.26216e-06	-135358	-135358	13	13	0.000730994	1.04552e-06	-0.935625	0.191478	0.0111989	0.0109941	0.00050438	0.00118794
ENSG00000121579.14	20972	1.02301	6072.06	8204.56	1.41107e-28	91283	91283	206	210	0.0118243	2.51047e-30	-0.216441	0.0188411	9.999e-05	2.37032e-25	1.40968e-26	0.00118195
ENSG00000114573.12	20966	1.00732	6707.41	8329.14	0	37737	37737	4759	5716	0.321304	0	-0.160844	0.00371184	9.999e-05	0	0	0.00106386
ENSG00000242659.1	20964	1.03446	5994.34	8186.56	0.000126942	-549429	-549429	2267	2465	0.138561	7.51721e-05	0.0575512	0.0145288	0.522848	0.516514	0.0220442	0.0012023
ENSG00000178075.20	20816	1.04807	5155.69	7991.93	0	2622	2622	5280	6615	0.628162	0	0.43417	0.00659262	9.999e-05	0	0	0.00140465
ENSG00000240776.1	20756	1.01378	6715.58	8342.79	4.10237e-12	-18663	-18663	4638	5518	0.689804	1.28468e-12	0.0423117	0.00595403	9.999e-05	2.15457e-08	1.07758e-09	0.00106512
ENSG00000241889.1	20697	1.02945	5987.4	8178.03	9.957e-190	-54494	-54494	5280	6615	0.628162	1.40898e-202	0.280051	0.00897911	9.999e-05	2.06273e-191	2.88445e-192	0.00120149
ENSG00000240375.1	20449	1.01125	6814.11	8406.44	1.19241e-96	-88418	-88418	5280	6615	0.628162	2.19028e-100	0.253729	0.011775	9.999e-05	7.44372e-94	6.90917e-95	0.00104874
ENSG00000273394.1	20357	1.0186	6411.56	8335.22	1.88316e-57	-108727	-108727	3620	4141	0.232797	3.85842e-60	-0.14285	0.00866609	9.999e-05	1.24153e-54	9.20356e-56	0.00111758
ENSG00000184307.17	20356	1.02507	6345.86	8246.84	1.41181e-26	-7	-7	171	171	0.00961755	4.62455e-28	0.360783	0.0327356	9.999e-05	2.48183e-23	1.44946e-24	0.00113184
ENSG00000270880.1	20304	1.01773	6458.16	8341.61	2.35524e-05	-22723	-22723	2055	2229	0.125309	1.50781e-05	-0.0805639	0.018606	0.136686	0.135346	0.00599564	0.00110917
ENSG00000285836.1	20279	1.02059	6259.79	8305.81	8.63893e-06	499634	499634	53	53	0.0029792	5.04304e-06	0.519926	0.113873	0.0464954	0.0491238	0.0022145	0.0011455
ENSG00000151576.10	20248	1.03079	5953.66	8173.15	1.17973e-59	19421	19421	4373	4912	0.276146	1.18909e-63	-0.135128	0.00795776	9.999e-05	1.38822e-57	1.04881e-58	0.00120889
ENSG00000163617.11	20155	1.00844	6425.48	8325.55	7.01852e-70	-216	-216	20	20	0.00112461	2.99542e-73	-1.75077	0.0958013	9.999e-05	1.26232e-66	1.00995e-67	0.00111098
ENSG00000306300.1	20100	1.02225	6004.7	8254.7	7.72836e-16	-5654	-5654	1903	2050	0.115233	1.12313e-16	0.168555	0.0202893	9.999e-05	2.57214e-12	1.34871e-13	0.00119487
ENSG00000151577.14	19470	1.00485	5738.34	8324.37	2.20591e-42	-87644	-87644	70	70	0.0039348	2.11129e-44	1.57848	0.112288	9.999e-05	8.275e-39	5.48449e-40	0.00124226
ENSG00000241490.2	19430	1.01488	5560.34	8227.83	0	8716	8716	2859	3215	0.18072	0	0.367496	0.00905072	9.999e-05	0	0	0.00128679
ENSG00000240487.1	19270	1.03228	5493.97	8251.71	1.09556e-56	-17893	-17893	2855	3211	0.180535	6.39551e-60	0.216496	0.013159	9.999e-05	1.22438e-54	9.07744e-56	0.00131068
ENSG00000174255.8	19267	1.01801	5555.29	8222.09	1.29635e-213	29	29	4942	6046	0.339854	6.93114e-227	0.360606	0.0108833	9.999e-05	1.22576e-213	1.85513e-214	0.00128945
ENSG00000181847.12	19231	1.03223	5381.16	8195.35	1.8594e-187	17719	17719	2826	3226	0.181379	9.86226e-200	0.263419	0.00850964	9.999e-05	1.24666e-189	1.73352e-190	0.00133812
ENSG00000259976.3	19124	1.01043	5577.77	8251.17	2.45101e-66	741497	741497	3046	3587	0.201653	3.84093e-70	0.067003	0.00375042	9.999e-05	3.07849e-63	2.41253e-64	0.00128066
ENSG00000241560.8	19018	1.00718	5647.36	8279.86	2.41279e-35	722036	722036	3046	3595	0.204377	3.32269e-37	0.0798492	0.00623585	9.999e-05	8.15617e-32	5.12872e-33	0.00126336
ENSG00000242290.2	18873	1.02906	5466.82	8233.05	2.65226e-17	668915	668915	3002	3534	0.198651	2.86784e-18	0.0904171	0.0103502	9.999e-05	6.06443e-14	3.23473e-15	0.00131564
ENSG00000241295.1	18497	1.04194	5348.54	8163.97	2.56882e-13	386631	386631	3046	3587	0.201653	3.7876e-14	0.0852781	0.0112493	9.999e-05	5.73222e-10	2.92217e-11	0.00135104
ENSG00000239946.1	18749	1.02505	5827.91	8240.72	4.03992e-21	198097	198097	3046	3587	0.201653	2.68056e-22	0.152404	0.0156496	9.999e-05	8.92677e-18	4.95498e-19	0.00123236
ENSG00000240002.1	18761	1.01095	7070.05	8470.76	1.54548e-08	23393	23393	5526	7087	0.39837	9.19354e-09	0.0525291	0.00913459	9.999e-05	9.84183e-05	4.68317e-06	0.00101068
ENSG00000242767.1	18971	1.03776	6225.76	8286.9	4.42193e-279	-29212	-29212	3046	3587	0.201653	3.72173e-294	-0.486241	0.0127582	9.999e-05	1.16318e-285	2.20077e-286	0.00115902
ENSG00000181722.18	19026	1.01322	6272.74	8266.36	0	-76081	-76081	3046	3587	0.201653	0	0.199088	0.00440923	9.999e-05	0	0	0.00114003
ENSG00000242880.3	19026	1.03142	5932.69	8216.17	2.18834e-26	101690	101690	5380	6885	0.387049	5.87219e-28	0.0633915	0.00576323	9.999e-05	2.62887e-23	1.53462e-24	0.00121344
ENSG00000288074.1	19339	1.00495	6463.06	8458.12	1.24638e-26	-241386	-241386	1283	1357	0.0762874	1.85728e-27	0.254742	0.0233847	9.999e-05	6.24872e-23	3.63621e-24	0.00110309
ENSG00000287795.2	19486	1.0062	5294.37	8195.01	3.16883e-17	-332368	-332368	1282	1356	0.0762312	2.89948e-18	0.201079	0.0230211	9.999e-05	1.39432e-13	7.40593e-15	0.00134705
ENSG00000198406.7	23364	1.01	8635.99	8479.92	0.000230519	840344	840344	14	14	0.000786959	0.000185038	-0.856054	0.228878	0.863414	0.861208	0.0360153	0.000827202
ENSG00000243014.1	23700	1.02231	7358.24	8336.97	9.80789e-06	-245744	-245744	2270	2461	0.138445	5.99788e-06	0.0727238	0.0160565	0.0644936	0.065007	0.00291597	0.000975204
ENSG00000243276.7	22858	1.01379	5820.7	8310.34	6.14008e-20	-843	-843	145	145	0.00815248	6.97515e-21	-0.633651	0.0674239	9.999e-05	2.17597e-16	1.18995e-17	0.00122877
ENSG00000144847.13	22453	1.03419	5624.26	8228.85	0	69313	69313	1430	1551	0.912816	0	-1.32398	0.0209712	9.999e-05	0	0	0.00128123
ENSG00000114638.8	22383	1.00374	6278.35	8410.98	0	39025	39025	1430	1551	0.912816	0	-1.13153	0.0220961	9.999e-05	0	0	0.00113501
ENSG00000309315.1	22374	1.01119	5529.39	8235.99	0	6557	6557	1430	1551	0.912816	0	-0.896606	0.0207094	9.999e-05	0	0	0.00129222
ENSG00000240254.3	22336	1.01668	5997.09	8349.35	2.81196e-50	15686	15686	3984	4609	0.259078	1.55533e-52	0.234181	0.0152499	9.999e-05	2.88518e-47	2.03426e-48	0.00119393
ENSG00000121578.13	22305	1.00274	5436.55	8212.33	0	1209	1209	3984	4609	0.259078	0	0.688748	0.00761834	9.999e-05	0	0	0.00131015
ENSG00000031081.11	22254	1.00942	5405.89	8181.84	3.10753e-233	6368	6368	5010	6247	0.351164	6.0565e-249	-0.194388	0.00558188	9.999e-05	1.17068e-231	1.88665e-232	0.00132086
ENSG00000242829.1	22254	1.00526	6215.73	8357.27	8.65249e-23	5926	5926	4958	6149	0.345644	9.38338e-24	-0.117731	0.0116828	9.999e-05	4.30034e-19	2.41618e-20	0.00114709
ENSG00000241155.2	22163	1.03332	5402.69	8160.99	2.02648e-30	-25247	-25247	4597	5612	0.684542	1.88211e-32	-0.086538	0.00726632	9.999e-05	1.47223e-27	8.93e-29	0.00133332
ENSG00000300033.1	22116	1.03137	5337.44	8198.11	2.54683e-11	-62843	-62843	5184	6495	0.365134	5.70594e-12	-0.0775634	0.011247	9.999e-05	8.16686e-08	4.05336e-09	0.00134864
ENSG00000176142.13	21961	1.0173	5538.41	8239.61	3.21301e-67	13467	13467	6434	8628	0.484992	3.57258e-71	-0.101172	0.00561994	9.999e-05	1.45007e-64	1.14699e-65	0.00129304
ENSG00000163389.12	21966	1.02639	5418.33	8188.71	0	403	403	777	800	0.0449691	0	0.884939	0.0149663	9.999e-05	0	0	0.0013261
ENSG00000272662.1	21950	1.02406	5211.58	8136.88	9.52277e-19	28014	28014	1408	1561	0.0877558	5.12622e-20	0.14746	0.0160568	9.999e-05	2.22355e-15	1.20391e-16	0.0013775
ENSG00000113845.10	21953	1.01783	5571.79	8240.66	0	9744	9744	1956	2288	0.128626	0	-0.458628	0.00582677	9.999e-05	0	0	0.00128555
ENSG00000121594.12	21945	1.01033	5787.02	8266.66	4.44637e-36	-47267	-47267	1182	1294	0.0727375	4.88286e-38	-0.254415	0.0196373	9.999e-05	1.20873e-32	7.6486e-34	0.00123434
ENSG00000144843.12	21976	1.02469	5181.64	8140.41	0	515	515	687	700	0.0393479	0	-0.89082	0.0185054	9.999e-05	0	0	0.00138577
ENSG00000289134.1	22076	0.997537	6110.79	8401.34	5.74695e-14	12108	12108	4332	5184	0.708568	1.81927e-14	0.107582	0.0140155	9.999e-05	3.70912e-10	1.89544e-11	0.00116341
ENSG00000121577.14	22096	1.05278	4939.63	8036.91	4.22693e-36	-8969	-8969	5270	6675	0.624789	4.23345e-39	0.165651	0.0126013	9.999e-05	4.34023e-34	2.77837e-35	0.00146854
ENSG00000286584.4	22096	1.02693	5564.67	8189.89	1.45833e-17	-25969	-25969	5633	7271	0.591287	1.23758e-18	-0.0844336	0.00956093	9.999e-05	3.56234e-14	1.9049e-15	0.00129151
ENSG00000138495.7	22147	1.03925	4634.67	7988.16	1.20501e-68	-391	-391	257	267	0.0150389	6.48292e-75	-0.238832	0.0129162	9.999e-05	1.65103e-67	1.32827e-68	0.00155745
ENSG00000144852.20	22132	1.03241	5565.96	8220.87	3.80141e-15	130590	130590	3712	4421	0.248566	5.28291e-16	-0.138277	0.0170286	9.999e-05	9.40599e-12	4.89988e-13	0.0012938
ENSG00000297780.1	21974	1.0187	5906.11	8268.45	5.1066e-10	248920	248920	6117	8277	0.534739	1.66039e-10	-0.0654588	0.0102319	9.999e-05	2.35898e-06	1.1483e-07	0.00121321
ENSG00000239835.1	22267	1.00906	5374.88	8157.31	1.87151e-20	133300	133300	3558	4266	0.24762	8.49806e-22	0.0753378	0.00783195	9.999e-05	7.17602e-17	3.94691e-18	0.0013283
ENSG00000241546.1	22317	1.02282	5781.85	8218.78	7.96086e-11	90278	90278	5359	6762	0.619856	2.03391e-11	-0.0518645	0.00772669	9.999e-05	3.26699e-07	1.609e-08	0.00124115
ENSG00000242622.5	22402	1.00033	5631.49	8240.57	1.54588e-63	83073	83073	3469	4156	0.233614	2.91615e-67	0.20533	0.011748	9.999e-05	8.31686e-60	6.37705e-61	0.00126369
ENSG00000082701.17	22406	0.999061	5897.74	8304.92	7.54324e-260	67046	67046	3558	4266	0.24762	2.74395e-273	0.188375	0.00514379	9.999e-05	7.72921e-256	1.33638e-256	0.0012061
ENSG00000163428.4	21908	1.01495	5610.95	8347.82	2.67859e-35	80	80	16	16	0.000899382	7.20961e-37	-0.799035	0.0627016	9.999e-05	5.1669e-32	3.25382e-33	0.00127523
ENSG00000293512.2	21910	1.00688	4780.82	8224.49	0	285	285	319	324	0.0183965	0	2.20946	0.0432159	9.999e-05	0	0	0.00149202
ENSG00000163430.13	21845	1.00564	4882.29	8225.53	0	-615	-615	3878	4495	0.25267	0	-0.421129	0.00907407	9.999e-05	0	0	0.00146035
ENSG00000065518.8	21539	1.02713	4462.69	8148.74	3.36377e-42	5982	5982	16	16	0.000899584	3.99827e-45	-0.604884	0.0426657	9.999e-05	1.39735e-39	9.31696e-41	0.00161028
ENSG00000113924.12	21280	1.02055	4861.84	8254.65	2.28635e-37	-35028	-35028	74	77	0.00432827	1.87057e-39	0.68465	0.0518342	9.999e-05	2.31752e-34	1.48724e-35	0.00147461
ENSG00000153767.10	21100	1.03164	4607.42	8186.34	1.5787e-61	45332	45332	3284	3706	0.208343	1.49821e-65	0.136253	0.00790148	9.999e-05	1.11613e-59	8.54942e-61	0.00156232
ENSG00000144840.10	21098	1.0347	4226.02	8084.33	2.38824e-32	-49349	-49349	3277	3698	0.207893	7.93261e-35	0.0831537	0.00672512	9.999e-05	1.06146e-29	6.56299e-31	0.0017051
ENSG00000213371.4	20964	1.01654	4325.5	8211.96	9.85312e-05	273668	273668	17	17	0.0009557	5.89489e-05	-0.770464	0.191708	0.341866	0.339145	0.0146819	0.00165485
ENSG00000287022.1	20834	1.0095	4358.54	8181.15	4.25979e-37	-26982	-26982	1176	1256	0.0706015	1.66574e-39	0.331788	0.0251025	9.999e-05	9.04044e-34	5.77228e-35	0.00163804
ENSG00000242445.1	20686	1.03308	4602.22	8179.34	0.000513133	-846719	-846719	11	11	0.000618325	0.000330063	0.556795	0.155014	0.90041	0.900239	0.0375853	0.00156491
ENSG00000051341.15	20590	1.00628	4609.9	8230.82	1.052e-14	-94224	-94224	1552	1661	0.0933671	1.61911e-15	-0.0645245	0.00808352	9.999e-05	4.16662e-11	2.15465e-12	0.00154694
ENSG00000163833.8	20525	1.01692	4563.55	8227.13	1.7409e-84	39524	39524	4699	5780	0.675098	1.29595e-89	-0.18563	0.00914152	9.999e-05	3.48342e-82	3.04597e-83	0.00156882
ENSG00000243544.3	20651	1.04605	4372.7	8105.35	7.99714e-37	-7310	-7310	6525	8803	0.505165	1.45579e-39	0.128367	0.00970445	9.999e-05	1.09694e-34	7.05606e-36	0.00165476
ENSG00000180353.11	20659	1.01611	5226.23	8357.29	0	-19547	-19547	1198	1259	0.070786	0	-0.370086	0.00625494	9.999e-05	0	0	0.00136962
ENSG00000288868.3	20683	1.01498	4559.2	8186.35	5.41969e-31	-16013	-16013	4589	5584	0.686116	5.73934e-33	0.125662	0.0104634	9.999e-05	9.80633e-28	5.96036e-29	0.00156919
ENSG00000173230.17	20672	1.03106	4170.95	8068.54	3.45231e-80	-39252	-39252	3995	4685	0.26338	1.10059e-86	-0.0801671	0.00401709	9.999e-05	6.25986e-79	5.38063e-80	0.0017253
ENSG00000173226.17	20547	1.03403	4094.04	8058.17	0	-74	-74	5627	7257	0.592074	0	0.458659	0.0061234	9.999e-05	0	0	0.00175959
ENSG00000145088.9	20549	1.02634	4374.09	8164.48	0	-40411	-40411	5628	7264	0.591681	0	-0.342672	0.00515359	9.999e-05	0	0	0.0016424
ENSG00000163406.11	20511	1.00619	4808.82	8295.09	0	-99629	-99629	5628	7264	0.591681	0	-0.357681	0.00550141	9.999e-05	0	0	0.00148295
ENSG00000145103.15	20382	1.00982	4826.25	8210.29	2.64899e-121	-27075	-27075	1772	1881	0.105745	5.66864e-129	0.420669	0.0171203	9.999e-05	9.05701e-119	9.49635e-120	0.0014796
ENSG00000114013.16	20296	1.0223	5410.31	8288.06	1.31754e-198	-60190	-60190	1772	1881	0.105745	2.82403e-209	0.240185	0.00756859	9.999e-05	3.30517e-199	4.74936e-200	0.00132608
ENSG00000306536.1	20199	1.0325	5080.56	8201.4	6.17191e-40	-83476	-83476	1772	1881	0.105745	1.95537e-42	0.21902	0.0159567	9.999e-05	2.1692e-37	1.42359e-38	0.00141737
ENSG00000036828.17	20125	1.02975	5493.93	8247.88	3.55068e-44	63855	63855	2316	2510	0.14109	1.071e-46	0.287316	0.0199041	9.999e-05	1.26856e-41	8.582e-43	0.00130948
ENSG00000121552.4	20185	1.01251	5783.32	8277.93	0	-12	-12	243	244	0.0137156	0	-0.640914	0.0132531	9.999e-05	0	0	0.00123612
ENSG00000160124.9	20133	1.0119	6387.59	8358.43	3.28834e-06	-276881	-276881	1859	2084	0.882856	1.97082e-06	-0.0445042	0.0093504	0.0186981	0.0197497	0.000900884	0.001119
ENSG00000114023.16	20141	1.03168	5787.9	8241.01	1.88778e-128	13549	13549	3768	4361	0.245138	4.46196e-136	0.145045	0.00573908	9.999e-05	1.27432e-128	1.39353e-129	0.00124389
ENSG00000272758.8	20194	1.02239	5884.46	8251.64	0	51585	51585	3505	4001	0.224927	0	0.233067	0.00575404	9.999e-05	0	0	0.00121933
ENSG00000196981.4	20195	1.00797	5788.6	8236.45	0	-3132	-3132	5246	6495	0.365093	0	0.275634	0.00428644	9.999e-05	0	0	0.00123292
ENSG00000275348.1	20295	1.00923	6385.06	8318.92	1.10633e-161	-56513	-56513	2366	2610	0.146712	1.00332e-169	0.367081	0.0129277	9.999e-05	2.49445e-159	3.09825e-160	0.00111833
ENSG00000114030.13	20354	1.01993	5813.76	8214.17	4.30394e-101	-47840	-47840	3505	4001	0.224927	2.04475e-107	0.0990266	0.00443568	9.999e-05	2.94602e-99	2.81566e-100	0.00123303
ENSG00000163840.10	20412	1.01083	5616.89	8197.8	7.57452e-20	12595	12595	5396	6729	0.378261	4.74039e-21	0.0405686	0.00429798	9.999e-05	2.88611e-16	1.57647e-17	0.00127194
ENSG00000138496.17	20408	1.01236	6457.16	8324.81	1.46282e-105	-151647	-151647	5246	6495	0.365093	1.05293e-110	0.0929494	0.00409824	9.999e-05	5.29915e-103	5.15495e-104	0.00110714
ENSG00000173200.13	20431	1.01202	6227.61	8293.03	0	359	359	6207	8181	0.459885	0	0.266361	0.00385448	9.999e-05	0	0	0.00114778
ENSG00000243918.1	20474	1.02499	6728.57	8445.62	6.0677e-06	-71842	-71842	125	125	0.00702642	4.19129e-06	0.356482	0.0774188	0.0356964	0.0365265	0.00165372	0.00106747
ENSG00000173193.15	20526	1.01745	5706.92	8210.4	0	40815	40815	3491	4207	0.236481	0	-0.399083	0.00470233	9.999e-05	0	0	0.00125495
ENSG00000169087.11	20817	0.984885	6880.17	8382.46	0	-31862	-31862	5112	6370	0.641934	0	-0.389538	0.00568856	9.999e-05	0	0	0.00102847
ENSG00000303409.1	20817	1.00027	6643.37	8328.74	1.05724e-47	-79119	-79119	799	826	0.0464306	5.85325e-50	-0.339203	0.0226794	9.999e-05	6.83571e-44	4.7073e-45	0.00107129
ENSG00000138463.9	20817	1.02473	6438.5	8274.74	0	-88375	-88375	802	830	0.046729	0	-0.700298	0.0109954	9.999e-05	0	0	0.00111543
ENSG00000296911.1	20978	1.02226	6344.93	8255.79	6.72242e-107	-88528	-88528	796	823	0.0463976	4.98502e-113	-0.411012	0.0179258	9.999e-05	2.2243e-105	2.18858e-106	0.00113084
ENSG00000273033.3	20995	1.01664	6120.76	8196.62	0	-152418	-152418	798	825	0.0464318	0	-0.556988	0.0112804	9.999e-05	0	0	0.0011698
ENSG00000065485.20	20918	1.0137	6006.21	8189.67	2.62414e-204	47131	47131	6321	8423	0.473468	7.57629e-218	-0.285399	0.00880278	9.999e-05	2.87358e-203	4.19278e-204	0.0011908
ENSG00000121542.12	20782	1.00957	6183.74	8247.32	3.79198e-82	90001	90001	6658	8891	0.499775	6.36925e-87	0.130236	0.00651665	9.999e-05	4.22432e-79	3.63603e-80	0.00115486
ENSG00000273454.1	20739	1.013	6191.12	8300.61	2.60181e-11	3381	3381	558	591	0.0332246	7.86793e-12	0.252755	0.036897	9.999e-05	1.30707e-07	6.47101e-09	0.00115496
ENSG00000272678.1	20731	1.01758	6435.03	8364.94	3.58595e-09	-2859	-2859	558	591	0.0332246	1.61513e-09	0.227535	0.0376783	9.999e-05	1.89833e-05	9.12728e-07	0.00111309
ENSG00000173175.17	20840	1.02045	5741.95	8136.99	9.84546e-128	-168356	-168356	558	591	0.0332246	5.0781e-137	0.802295	0.0316298	9.999e-05	1.69021e-126	1.83348e-127	0.00124868
ENSG00000298604.1	20880	1.03793	6103.78	8193.05	2.2003e-21	24033	24033	107	109	0.00612704	1.06307e-22	-0.641392	0.0652278	9.999e-05	3.02653e-18	1.68749e-19	0.00118225
ENSG00000239523.10	20958	0.986158	6673.66	8361.92	9.06275e-59	122531	122531	211	218	0.987746	2.48888e-61	-0.479546	0.028795	9.999e-05	3.42475e-54	2.53234e-55	0.00106079
ENSG00000206527.10	20956	1.02872	6020.54	8180.19	3.52618e-172	-85569	-85569	107	109	0.00612704	8.83524e-184	-0.994653	0.0335843	9.999e-05	3.20272e-173	4.2005e-174	0.00119456
ENSG00000065534.20	21428	1.01963	6371.82	8232.55	9.93762e-65	-233345	-233345	707	727	0.0408886	1.3686e-68	-0.259896	0.0147186	9.999e-05	4.13391e-62	3.21855e-63	0.00112498
ENSG00000175455.16	21445	1.02039	6329.75	8227.55	3.00783e-54	3371	3371	2170	2460	0.13828	1.67712e-57	-0.112453	0.00698422	9.999e-05	1.82729e-51	1.32796e-52	0.00113277
ENSG00000160145.16	21267	1.02207	5999.31	8185.65	0	604244	604244	2840	3193	0.179483	0	-0.489276	0.0115447	9.999e-05	0	0	0.00119586
ENSG00000260391.2	21243	1.00636	5540.57	8194.22	6.54122e-114	-90399	-90399	2833	3180	0.178772	2.43666e-121	-0.381231	0.01602	9.999e-05	7.27971e-111	7.35969e-112	0.0012873
ENSG00000114491.14	21355	1.02692	6646.79	8301.03	0	-71	-71	5771	7377	0.585329	0	0.352676	0.00600705	9.999e-05	0	0	0.00108136
ENSG00000242199.1	21421	1.02889	7000.4	8391.74	3.48352e-29	3079	3079	5771	7378	0.585273	2.55019e-30	0.140658	0.0122457	9.999e-05	4.68557e-26	2.80286e-27	0.0010275
ENSG00000082781.12	23499	1.02458	6909.93	8305.59	4.94885e-176	-119445	-119445	4138	4908	0.275885	4.33293e-185	0.144808	0.00487105	9.999e-05	2.06196e-176	2.73458e-177	0.00103931
ENSG00000173706.15	24177	1.02001	6566.98	8234.4	8.6745e-196	-66012	-66012	5556	6930	0.610412	1.23422e-207	-0.166488	0.00526833	9.999e-05	8.43032e-196	1.19678e-196	0.00109171
ENSG00000221955.11	24786	1.02821	6475.48	8193.63	1.16524e-34	3900	3900	5498	6797	0.382075	7.53492e-37	0.180878	0.0141977	9.999e-05	1.05367e-31	6.62012e-33	0.00111047
ENSG00000229048.5	25118	1.00895	6934.56	8256.81	6.89308e-17	42459	42459	3943	4704	0.735582	8.79604e-18	0.0953086	0.0110733	9.999e-05	3.69384e-13	1.95385e-14	0.00102965
ENSG00000243508.1	25165	1.01155	7107.34	8282.5	0.000149774	921740	921740	16	16	0.000899888	9.84785e-05	-0.367528	0.0943319	0.653635	0.650303	0.0275039	0.0010056
ENSG00000163848.21	25188	1.03091	6250.39	8134.46	8.31118e-74	-18869	-18869	3968	4728	0.734233	3.82365e-79	0.0601983	0.00316343	9.999e-05	3.69716e-72	3.05787e-73	0.00115158
ENSG00000289324.3	25187	1.01843	6716.68	8211.46	6.60851e-05	-657899	-657899	20	20	0.00112435	3.85669e-05	-0.455959	0.110723	0.348565	0.349634	0.0151216	0.00106677
ENSG00000114520.11	25741	1.02393	6910.2	8211.57	2.35917e-102	-64410	-64410	2779	3097	0.174126	8.62049e-109	0.14759	0.00656708	9.999e-05	7.37007e-101	7.09465e-102	0.00103902
ENSG00000304694.1	25837	1.04111	7077.34	8197.84	7.02532e-58	79	79	2268	2442	0.137299	1.42176e-61	-0.204059	0.0122276	9.999e-05	3.14471e-56	2.35461e-57	0.00102088
ENSG00000144909.8	25839	0.993583	7779.94	8353.45	2.83324e-174	37681	37681	2642	2886	0.162226	3.3433e-182	-0.148339	0.0050316	9.999e-05	2.71123e-169	3.50303e-170	0.000912566
ENSG00000284624.2	25214	1.05499	6325.79	8079.43	0	6432	6432	5195	6446	0.637662	0	-0.570145	0.00977879	9.999e-05	0	0	0.00114784
ENSG00000241278.1	25255	1.02677	7898.17	8434.76	1.39421e-20	-1507	-1507	2438	2658	0.14941	2.89379e-21	0.166598	0.0175531	9.999e-05	4.0711e-17	2.24468e-18	0.000910054
ENSG00000291071.2	25133	1.01576	7040.46	8253.84	0	-77	-77	2585	2850	0.160202	0	0.801494	0.013106	9.999e-05	0	0	0.00101674
ENSG00000241288.9	25139	1.04746	5981.17	8065.76	1.97642e-132	-150491	-150491	5202	6455	0.637105	2.66058e-143	-0.232388	0.00894824	9.999e-05	9.82772e-135	1.10136e-135	0.00121064
ENSG00000114547.10	25102	1.02442	7273.21	8363.16	0	38887	38887	3924	4474	0.25149	0	-1.02491	0.0102273	9.999e-05	0	0	0.000987365
ENSG00000300950.1	25133	1.00476	6908.49	8293.02	0	-30	-30	3924	4474	0.25149	0	-1.15251	0.0076801	9.999e-05	0	0	0.00103193
ENSG00000189366.13	25132	1.00363	7276.71	8435.14	1.38698e-254	25795	25795	5085	6119	0.343957	1.19659e-263	0.497976	0.0138642	9.999e-05	1.2487e-251	2.13172e-252	0.000979321
ENSG00000291096.2	25136	1.01761	7275.17	8324.79	0	-601	-601	3924	4474	0.25149	0	-1.09285	0.00830482	9.999e-05	0	0	0.000984624
ENSG00000250218.2	25387	1.01541	6902.95	8290.24	1.87538e-86	1692	1692	3582	4084	0.229567	5.0878e-91	-0.282323	0.0137906	9.999e-05	7.03303e-84	6.20588e-85	0.00103685
ENSG00000114544.17	25489	1.00175	7404.53	8385.56	0	-17443	-17443	5227	6467	0.636481	0	0.521846	0.00626077	9.999e-05	0	0	0.000961751
ENSG00000163885.12	26132	1.0065	7163.61	8284.34	4.77346e-69	66369	66369	6470	8785	0.506128	9.98615e-73	0.234068	0.0128561	9.999e-05	1.29918e-65	1.03393e-66	0.00099584
ENSG00000279328.1	26225	0.995398	6683.93	8216.6	2.8564e-160	31529	31529	6466	8780	0.50641	2.59845e-170	0.21323	0.00749577	9.999e-05	9.96129e-156	1.2196e-156	0.00106285
ENSG00000298719.1	26337	1.02423	6769.24	8204.68	1.28285e-39	-9361	-9361	5555	7073	0.397583	4.42352e-42	0.159124	0.0116444	9.999e-05	1.21476e-36	7.9302e-38	0.00106076
ENSG00000070476.15	26339	0.997134	7173.05	8286.58	0	-14613	-14613	6470	8785	0.506128	0	0.196123	0.00479742	9.999e-05	0	0	0.000991057
ENSG00000180767.11	26455	1.02785	6989.8	8209.59	0	4850	4850	6017	7967	0.552164	0	0.792836	0.00601397	9.999e-05	0	0	0.00102867
ENSG00000180697.9	26533	1.01206	7447.37	8341.55	0	-29960	-29960	6017	7967	0.552164	0	0.604172	0.0106068	9.999e-05	0	0	0.000959896
ENSG00000307406.1	26533	1.01816	6720.64	8245.45	2.08823e-117	95615	95615	2835	3273	0.81602	2.6551e-124	0.401661	0.0166663	9.999e-05	1.2444e-115	1.28599e-116	0.00106604
ENSG00000197763.20	26377	1.01254	7768.19	8320.41	0	297	297	2854	3297	0.814671	0	0.578356	0.0143516	9.999e-05	0	0	0.000920435
ENSG00000159685.11	26171	1.01248	7269.27	8242.13	1.05283e-50	-181	-181	344	351	0.0197302	1.20102e-53	0.497467	0.032041	9.999e-05	2.02205e-47	1.42776e-48	0.000983556
ENSG00000249558.1	25293	1.01728	7825.77	8375.52	4.25877e-10	-49634	-49634	338	345	0.0193929	1.79495e-10	0.253889	0.03976	0.00019998	2.66039e-06	1.29409e-07	0.00091527
ENSG00000303597.1	23705	0.991998	7728.58	8392.44	3.30565e-10	-237991	-237991	343	350	0.0196873	1.43821e-10	0.281251	0.0438117	9.999e-05	2.84162e-06	1.38175e-07	0.00091808
ENSG00000114554.12	23323	1.01709	6800.52	8186	6.96683e-37	-141859	-141859	28	28	0.00157427	2.96439e-39	0.876479	0.0665358	9.999e-05	1.31843e-33	8.4055e-35	0.00105311
ENSG00000289641.2	22656	0.99775	8333.26	8547.54	1.1184e-121	6270	6270	4968	6126	0.344351	2.40621e-124	-0.332927	0.0138118	9.999e-05	1.71058e-117	1.78287e-118	0.000853332
ENSG00000290035.2	22611	1.01686	6531.56	8236.67	3.03858e-45	-3104	-3104	55	55	0.00309197	6.8599e-48	1.72145	0.117684	9.999e-05	4.05731e-42	2.75685e-43	0.00109636
ENSG00000282860.1	21801	1.01795	6464.51	8284.45	3.41387e-70	1652	1652	2289	2583	0.145194	6.19738e-74	0.341155	0.0185773	9.999e-05	1.452e-67	1.16843e-68	0.00110817
ENSG00000073111.15	21822	1.03067	5608.84	8096.41	1.01222e-45	34301	34301	132	132	0.0074199	3.32897e-49	0.811735	0.0547091	9.999e-05	3.04485e-43	2.08615e-44	0.0012831
ENSG00000163870.16	21820	1.03323	5824.82	8140.68	0	-5912	-5912	2277	2568	0.148165	0	-0.315441	0.00747378	9.999e-05	0	0	0.00123671
ENSG00000285600.3	21905	1.03339	6088.28	8155.4	8.54192e-28	17243	17243	132	132	0.0074199	1.15999e-29	0.68175	0.0600519	9.999e-05	8.55696e-25	5.06231e-26	0.00118329
ENSG00000114631.11	21905	0.9992	7407.8	8432.33	2.1827e-100	1464	1464	1796	1940	0.10905	5.88948e-104	0.314816	0.0143452	9.999e-05	1.92969e-96	1.8182e-97	0.000960409
ENSG00000114626.18	21984	1.01634	6687.73	8280.55	5.75161e-227	3042	3042	2215	2415	0.135781	2.17691e-239	0.138229	0.00405362	9.999e-05	8.86241e-227	1.4029e-227	0.00107056
ENSG00000297071.1	21977	1.01519	6510.77	8260.17	1.01808e-60	-9737	-9737	2215	2415	0.135781	3.99174e-64	0.171314	0.0100497	9.999e-05	9.23142e-58	6.98372e-59	0.00109918
ENSG00000302381.1	22004	1.02121	6526.57	8289.22	1.61813e-90	926	926	3086	3460	0.194491	2.58264e-95	0.274685	0.0130979	9.999e-05	1.57162e-88	1.42285e-89	0.00109896
ENSG00000302344.1	22040	1.00273	6706.73	8371.11	7.89894e-110	8425	8425	5465	7044	0.604047	1.47806e-114	0.32655	0.0141422	9.999e-05	2.73096e-106	2.69937e-107	0.00106215
ENSG00000302396.1	22069	1.01792	6344.98	8208.53	1.66252e-233	415	415	3533	4014	0.774368	1.97436e-248	-0.316094	0.00908676	9.999e-05	8.24126e-234	1.33715e-234	0.00112902
ENSG00000302326.1	22195	1.01226	6750.07	8346.94	2.78914e-09	-8512	-8512	5400	6690	0.376054	1.19291e-09	0.0833173	0.0136859	9.999e-05	1.63893e-05	7.8887e-07	0.00105908
ENSG00000187715.13	22194	1.02118	7694.32	8451.8	3.48422e-64	-45	-45	33	34	0.00191119	2.69735e-66	2.6375	0.152051	9.999e-05	1.45372e-61	1.12758e-62	0.000932239
ENSG00000058262.11	22020	1.02334	6672.87	8259.96	2.00493e-23	-7230	-7230	2456	2671	0.849859	1.09682e-24	-0.0792145	0.00769925	9.999e-05	4.80325e-20	2.72375e-21	0.00107572
ENSG00000074416.16	22017	1.02578	6157.28	8160.12	1.67671e-104	-297003	-297003	5465	7044	0.604047	9.15679e-112	0.118432	0.00519578	9.999e-05	2.70059e-103	2.63067e-104	0.00116679
ENSG00000239608.1	21902	1.03117	6668.2	8301.76	8.05425e-05	-543933	-543933	14	14	0.000786959	5.23117e-05	0.931998	0.23029	0.406159	0.400426	0.0172472	0.00107956
ENSG00000132394.11	21505	1.00585	7108.63	8386.96	0	191844	191844	174	181	0.0101743	0	1.96718	0.0327743	9.999e-05	0	0	0.00100329
ENSG00000175792.12	21502	1.03941	6007.43	8172.63	9.05046e-29	-32828	-32828	28	29	0.0016305	1.20692e-30	0.866346	0.074997	9.999e-05	5.91226e-26	3.53432e-27	0.00120184
ENSG00000303801.1	21371	1.00679	6598.18	8314.83	3.65036e-29	28685	28685	4256	5002	0.718799	1.45515e-30	0.0969932	0.0084083	9.999e-05	1.63404e-25	9.7345e-27	0.00108125
ENSG00000285619.1	21379	1.02501	6487.64	8348.04	5.89873e-39	-5366	-5366	5918	7699	0.432771	1.0761e-40	-0.158378	0.0117964	9.999e-05	5.21873e-36	3.39165e-37	0.00110709
ENSG00000298850.1	21332	1.01564	5487.15	8217.35	1.84004e-06	12631	12631	5282	6696	0.376434	8.6965e-07	-0.0666757	0.0135448	0.00989901	0.00928639	0.000426651	0.00130431
ENSG00000244300.4	21073	1.01838	6168.64	8336.61	9.35895e-11	-355	-355	5865	7519	0.422653	3.33285e-11	-0.065504	0.00986565	9.999e-05	4.39847e-07	2.16275e-08	0.00116147
ENSG00000179348.13	21072	1.00582	6067.93	8286.19	1.00216e-13	106260	106260	64	64	0.00359753	2.15898e-14	-0.26405	0.0344993	9.999e-05	5.36167e-10	2.73419e-11	0.00117525
ENSG00000307146.1	20997	1.00991	4741.91	8074.28	8.83314e-41	15826	15826	6590	8695	0.488758	5.46088e-44	-0.118025	0.00843734	9.999e-05	1.81843e-37	1.19402e-38	0.00150594
ENSG00000306468.1	21177	1.01743	6263.85	8320.29	2.61354e-204	8	8	305	315	0.0177086	1.84029e-214	-1.15497	0.0359229	9.999e-05	5.35936e-204	7.83983e-205	0.00114343
ENSG00000306450.1	21174	1.00103	6569.6	8394.25	5.14427e-79	-28701	-28701	4759	5684	0.319505	3.57047e-82	0.234275	0.0120718	9.999e-05	2.82985e-75	2.38462e-76	0.00108362
ENSG00000242551.2	21050	1.01457	6732.47	8485.42	2.34396e-150	3775	3775	5392	6692	0.623834	9.00388e-155	-0.369065	0.0136462	9.999e-05	1.17975e-148	1.40056e-149	0.00106275
ENSG00000163902.12	21041	1.02313	5614.82	8187.04	2.39435e-99	-56282	-56282	3930	4553	0.255966	6.66426e-106	0.111878	0.00504867	9.999e-05	8.5004e-98	8.06497e-99	0.0012782
ENSG00000075785.14	20989	1.03735	5073.91	8080.47	9.83536e-42	7112	7112	5608	6992	0.606926	5.48436e-45	0.0404935	0.0028608	9.999e-05	1.98562e-39	1.32277e-40	0.00142174
ENSG00000239503.1	20741	1.01352	5630.53	8248.28	0.000533425	-20731	-20731	38	39	0.00219224	0.000364241	0.243409	0.068256	0.947305	0.949116	0.039528	0.00127012
ENSG00000242992.3	20639	0.992637	5340.2	8225.31	1.22076e-08	-25791	-25791	791	828	0.0465482	4.31423e-09	0.112894	0.0192074	9.999e-05	7.02003e-05	3.34837e-06	0.00132873
ENSG00000244232.3	20536	1.00397	5514.11	8345.92	3.76644e-05	-875527	-875527	22	22	0.00123665	2.47508e-05	-0.66661	0.15799	0.188581	0.186024	0.0081869	0.00129232
ENSG00000239483.1	20452	1.00118	4604.87	8094.12	1.50083e-14	6197	6197	615	628	0.0353047	1.37822e-15	-0.230709	0.0288306	9.999e-05	6.72031e-11	3.46773e-12	0.00154569
ENSG00000290241.1	20267	1.03511	4551.82	8096.39	4.85939e-11	-104657	-104657	3587	4095	0.230185	8.44659e-12	0.108941	0.0159269	9.999e-05	1.27207e-07	6.29863e-09	0.00158339
ENSG00000295728.1	20195	1.02188	5208.61	8229.27	2.44871e-47	62020	62020	4123	4884	0.274536	3.73503e-50	0.231236	0.0154291	9.999e-05	1.45599e-44	1.00717e-45	0.00137718
ENSG00000287110.4	20127	1.03167	4811.27	8124.98	0	-5393	-5393	4483	5380	0.302417	0	0.62517	0.0112919	9.999e-05	0	0	0.00149619
ENSG00000177646.20	20127	1.02032	4592.27	8074.69	0	22924	22924	672	700	0.0393524	0	1.65653	0.0132824	9.999e-05	0	0	0.00156097
ENSG00000114654.8	20273	1.02476	4930.97	8238.04	1.94781e-40	-152550	-152550	188	190	0.0106814	8.73079e-43	0.964299	0.0699506	9.999e-05	1.21926e-37	8.01483e-39	0.0014562
ENSG00000114656.13	20275	1.03115	4682.75	8108.96	3.10146e-44	-10763	-10763	483	501	0.0281619	1.57317e-47	0.213341	0.0146426	9.999e-05	8.22742e-42	5.57426e-43	0.00153693
ENSG00000307822.1	20391	1.03065	5077.06	8253.22	9.94147e-08	-1464	-1464	2193	2651	0.149033	4.20449e-08	0.120988	0.0220502	0.00049995	0.000394576	1.85864e-05	0.00141739
ENSG00000307028.1	20457	1.01567	5092.63	8220.67	1.31069e-11	17261	17261	5598	7176	0.596627	3.01211e-12	0.0993191	0.0142147	9.999e-05	5.11759e-08	2.5483e-09	0.0014053
ENSG00000169704.5	20454	1.03621	4786.55	8109.93	8.77757e-42	1426	1426	803	883	0.0496402	6.9656e-45	0.103738	0.00733787	9.999e-05	1.83264e-39	1.22104e-40	0.00150641
ENSG00000290001.2	20392	1.04363	5027.43	8209.58	6.31342e-11	101132	101132	650	670	0.962338	1.54926e-11	-0.200786	0.0297365	9.999e-05	1.62104e-07	8.0175e-09	0.00143815
ENSG00000172780.17	20616	1.04635	4877.52	8067.09	4.88558e-258	-2210	-2210	739	778	0.0437324	2.55028e-279	-0.37613	0.01015	9.999e-05	4.10755e-266	7.29042e-267	0.00148378
ENSG00000273174.1	20630	1.02775	5267.57	8187.15	7.29306e-10	-8732	-8732	1139	1212	0.931872	1.97272e-10	0.170603	0.0267779	9.999e-05	2.68572e-06	1.30627e-07	0.00136471
ENSG00000240682.10	21087	1.03523	5220.81	8141.5	2.06559e-24	69772	69772	688	722	0.0405892	4.42505e-26	0.149928	0.0141481	9.999e-05	2.102e-21	1.20702e-22	0.0013807
ENSG00000288996.3	21087	1.01296	5028.77	8130.78	5.83622e-45	-107923	-107923	529	539	0.0302979	3.46933e-48	0.432635	0.0294806	9.999e-05	8.70879e-42	5.89834e-43	0.00142171
ENSG00000273437.1	21127	1.00674	5239.76	8194.32	2.11083e-06	-119479	-119479	169	172	0.00967597	9.71503e-07	-0.224867	0.0458836	0.0105989	0.0106395	0.000488226	0.00136135
ENSG00000289469.3	21312	1.02341	5287.59	8153.88	4.10208e-25	49569	49569	1044	1108	0.937718	8.53401e-27	-0.13879	0.0129084	9.999e-05	7.05066e-22	4.06422e-23	0.00135738
ENSG00000169714.17	21315	1.01636	5395.05	8220.37	6.24779e-71	45585	45585	1055	1205	0.0677575	2.7964e-75	-0.127549	0.00688042	9.999e-05	2.73604e-68	2.20964e-69	0.00132691
ENSG00000289351.3	21542	1.00096	6467.25	8395.77	0	4958	4958	952	1066	0.0599213	0	0.925598	0.00972014	9.999e-05	0	0	0.00110073
ENSG00000181789.14	21646	1.0084	5471.67	8200.14	7.38712e-69	15709	15709	3219	3812	0.215148	2.97684e-73	-0.133979	0.0073311	9.999e-05	1.15971e-65	9.2347e-67	0.00130449
ENSG00000286729.2	21748	1.03616	5536.49	8178.05	9.74917e-05	742461	742461	36	36	0.00202361	5.6264e-05	0.585598	0.145312	0.40226	0.399605	0.0172146	0.00130246
ENSG00000183624.14	21747	1.0442	4831.69	8005.3	1.60675e-146	-18563	-18563	1727	1954	0.109862	9.55815e-160	0.251811	0.00915668	9.999e-05	3.97964e-149	4.73273e-150	0.00149668
ENSG00000298907.1	21842	1.0064	6314.47	8408.33	7.06066e-08	1280	1280	3144	3797	0.214253	3.92335e-08	0.103459	0.0188135	0.00039996	0.000423131	1.99184e-05	0.00112964
ENSG00000206417.9	21863	1.0182	5568.78	8197.5	1.2514e-104	62674	62674	1120	1179	0.933727	2.12383e-111	-0.386331	0.016978	9.999e-05	1.03871e-102	1.00858e-103	0.00128642
ENSG00000184897.7	21864	1.0447	5136.38	8074.13	3.12346e-173	356	356	3070	3432	0.807083	2.63139e-187	0.130693	0.00436857	9.999e-05	4.47867e-177	5.95524e-178	0.00140821
ENSG00000251474.8	22017	1.01732	5715.31	8238.7	5.64122e-55	-20287	-20287	2115	2374	0.133777	3.38237e-58	0.209669	0.0129404	9.999e-05	4.27065e-52	3.11544e-53	0.00125305
ENSG00000290993.2	22023	1.0243	4771.23	8005.11	1.52108e-285	-11858	-11858	899	939	0.0528657	0	0.374935	0.00953571	9.999e-05	1.05514e-288	2.01451e-289	0.00150467
ENSG00000172771.13	22028	1.01055	5973.16	8278.76	1.97884e-157	76714	76714	1886	2004	0.112648	4.74467e-166	0.441369	0.0157249	9.999e-05	2.86359e-155	3.49691e-156	0.00119599
ENSG00000163913.14	22028	1.02378	5522.75	8169.69	3.4037e-53	5502	5502	321	329	0.0184977	9.05449e-57	-0.321428	0.0200976	9.999e-05	1.29067e-50	9.31629e-52	0.0012998
ENSG00000129071.10	22034	1.03833	5432.16	8119.75	1.17856e-72	-15713	-15713	854	910	0.0511638	4.80392e-78	0.203045	0.0107483	9.999e-05	1.53292e-71	1.26311e-72	0.00132851
ENSG00000239437.3	21966	1.01352	5488.62	8206.89	4.31393e-05	-840550	-840550	645	657	0.0369309	2.44017e-05	-0.0819391	0.0194052	0.207979	0.205414	0.00902017	0.00130294
ENSG00000004399.13	21981	0.99338	5912.37	8299.86	5.24147e-161	6075	6075	3204	3866	0.782687	2.12601e-169	0.205061	0.00722914	9.999e-05	3.37745e-156	4.14035e-157	0.00120056
ENSG00000302867.1	21883	1.00015	6023.52	8331.07	1.45311e-20	125362	125362	1679	1840	0.896571	1.71972e-21	0.11574	0.0121248	9.999e-05	8.7055e-17	4.78428e-18	0.00118141
ENSG00000202412.1	21960	1.01366	4106.53	7802.84	3.26045e-05	646496	646496	19	19	0.00106826	1.10064e-05	-0.533301	0.121234	0.120588	0.121156	0.00537784	0.00174117
ENSG00000203644.3	21840	1.01251	5491.3	8179.55	5.62245e-215	63505	63505	208	212	0.0119249	1.64352e-229	-0.754059	0.0226183	9.999e-05	7.14114e-214	1.08186e-214	0.00130182
ENSG00000172765.19	21779	1.03114	5859.66	8190.14	2.08768e-220	17751	17751	208	212	0.0119249	5.20836e-235	-0.8388	0.0248429	9.999e-05	2.2777e-223	3.5683e-224	0.00122843
ENSG00000271270.9	21780	1.02066	5289.94	8116.07	2.57128e-77	3375	3375	5149	6791	0.381731	4.26352e-83	-0.22662	0.0116094	9.999e-05	4.2101e-75	3.54158e-76	0.00135541
ENSG00000250643.2	21597	1.01672	5382.08	8224.41	2.37142e-107	-966	-966	2194	2406	0.135245	6.21049e-114	0.443158	0.0192473	9.999e-05	2.4151e-105	2.37563e-106	0.00133028
ENSG00000251287.9	21587	1.0104	5634.23	8267.5	0	12627	12627	5953	7888	0.556555	0	-0.556035	0.0131656	9.999e-05	0	0	0.00126782
ENSG00000248243.2	21590	1.02541	4884.94	8067.67	9.97936e-76	-236	-236	6226	8380	0.528945	7.29755e-82	-0.271322	0.0140085	9.999e-05	7.43341e-74	6.21247e-75	0.00147027
ENSG00000253540.8	21622	1.02905	5593.33	8256.72	1.56678e-80	-11565	-11565	6127	7837	0.440551	4.08346e-85	-0.255393	0.0129202	9.999e-05	5.33942e-79	4.5915e-80	0.0012859
ENSG00000291081.2	21622	1.03951	5130.56	8088.6	0	-16988	-16988	5947	7874	0.557342	0	-0.638628	0.00879082	9.999e-05	0	0	0.00140715
ENSG00000249846.8	21624	1.03385	5603.77	8193.37	0	817	817	6080	7759	0.436186	0	-1.1083	0.00700877	9.999e-05	0	0	0.00128575
ENSG00000302494.1	21688	1.01687	5966.19	8303.69	0	-41433	-41433	6081	7761	0.436291	0	-0.966477	0.00890781	9.999e-05	0	0	0.00120019
ENSG00000293535.3	21704	1.01616	5853.69	8287.92	0	-71820	-71820	4443	5462	0.307026	0	0.731455	0.0129433	9.999e-05	0	0	0.00122292
ENSG00000228252.10	21706	1.01073	5864.18	8321.78	0	-72497	-72497	4443	5462	0.307026	0	0.663482	0.01381	9.999e-05	0	0	0.00121828
ENSG00000206384.11	21316	1.01332	5023.89	8155.15	7.3284e-10	192050	192050	199	204	0.0114671	1.82805e-10	-0.26903	0.0421497	9.999e-05	3.09881e-06	1.50579e-07	0.00142328
ENSG00000196455.8	21873	1.03292	5438.04	8147.14	5.05709e-298	-56496	-56496	3764	4348	0.246933	0	0.274392	0.00688272	9.999e-05	5.87855e-304	1.1705e-304	0.00132446
ENSG00000017260.20	22324	1.02121	5958.12	8244.04	5.46627e-37	86033	86033	3583	4133	0.767678	4.21248e-39	0.0772553	0.00587673	9.999e-05	6.60502e-34	4.22142e-35	0.00120374
ENSG00000306101.1	22683	1.01479	5619.98	8179.72	2.65993e-09	71819	71819	2254	2526	0.14199	7.69621e-10	-0.0687565	0.0111656	9.999e-05	1.26031e-05	6.07677e-07	0.0012731
ENSG00000249098.1	22728	1.04177	5721.12	8184.27	0.000117701	-89940	-89940	549	564	0.0317032	6.92024e-05	-0.118538	0.0297765	0.478052	0.46996	0.0201323	0.00126303
ENSG00000251579.1	22742	1.00269	6077.49	8310.86	2.0722e-05	-33486	-33486	547	559	0.0314221	1.27126e-05	-0.106974	0.0244932	0.116388	0.117529	0.00522149	0.00117204
ENSG00000114670.14	22583	1.00701	5319.29	8138.08	0	-14431	-14431	2556	2803	0.157596	0	0.607595	0.0146964	9.999e-05	0	0	0.00134114
ENSG00000034533.12	22585	1.02683	5855.23	8231.39	1.97027e-151	-2039	-2039	201	206	0.0115795	1.25632e-160	0.821286	0.029778	9.999e-05	1.30418e-151	1.56888e-152	0.00122741
ENSG00000250129.6	22775	1.00917	5985.14	8289.04	1.09946e-76	-45349	-45349	2866	3178	0.17864	9.76043e-81	0.276014	0.0143543	9.999e-05	1.42725e-73	1.19078e-74	0.00119299
ENSG00000293492.2	22075	1.04437	5020.5	8038.65	0	-102	-102	1657	1806	0.101518	0	-1.15715	0.0101678	9.999e-05	0	0	0.00144052
ENSG00000246082.5	22073	1.0097	5707.03	8225.29	0	-269	-269	1657	1806	0.101518	0	-0.899953	0.0135106	9.999e-05	0	0	0.00125133
ENSG00000250608.3	22147	1.02034	5767.24	8207.62	0	-20114	-20114	1663	1813	0.101969	0	-0.442493	0.00911697	9.999e-05	0	0	0.00124316
ENSG00000198585.12	22145	1.0118	5284.83	8152.26	2.9218e-98	-152798	-152798	1274	1362	0.0765599	3.50384e-105	0.220913	0.0100048	9.999e-05	1.20161e-95	1.12759e-96	0.00135228
ENSG00000261167.1	21876	1.03026	5507.45	8151.45	1.4789e-57	-7195	-7195	6323	8675	0.512366	1.4429e-61	0.127911	0.0076651	9.999e-05	1.98972e-55	1.48273e-56	0.00130651
ENSG00000248468.3	21814	1.00915	5999.79	8282.74	7.68915e-05	-16681	-16681	280	287	0.0161363	4.88412e-05	0.0985565	0.0242562	0.366463	0.365141	0.0157747	0.00119007
ENSG00000114686.9	21815	1.00043	5942.68	8293.94	1.3082e-06	-28747	-28747	4570	5723	0.678302	6.82247e-07	0.0177383	0.00356908	0.00689931	0.00772638	0.000355589	0.0011976
ENSG00000242899.1	22936	1.01863	6383.37	8349.18	4.11096e-33	41028	41028	1172	1282	0.927937	1.41526e-34	-0.30843	0.0250406	9.999e-05	7.64046e-30	4.72946e-31	0.00112253
ENSG00000295853.1	22981	1.02383	5834.96	8243.12	4.75059e-23	25346	25346	1172	1282	0.927937	2.45447e-24	-0.24988	0.0244746	9.999e-05	9.91006e-20	5.60312e-21	0.00123032
ENSG00000196353.13	23059	1.02275	5914.97	8243.02	1.13112e-98	-474161	-474161	4099	4802	0.269927	1.75554e-104	-0.309052	0.0140454	9.999e-05	4.77324e-97	4.51398e-98	0.0012132
ENSG00000014257.17	23233	1.01948	5327.14	8077.26	0	-55666	-55666	1689	1786	0.100393	0	-0.516079	0.00997521	9.999e-05	0	0	0.00134537
ENSG00000296430.1	23203	1.02024	5926.04	8191.8	2.37496e-188	-110419	-110419	3909	4521	0.254132	9.01661e-201	0.317503	0.0102285	9.999e-05	2.65007e-188	3.66893e-189	0.00120982
ENSG00000240890.2	23201	1.01735	6175.24	8246.52	2.16328e-283	-18541	-18541	6414	8742	0.491455	3.74765e-300	-0.368755	0.00956993	9.999e-05	1.92441e-284	3.62846e-285	0.00115979
ENSG00000138246.17	23221	1.01676	5562.28	8142.28	1.13591e-262	81357	81357	558	574	0.0322726	9.86294e-282	0.361512	0.00971023	9.999e-05	2.95655e-263	5.21429e-264	0.00128724
ENSG00000129048.7	23670	1.04066	6165.09	8158.52	3.74385e-54	62587	62587	562	595	0.0334458	7.16464e-58	-0.362896	0.0224632	9.999e-05	2.17428e-52	1.58919e-53	0.00117166
ENSG00000251614.1	23581	1.00465	7480.41	8488.07	9.53534e-13	14026	14026	562	595	0.0334458	4.44166e-13	-0.268615	0.0370378	9.999e-05	6.52421e-09	3.28432e-10	0.000953028
ENSG00000081307.15	23559	1.00843	6034.02	8182.92	1.51899e-32	-57958	-57958	468	491	0.0275998	1.22676e-34	-0.201569	0.0163492	9.999e-05	5.30006e-29	3.2577e-30	0.001183
ENSG00000240303.8	23521	1.01263	6367.78	8240.79	0	-209	-209	562	595	0.0334458	0	-0.972802	0.0191215	9.999e-05	0	0	0.00112278
ENSG00000248724.7	23503	1.00506	6614.53	8324.07	0	-4270	-4270	6063	7986	0.448954	0	-0.417111	0.00803414	9.999e-05	0	0	0.00107788
ENSG00000113971.21	23508	1.04145	5943.57	8141.42	0	-4309	-4309	3666	4300	0.241709	0	-0.998893	0.00882955	9.999e-05	0	0	0.00121565
ENSG00000144868.14	23445	1.02166	6542.14	8208.76	1.58802e-60	394430	394430	122	122	0.00685779	2.60941e-64	1.29564	0.0758906	9.999e-05	6.30647e-58	4.77571e-59	0.00109652
ENSG00000300103.1	23078	1.00087	7620.27	8475.69	4.67695e-54	48281	48281	122	122	0.00685779	1.12907e-55	1.2872	0.0813098	9.999e-05	3.22669e-50	2.32159e-51	0.000934226
ENSG00000170819.5	23049	1.02046	6724.24	8297.78	7.21419e-38	48463	48463	6252	8539	0.479989	8.72393e-40	-0.192572	0.0145153	9.999e-05	1.00075e-34	6.44071e-36	0.00106637
ENSG00000249820.1	23109	1.00734	5390.39	8014.27	6.0622e-35	22866	22866	122	122	0.00685779	6.04678e-38	0.984663	0.0761007	9.999e-05	1.94549e-31	1.21959e-32	0.00132363
ENSG00000214301.4	23272	1.00871	6998.11	8339.45	1.29633e-39	-6594	-6594	743	761	0.0427768	2.00637e-41	0.4335	0.0319869	9.999e-05	4.47676e-36	2.9111e-37	0.00102022
ENSG00000249993.2	23274	1.0222	6834.76	8234.2	1.51427e-268	-58342	-58342	122	122	0.00685779	7.59573e-285	2.16383	0.0577752	9.999e-05	1.41108e-270	2.54186e-271	0.00104981
ENSG00000272832.2	23247	1.01773	6683.6	8282.07	7.58782e-05	700313	700313	111	111	0.00624297	4.81303e-05	0.367913	0.0904726	0.390361	0.389173	0.0167779	0.00107177
ENSG00000091527.17	23245	0.992595	7497.58	8379.27	5.90766e-162	14961	14961	1570	1651	0.907195	8.4163e-169	0.233062	0.00823163	9.999e-05	6.49944e-157	7.98979e-158	0.000946566
ENSG00000291042.2	23233	1.01829	6354.49	8162.45	0.000201046	-90450	-90450	1725	1864	0.104778	0.000119796	0.0350594	0.00911039	0.717628	0.714548	0.0301025	0.00112749
ENSG00000163781.14	23234	1.00442	7003.4	8301.55	9.89702e-52	-34190	-34190	4338	5125	0.711884	2.34443e-54	0.0857619	0.00548585	9.999e-05	4.28126e-48	3.03712e-49	0.00101782
ENSG00000091513.16	23166	1.01271	8072.68	8465.01	4.78714e-84	-83083	-83083	2883	3300	0.185497	1.07347e-86	-0.358212	0.0179484	9.999e-05	3.76036e-81	3.27198e-82	0.000885789
ENSG00000144867.13	23127	1.01357	6747.97	8243.14	8.05578e-30	39288	39288	3807	4477	0.251658	1.6456e-31	-0.0707638	0.00603562	9.999e-05	2.45397e-26	1.4722e-27	0.00105993
ENSG00000285908.1	23046	1.00944	7512.65	8352.22	6.05445e-05	7690	7690	597	645	0.0362563	4.09129e-05	-0.107831	0.0262724	0.355764	0.360908	0.0155963	0.000950634
ENSG00000154917.11	23021	1.02676	7296.19	8288.62	7.86375e-75	-7586	-7586	1971	2122	0.11928	8.71302e-79	-0.23063	0.0121484	9.999e-05	7.48223e-73	6.21445e-74	0.0009851
ENSG00000174640.15	22998	1.01436	7112.29	8300.27	4.25053e-129	-56636	-56636	5274	6671	0.625014	8.4158e-136	-0.312194	0.0123659	9.999e-05	4.89286e-127	5.31861e-128	0.00100595
ENSG00000307966.1	22932	0.990025	7191.78	8345.15	0	62890	62890	2376	2712	0.152445	0	0.719453	0.0166281	9.999e-05	0	0	0.00098584
ENSG00000231845.3	23004	1.00288	8698.71	8487.5	0.000116959	23903	23903	130	130	0.00730748	9.27346e-05	0.236454	0.0604636	0.633637	0.637253	0.0269745	0.000819065
ENSG00000163785.14	22782	1.00119	8467.28	8407.7	7.95582e-103	-3412	-3412	3959	4825	0.27122	8.65661e-107	-0.116428	0.00523115	9.999e-05	5.14484e-99	4.91238e-100	0.000840912
ENSG00000293138.1	22755	1.00911	5920.16	7993.47	6.4634e-05	104032	104032	15	15	0.00084317	2.9518e-05	-0.66095	0.158146	0.314369	0.313685	0.0136151	0.00120605
ENSG00000300713.1	22604	1.00224	9192.79	8515.42	1.81879e-97	136934	136934	4938	6092	0.657557	5.78762e-100	0.147051	0.00683939	9.999e-05	1.03604e-93	9.6072e-95	0.000774874
ENSG00000182923.20	22554	1.00956	7706.26	8326.26	0	2304	2304	4526	5393	0.696852	0	0.261424	0.00402635	9.999e-05	0	0	0.000926802
ENSG00000129055.13	22549	1.03397	7403.28	8265.51	0	-331	-331	4589	5498	0.69095	0	0.274108	0.00388012	9.999e-05	0	0	0.000973424
ENSG00000249691.1	22453	0.993047	7088.72	8264.6	2.52257e-207	42366	42366	4591	5490	0.691365	4.42501e-219	0.203581	0.00626029	9.999e-05	4.60633e-202	6.69379e-203	0.0010013
ENSG00000307599.1	22395	1.0049	8406.97	8434.42	3.8505e-292	-168	-168	4430	5242	0.29466	1.4068e-302	0.295363	0.00763175	9.999e-05	1.26458e-289	2.41979e-290	0.000848114
ENSG00000288700.3	22395	1.0202	6954.46	8215.23	2.13508e-222	2966	2966	4926	6074	0.658572	2.04716e-236	0.174556	0.00515335	9.999e-05	5.84679e-223	9.15025e-224	0.00103099
ENSG00000174611.12	22430	1.01688	7165.28	8229.25	2.20229e-263	-51898	-51898	4926	6075	0.658516	1.55663e-279	0.198738	0.00536081	9.999e-05	6.69343e-264	1.18247e-264	0.000999449
ENSG00000300862.1	22448	1.01297	7818.13	8326.51	2.31873e-268	-79561	-79561	4926	6074	0.658572	1.61704e-281	0.173083	0.00465094	9.999e-05	6.83093e-268	1.21859e-268	0.000914704
ENSG00000154928.19	21920	1.01579	7948.14	8368.04	0	-197094	-197094	4926	6074	0.658572	0	0.320381	0.00687792	9.999e-05	0	0	0.000900687
ENSG00000286982.1	21916	1.03115	6992.38	8197.5	0	-190079	-190079	4950	6112	0.656415	0	0.208807	0.00502907	9.999e-05	0	0	0.00102953
ENSG00000240086.8	20869	1.04138	5079.21	8020.13	7.898e-139	-841393	-841393	4918	6063	0.659191	4.47622e-151	0.246054	0.00921454	9.999e-05	1.08279e-140	1.24462e-141	0.00142234
ENSG00000073711.11	19918	1.01308	4823.28	8200.17	1.99073e-46	26271	26271	2397	2682	0.150759	2.34465e-49	0.129757	0.00873115	9.999e-05	2.69385e-43	1.84669e-44	0.00148229
ENSG00000241438.1	19651	1.0361	4376.79	8116.72	4.46434e-08	114985	114985	4368	5383	0.302598	1.37097e-08	-0.0511425	0.00900019	0.00029997	0.000141308	6.7042e-06	0.00164725
ENSG00000174579.5	19562	1.00442	4633.04	8264.62	4.68597e-62	-62469	-62469	5738	7804	0.438723	1.66503e-65	-0.0614397	0.00356427	9.999e-05	1.2045e-58	9.16358e-60	0.00153816
ENSG00000114054.14	19492	1.01814	4164.78	8129.2	1.55159e-54	78007	78007	5765	7783	0.437493	1.74548e-58	0.120399	0.00741164	9.999e-05	7.88139e-52	5.74241e-53	0.00171968
ENSG00000240695.1	19560	1.01219	4190.46	8178.03	2.47441e-06	-29	-29	117	117	0.00657747	1.12262e-06	0.166945	0.0342644	0.00919908	0.00970566	0.000445764	0.00170539
ENSG00000261758.2	19554	1.0071	3927.36	8104.74	0	3352	3352	5545	7482	0.579388	0	-0.414845	0.00706754	9.999e-05	0	0	0.0018161
ENSG00000118007.13	19564	1.0313	3831.85	8058.95	4.54679e-18	-227900	-227900	3834	4511	0.253598	1.84908e-19	-0.044103	0.00487694	9.999e-05	6.37586e-15	3.43685e-16	0.001878
ENSG00000168917.9	19687	1.00282	4321.71	8231.37	3.63013e-137	1656	1656	33	33	0.00185539	1.74081e-145	2.65073	0.101259	9.999e-05	6.62191e-134	7.39728e-135	0.00164789
ENSG00000158092.7	19621	1.03644	3889.38	8039.98	4.08747e-16	-153	-153	203	205	0.0115675	2.21753e-17	-0.17735	0.0208658	9.999e-05	5.81498e-13	3.06964e-14	0.00185372
ENSG00000239213.8	19623	1.01803	4038.38	8122.68	1.82147e-129	-563	-563	203	205	0.0115675	4.01667e-139	-1.1251	0.0440025	9.999e-05	4.05132e-128	4.42322e-129	0.00177338
ENSG00000214283.4	19682	0.999757	4214.53	8175.97	7.45646e-13	-90907	-90907	5969	7849	0.55878	1.23307e-13	-0.0478408	0.00644316	9.999e-05	3.15784e-09	1.59443e-10	0.00168783
ENSG00000174564.13	19696	1.01329	5384.22	8424.36	5.31803e-46	-29901	-29901	2976	3289	0.184879	1.19928e-47	-0.23855	0.0163516	9.999e-05	7.98609e-43	5.45544e-44	0.00132807
ENSG00000249407.1	19702	1.03039	4456.8	8222.46	2.98413e-12	-101986	-101986	4254	4974	0.720373	6.29528e-13	0.0830307	0.0115244	9.999e-05	7.5639e-09	3.80489e-10	0.00161434
ENSG00000241478.1	19893	1.02785	5382.56	8280.18	2.67006e-05	457298	457298	15	15	0.00084317	1.59981e-05	-0.90562	0.209785	0.122888	0.125189	0.00555362	0.00133563
ENSG00000066405.13	20115	1.0242	5079.79	8202.57	6.77868e-39	109790	109790	1384	1518	0.0853288	2.54255e-41	-0.316438	0.0233798	9.999e-05	4.99245e-36	3.24505e-37	0.00141328
ENSG00000158163.15	20151	1.01355	4814.45	8133.29	1.92299e-202	-154	-154	1292	1402	0.0788349	2.44114e-217	-0.651504	0.0201199	9.999e-05	1.90525e-201	2.76512e-202	0.00148527
ENSG00000138231.14	20210	1.00749	5611.28	8286.71	8.46596e-13	-45123	-45123	5323	6595	0.629286	2.04828e-13	0.0447853	0.00608729	9.999e-05	4.1022e-09	2.06934e-10	0.00127163
ENSG00000114098.18	20226	1.02016	4995.71	8146.33	3.69294e-40	109099	109099	1543	1623	0.0912413	5.98379e-43	0.0907892	0.00657262	9.999e-05	3.48086e-37	2.28122e-38	0.00143492
ENSG00000181322.15	20406	1.02327	5271.91	8164.45	4.57392e-05	16607	16607	167	169	0.00949972	2.47401e-05	-0.112728	0.0267164	0.206279	0.204937	0.00899954	0.00136135
ENSG00000158186.13	20429	1.00926	5418.95	8201.79	3.41813e-132	15136	15136	324	330	0.0185518	1.05169e-140	-0.726804	0.0282567	9.999e-05	1.21133e-129	1.3288e-130	0.0013176
ENSG00000158220.14	20202	1.01499	5827.43	8286.44	7.61148e-112	166674	166674	1560	1757	0.0987745	7.82419e-118	-0.425242	0.0181463	9.999e-05	1.08361e-109	1.08793e-110	0.0012279
ENSG00000280399.1	20131	1.02273	5537.21	8266.54	2.21413e-88	119225	119225	1560	1757	0.0987745	2.59103e-93	-0.411882	0.0198591	9.999e-05	1.50153e-86	1.34432e-87	0.00129591
ENSG00000114107.9	20071	1.02326	5398.33	8218.63	6.39055e-183	-32104	-32104	5297	6707	0.377038	2.37974e-194	-0.137127	0.00449465	9.999e-05	2.41314e-183	3.28001e-184	0.00132948
ENSG00000158234.13	20023	1.00723	5605.78	8297.21	1.14372e-107	500	500	4813	6027	0.661212	2.76769e-113	0.21119	0.0091999	9.999e-05	1.1465e-104	1.12412e-105	0.00127275
ENSG00000174715.7	19976	1.01866	5492.96	8278.59	2.69597e-39	10703	10703	156	160	0.00899382	2.21958e-41	1.00088	0.0738935	9.999e-05	3.29048e-36	2.14205e-37	0.00130438
ENSG00000239207.2	19906	1.02968	4856.7	8126.04	3.26567e-05	6601	6601	49	49	0.00275715	1.64967e-05	0.467981	0.108578	0.137986	0.136938	0.0060636	0.00148112
ENSG00000241429.1	19942	1.02955	5318.37	8214.37	2.1541e-07	27273	27273	52	52	0.00292661	8.88053e-08	0.537101	0.10034	0.00069993	0.000925439	4.33412e-05	0.00135258
ENSG00000302821.1	19942	1.0089	5426.54	8276.2	1.12044e-11	-41199	-41199	49	49	0.00275808	3.01563e-12	0.669801	0.095865	9.999e-05	5.22481e-08	2.6014e-09	0.00131558
ENSG00000051382.10	19945	1.02188	5068.39	8168.08	5.84678e-101	-23244	-23244	48	48	0.00270819	7.20972e-108	1.00593	0.0449594	9.999e-05	2.26973e-99	2.16991e-100	0.00141525
ENSG00000175110.14	19994	1.02618	4392.98	7950.86	4.38498e-95	352172	352172	1214	1268	0.071276	2.6272e-104	0.206841	0.00940849	9.999e-05	8.03419e-94	7.45572e-95	0.00163525
ENSG00000272656.1	20991	1.05112	5902.46	8210.75	9.92662e-82	-2225	-2225	4372	5402	0.696346	7.41511e-87	-0.29259	0.0146462	9.999e-05	6.45123e-82	5.63385e-83	0.0012284
ENSG00000248932.9	21070	1.02106	6035.42	8212.02	0	69087	69087	5530	7299	0.589713	0	-0.457264	0.0112395	9.999e-05	0	0	0.00118827
ENSG00000184432.11	21069	1.0126	6527.09	8310.94	3.31265e-216	-5716	-5716	1048	1095	0.0615514	3.29734e-227	0.28495	0.00859344	9.999e-05	4.63366e-215	7.05115e-216	0.00109538
ENSG00000178631.7	21194	1.0136	6378.56	8279.46	1.89388e-13	-153585	-153585	4387	5446	0.693839	4.12318e-14	0.108456	0.0143278	9.999e-05	9.08454e-10	4.62007e-11	0.00112129
ENSG00000114115.11	21182	1.02855	6264.63	8266.56	3.53131e-67	-64877	-64877	4570	5715	0.678752	6.64182e-71	-0.261395	0.0145489	9.999e-05	3.55447e-65	2.82151e-66	0.00114797
ENSG00000214280.3	21172	1.03746	6712.88	8291.93	3.59736e-06	80373	80373	380	385	0.0216438	1.97088e-06	-0.181035	0.0380358	0.0194981	0.0204136	0.000930699	0.00107485
ENSG00000201600.1	21169	1.01441	7790.58	8536.67	6.00486e-25	89081	89081	3954	4591	0.741934	1.69266e-25	-0.15524	0.0148283	9.999e-05	2.36886e-21	1.35968e-22	0.000918425
ENSG00000163864.18	21377	1.00397	6678.73	8270.7	0	-101	-101	5454	6811	0.617144	0	0.801182	0.00743904	9.999e-05	0	0	0.00106709
ENSG00000114120.14	22831	1.02515	7463.48	8236.81	5.3169e-24	2939	2939	140	142	0.00798381	2.31283e-25	0.194714	0.0186521	9.999e-05	1.27606e-20	7.27537e-22	0.000962463
ENSG00000248773.1	22845	1.00109	8643.67	8506.44	5.71022e-08	-51980	-51980	1541	1652	0.0928612	3.77582e-08	-0.119422	0.0216896	0.00059994	0.000489149	2.30063e-05	0.000823728
ENSG00000175093.5	22761	0.993841	5159.98	7864.87	1.7369e-85	-37839	-37839	2905	3374	0.189913	9.1442e-95	0.32062	0.0153345	9.999e-05	2.83634e-81	2.46939e-82	0.00137573
ENSG00000155893.13	22698	1.01347	6841.14	8219.53	0	38129	38129	6425	8632	0.514784	0	-0.610921	0.00849352	9.999e-05	0	0	0.00104546
ENSG00000297307.1	22686	0.998592	8109.73	8424.08	1.99695e-07	206	206	40	40	0.00224845	1.18612e-07	0.649537	0.122554	0.00119988	0.00163384	7.61674e-05	0.000877118
ENSG00000177311.12	22663	1.03186	6474.19	8150.13	0	78759	78759	6025	8120	0.456436	0	0.300361	0.00465159	9.999e-05	0	0	0.00111218
ENSG00000309996.1	22461	1.02581	6673.16	8211.55	6.10901e-101	-13987	-13987	6018	8099	0.455307	2.74743e-107	0.125897	0.00564282	9.999e-05	1.31141e-99	1.2554e-100	0.00107665
ENSG00000309977.1	22424	1.00036	7075.12	8354.14	9.37097e-33	-47993	-47993	6040	8132	0.457111	3.50365e-34	0.103275	0.00843567	9.999e-05	6.4771e-29	3.97669e-30	0.00100598
ENSG00000288585.2	22356	1.02325	6898.56	8263.68	5.70322e-138	-53476	-53476	6025	8120	0.456436	8.95271e-146	0.210144	0.00801918	9.999e-05	3.07934e-137	3.49164e-138	0.00104051
ENSG00000155903.14	22282	1.02779	6310.86	8231.93	5.2642e-27	11996	11996	499	531	0.0298482	1.45435e-28	-0.128285	0.0115299	9.999e-05	7.78792e-24	4.56832e-25	0.00113925
ENSG00000250170.1	22235	1.00555	6898.4	8340.63	2.90029e-05	377074	377074	16	16	0.000900394	1.87225e-05	-0.539585	0.126013	0.180982	0.179246	0.00789521	0.00103374
ENSG00000249986.1	22136	1.00777	6628.3	8298.47	8.68589e-05	-101556	-101556	499	531	0.0298482	5.64351e-05	-0.0892392	0.022148	0.435356	0.433911	0.0186378	0.00107673
ENSG00000114125.14	21896	1.01013	6244.61	8227.21	4.99361e-213	-47733	-47733	916	963	0.0541315	4.00585e-226	0.234482	0.00708955	9.999e-05	2.39583e-211	3.59448e-212	0.00114385
ENSG00000297298.1	21862	1.01612	6151.62	8304.46	3.02739e-96	2648	2648	6155	7999	0.449635	3.60643e-101	-0.264108	0.0122069	9.999e-05	6.1403e-94	5.70323e-95	0.00116371
ENSG00000114124.3	21862	1.04955	6334.89	8240.42	0	-14167	-14167	918	947	0.0532501	0	0.911211	0.0199699	9.999e-05	0	0	0.00114395
ENSG00000069849.11	21714	1.01848	5786.03	8168.72	9.86022e-169	-419	-419	1758	1861	0.104621	2.38498e-180	0.29961	0.0102179	9.999e-05	5.219e-168	6.70698e-169	0.00123828
ENSG00000244124.1	21786	0.996445	6594.82	8399.22	1.62791e-17	47	47	1005	1063	0.0597527	3.69646e-18	0.221416	0.0254302	9.999e-05	1.1956e-13	6.35638e-15	0.00107763
ENSG00000305287.1	21836	1.00975	5909.31	8235.28	3.14245e-06	984827	984827	50	50	0.00281057	1.57515e-06	-0.547872	0.114027	0.0175982	0.0176232	0.000804907	0.00120854
ENSG00000233597.3	21744	1.02282	6493.54	8266.99	5.69069e-06	71411	71411	958	995	0.0559303	3.08544e-06	0.105757	0.0226553	0.0332967	0.0333121	0.00150999	0.0011052
ENSG00000114126.18	21586	1.02443	6143.06	8230.43	2.23605e-169	-118611	-118611	1989	2136	0.879933	1.07208e-179	0.197257	0.00674015	9.999e-05	1.27778e-169	1.65298e-170	0.00116891
ENSG00000175066.16	21534	1.0287	5485.88	8107.98	1.40633e-109	44300	44300	719	749	0.0421023	6.10241e-118	0.257546	0.0109849	9.999e-05	7.32791e-109	7.32859e-110	0.0013109
ENSG00000114127.11	21836	1.01252	5803.98	8165.46	1.15342e-124	-60553	-60553	5978	7785	0.437655	2.88435e-133	-0.0872726	0.00349125	9.999e-05	2.08256e-122	2.21905e-123	0.00123173
ENSG00000295506.1	21836	1.03467	6002.46	8217.99	2.4657e-06	-583050	-583050	84	84	0.00472175	1.18747e-06	-0.436531	0.0898002	0.0128987	0.0125034	0.000573045	0.00120076
ENSG00000242479.1	21837	1.04407	5908.84	8141.1	1.63229e-35	44986	44986	5814	7548	0.575717	5.42695e-38	-0.0970152	0.00749303	9.999e-05	4.06556e-33	2.58363e-34	0.00122395
ENSG00000244327.1	21875	1.01745	6320.7	8230.14	2.66857e-09	-158756	-158756	3139	3512	0.197414	8.69712e-10	0.0737244	0.0120103	9.999e-05	1.38202e-05	6.65917e-07	0.00113316
ENSG00000175054.16	22045	1.0189	6553.36	8251.44	7.54997e-67	62	62	19	19	0.00106814	1.10974e-70	0.929856	0.0518398	9.999e-05	3.25949e-64	2.57106e-65	0.00109354
ENSG00000120756.13	22039	0.998899	7470.99	8418.82	2.16811e-85	-50	-50	404	410	0.0230467	1.48158e-88	0.571203	0.0283047	9.999e-05	1.98893e-81	1.73271e-82	0.000952183
ENSG00000199319.1	21993	1.016	6814.26	8335.43	1.26607e-05	-548531	-548531	25	25	0.00140528	7.81904e-06	0.588835	0.131649	0.0757924	0.0789096	0.00353008	0.00105056
ENSG00000287045.3	22059	1.02436	7067.85	8362.66	1.06988e-27	-122901	-122901	404	410	0.02307	7.25295e-29	0.487587	0.0435776	9.999e-05	2.04574e-24	1.20639e-25	0.00101601
ENSG00000144935.17	22063	1.05533	5696.34	8081.91	5.36847e-42	10169	10169	5837	7739	0.435069	2.90192e-45	-0.118883	0.00837184	9.999e-05	2.50817e-40	1.68024e-41	0.00127475
ENSG00000240950.1	22210	1.02267	7255.4	8418.24	0.000101902	14789	14789	15	15	0.00084317	7.52204e-05	0.758705	0.191542	0.518548	0.511791	0.0218556	0.000989148
ENSG00000163710.9	22246	1.01175	5497.42	8129.62	1.49038e-79	-38242	-38242	169	172	0.00966835	2.29745e-85	1.08161	0.0546346	9.999e-05	1.06864e-76	9.07626e-78	0.0013
ENSG00000241570.8	22310	1.01824	7074.26	8346.13	1.96136e-27	71880	71880	4571	5457	0.693255	1.20808e-28	-0.146778	0.0131723	9.999e-05	5.27106e-24	3.09635e-25	0.00101281
ENSG00000188582.10	22331	1.0187	6745.31	8263.55	7.13567e-183	-10703	-10703	552	561	0.0315381	2.96709e-193	-0.663382	0.0218093	9.999e-05	2.2123e-182	2.99569e-183	0.00106235
ENSG00000163714.18	22338	0.997905	7150.17	8366.52	0	37495	37495	4803	5769	0.675717	0	-0.143389	0.0032929	9.999e-05	0	0	0.000994514
ENSG00000268129.3	22288	1.03125	6695.17	8260.48	7.60292e-14	-160	-160	167	174	0.00983607	1.47009e-14	-0.416118	0.0540178	9.999e-05	2.57336e-10	1.31815e-11	0.00107525
ENSG00000241679.3	22199	1.02122	7423.01	8370.74	2.20796e-64	86921	86921	4628	5640	0.682968	3.98085e-67	-0.197183	0.0112937	9.999e-05	8.74542e-62	6.79461e-63	0.00096631
ENSG00000175040.6	22071	1.01458	6589.88	8256.54	4.78272e-152	42269	42269	6000	7758	0.436137	8.53972e-161	-0.177724	0.00644032	9.999e-05	2.21543e-150	2.65131e-151	0.00108574
ENSG00000309408.1	22018	1.00075	6966.31	8381.96	4.94362e-18	28278	28278	4628	5640	0.682968	9.86976e-19	-0.120677	0.0136256	9.999e-05	3.36398e-14	1.7996e-15	0.00102184
ENSG00000244171.4	21993	1.02577	6666.32	8269.64	3.06599e-52	-6034	-6034	4666	5682	0.680607	4.26218e-55	-0.147809	0.00938792	9.999e-05	1.19253e-49	8.5415e-51	0.00107774
ENSG00000303395.1	21987	1.01	5428.64	8105.34	1.57484e-50	-30967	-30967	4628	5640	0.682968	2.47143e-54	-0.199566	0.0127683	9.999e-05	2.9471e-47	2.07739e-48	0.00131561
ENSG00000240888.1	21961	1.02146	6666.53	8334.98	5.20626e-09	-142566	-142566	4622	5631	0.683474	2.23158e-09	-0.0779865	0.0130275	9.999e-05	2.75865e-05	1.32349e-06	0.001076
ENSG00000240012.1	22038	1.02325	6137.78	8190.08	3.49163e-13	-170383	-170383	4622	5631	0.683474	5.7644e-14	-0.0883467	0.0117393	9.999e-05	1.33407e-09	6.76743e-11	0.0011694
ENSG00000243033.2	22363	1.02563	7387.46	8325.76	4.89991e-05	441874	441874	6492	8635	0.514569	3.18715e-05	0.0384062	0.00922818	0.294971	0.291969	0.0126988	0.000972533
ENSG00000243759.1	22428	1.03304	6304	8166.61	2.57356e-06	-15294	-15294	3485	4032	0.226644	1.15072e-06	-0.0493654	0.0101421	0.0122988	0.0138428	0.000633791	0.00114268
ENSG00000303585.1	22453	1.00511	7613.46	8424.24	0.000119727	227052	227052	1109	1238	0.0695975	8.94095e-05	-0.0980441	0.0250144	0.59594	0.595816	0.025288	0.000936544
ENSG00000248374.1	22728	1.00528	7380.17	8331.84	6.26153e-05	-44550	-44550	64	64	0.00359834	4.14688e-05	-0.343861	0.0838433	0.369363	0.367499	0.0158741	0.000966194
ENSG00000181804.15	23465	1.01167	6797.67	8244.14	3.53622e-33	97662	97662	6492	8635	0.514569	4.59894e-35	0.0829661	0.00668589	9.999e-05	1.10866e-29	6.85422e-31	0.00105144
ENSG00000181744.9	23523	1.04195	6425.1	8178.56	0	20633	20633	4793	5748	0.323103	0	0.261165	0.004964	9.999e-05	0	0	0.0011248
ENSG00000297629.1	25454	1.0044	5104.49	8046.73	5.87621e-05	-738458	-738458	880	968	0.0544126	2.82966e-05	0.114072	0.0272314	0.260874	0.257214	0.0112323	0.00139619
ENSG00000239797.1	25437	1.03772	5857.99	8133.4	0.000462254	-880350	-880350	6443	8778	0.506521	0.000283913	-0.025048	0.00689833	0.927207	0.928605	0.0387104	0.00123173
ENSG00000152952.14	25000	1.0243	6021.8	8158.7	0	-2566	-2566	59	59	0.00331647	0	2.2999	0.0529522	9.999e-05	0	0	0.00119237
ENSG00000114698.15	24818	1.01821	6248.15	8255.56	7.86846e-234	-34387	-34387	137	141	0.0079258	2.26351e-247	1.1469	0.0330458	9.999e-05	3.26004e-234	5.2951e-235	0.00114663
ENSG00000163746.13	23728	1.01183	5852.65	8219.29	7.84253e-70	-26657	-26657	6145	7999	0.550365	4.02564e-74	0.237293	0.0129045	9.999e-05	7.7058e-67	6.175e-68	0.00122118
ENSG00000279320.1	23676	1.03813	5674.3	8115.95	0	37997	37997	2186	2368	0.133108	0	-0.356382	0.00861515	9.999e-05	0	0	0.00127177
ENSG00000188313.13	23454	1.02633	6435.63	8279.9	0	-299	-299	2186	2368	0.133108	0	-0.461061	0.00755073	9.999e-05	0	0	0.00111658
ENSG00000298090.1	22600	1.0057	8037.47	8456.24	0	510032	510032	3589	4089	0.229848	0	-0.532294	0.0106178	9.999e-05	0	0	0.000887355
ENSG00000285557.2	23397	0.99225	8519.6	8436.48	0	248725	248725	3589	4089	0.229848	0	-0.513644	0.00428146	9.999e-05	0	0	0.000832953
ENSG00000153002.12	23548	0.997857	6187.88	8129.02	3.22947e-100	49558	49558	3589	4089	0.229848	1.40141e-107	-0.306392	0.0137132	9.999e-05	3.20718e-96	3.01875e-97	0.00114906
ENSG00000244089.1	23545	1.01292	6328.23	8098.8	7.835e-87	15273	15273	3589	4089	0.229848	1.55373e-93	-0.280568	0.0135109	9.999e-05	4.25876e-84	3.76153e-85	0.00112992
ENSG00000163751.4	23381	1.00626	8405.83	8426.02	2.22616e-47	49776	49776	647	666	0.037462	4.56004e-49	-0.219199	0.0147951	9.999e-05	1.00779e-43	6.93228e-45	0.000848662
ENSG00000241627.3	22936	1.03419	8132.63	8427.97	2.08986e-06	156479	156479	1511	1609	0.0906581	1.35837e-06	0.109004	0.0225477	0.0148985	0.0144429	0.000660935	0.000886235
ENSG00000163754.18	22915	1.02317	7440.67	8286.06	4.54102e-263	3060	3060	4851	5914	0.332434	2.66228e-277	0.200643	0.00543575	9.999e-05	3.43211e-265	6.08288e-266	0.000964708
ENSG00000071794.16	22963	1.04754	7283.28	8268.38	4.29567e-145	62367	62367	6410	8475	0.5236	3.21071e-153	0.131085	0.0048727	9.999e-05	6.41821e-148	7.58713e-149	0.000994339
ENSG00000201031.1	22988	1.01205	5514.63	8025.42	0.00016318	137885	137885	1145	1287	0.0724581	8.35684e-05	-0.0708473	0.0180008	0.592841	0.58797	0.0249681	0.00129609
ENSG00000163755.9	22918	1.01523	7806.05	8358.74	5.5712e-180	16	16	458	465	0.0261559	4.71197e-188	0.525146	0.0175166	9.999e-05	9.22836e-179	1.23273e-179	0.000916885
ENSG00000047457.14	22665	1.01197	8173.64	8432	1.62913e-55	-48884	-48884	2504	2827	0.158909	1.83204e-57	-0.159905	0.00993484	9.999e-05	3.26073e-52	2.38023e-53	0.000874611
ENSG00000169908.12	22348	1.02324	8265.33	8452.3	1.94142e-144	-99894	-99894	5665	7372	0.41439	2.97788e-149	-0.314575	0.0118562	9.999e-05	8.95198e-144	1.04137e-144	0.000868521
ENSG00000018408.15	21661	1.03441	6750.46	8176.21	1.58847e-30	-59724	-59724	5391	6774	0.380819	1.65549e-32	-0.145341	0.0121927	9.999e-05	1.34946e-27	8.18898e-29	0.00106768
ENSG00000114744.9	21623	1.01133	6986.7	8255.41	2.67881e-115	-18640	-18640	173	177	0.00994941	6.35183e-122	-0.546767	0.0229183	9.999e-05	1.03526e-112	1.05524e-113	0.00102288
ENSG00000082996.20	21527	1.02742	7173.72	8253.96	0	2671	2671	3082	3494	0.196402	0	0.268382	0.0038544	9.999e-05	0	0	0.00100215
ENSG00000239351.1	21585	1.02416	7548.55	8276.65	2.2688e-163	-124358	-124358	3082	3494	0.196402	2.3069e-172	0.167897	0.0058649	9.999e-05	2.47337e-163	3.12354e-164	0.000951275
ENSG00000206199.11	21588	1.03532	7029.73	8193.99	2.78977e-232	-152944	-152944	3082	3494	0.196402	1.46076e-247	0.240299	0.00692092	9.999e-05	1.75469e-236	2.86918e-237	0.00102563
ENSG00000242791.3	21589	1.0242	7099.18	8274.57	9.61497e-53	-10600	-10600	4792	5875	0.669758	1.34783e-55	0.209459	0.0132408	9.999e-05	4.6125e-50	3.31501e-51	0.00101147
ENSG00000224831.3	21583	1.01798	7916.68	8348.56	3.04327e-58	-19741	-19741	4745	5807	0.673581	7.10087e-61	0.162979	0.00982455	9.999e-05	2.59722e-55	1.93322e-56	0.000904997
ENSG00000070087.15	21561	1.0106	8043.57	8350.45	0	-79564	-79564	3423	3976	0.223597	0	0.516286	0.0106043	9.999e-05	0	0	0.000888297
ENSG00000289086.3	21073	1.03169	7165.92	8282.27	6.84091e-05	30094	30094	2961	3377	0.189826	4.31674e-05	0.0655682	0.0160239	0.372863	0.372236	0.0160741	0.00100481
ENSG00000196428.13	21054	1.02705	6331.87	8139.61	5.42229e-49	8076	8076	4604	5583	0.686137	1.8348e-52	0.100671	0.0065604	9.999e-05	2.12814e-46	1.49063e-47	0.00113516
ENSG00000243550.4	21050	1.00778	8785.11	8521.99	3.2092e-05	581837	581837	115	115	0.00646431	2.5485e-05	-0.142735	0.033882	0.248875	0.242331	0.0105976	0.000812497
ENSG00000144895.12	21109	1.02681	7297.19	8306.39	0	42018	42018	3131	3568	0.799438	0	0.35912	0.00476172	9.999e-05	0	0	0.000984983
ENSG00000198843.14	21116	1.0102	7250.85	8322.74	0	18403	18403	5251	6558	0.368687	0	-0.15475	0.00291061	9.999e-05	0	0	0.000985218
ENSG00000120742.11	21115	1.03231	6685.96	8199.76	0	-56785	-56785	319	324	0.0182125	0	-0.913179	0.010504	9.999e-05	0	0	0.00107715
ENSG00000271711.1	21098	1.02956	6349.63	8164.31	1.40105e-19	16000	16000	1677	1775	0.0997864	7.61465e-21	0.119983	0.0127795	9.999e-05	3.15325e-16	1.7217e-17	0.00113303
ENSG00000240137.9	21046	1.0321	6886.72	8247.02	0	1317	1317	5008	6223	0.349803	0	0.504624	0.00806256	9.999e-05	0	0	0.00104568
ENSG00000163645.15	21047	1.02192	6253.22	8153.55	1.17168e-118	1633	1633	5526	6968	0.391681	5.06835e-127	0.30012	0.0123124	9.999e-05	2.28783e-117	2.38324e-118	0.00114727
ENSG00000244668.1	21020	1.01128	7545.89	8421.79	2.96593e-79	-16154	-16154	5008	6223	0.349803	3.69129e-82	0.246681	0.0127122	9.999e-05	3.20205e-76	2.71283e-77	0.000947096
ENSG00000287688.2	21045	1.02816	6710.36	8219.84	1.63291e-17	-9358	-9358	5452	6851	0.385147	1.6104e-18	0.118706	0.0134873	9.999e-05	4.67159e-14	2.49443e-15	0.00107161
ENSG00000244265.3	21065	1.00034	7478	8379.88	9.44374e-57	-32034	-32034	168	170	0.990444	4.23902e-59	0.36272	0.0222067	9.999e-05	6.77879e-53	4.96877e-54	0.000951803
ENSG00000181788.4	21070	1.01122	7244.15	8317.6	6.32613e-101	-33585	-33585	168	170	0.990444	6.27933e-106	0.49503	0.0223362	9.999e-05	3.78897e-98	3.60189e-99	0.000986501
ENSG00000243273.2	21247	1.02182	6961.35	8256.84	0	1568	1568	3545	4131	0.767765	0	0.479825	0.00797062	9.999e-05	0	0	0.00103058
ENSG00000214237.11	21312	0.9938	8019.36	8493.3	3.67483e-18	-13844	-13844	3538	4121	0.768301	1.22158e-18	-0.122165	0.0138312	9.999e-05	3.58425e-14	1.91631e-15	0.000885405
ENSG00000163646.12	21421	1.01937	8066.54	8470.46	0	-80589	-80589	3545	4131	0.767765	0	-0.640632	0.0109072	9.999e-05	0	0	0.000888648
ENSG00000144893.13	21456	1.01333	7324.48	8296.26	1.3651e-85	-95629	-95629	2297	2491	0.140038	4.77674e-90	-0.147705	0.00725557	9.999e-05	8.27986e-83	7.26006e-84	0.000976451
ENSG00000174946.7	21407	1.01732	6929.88	8264.14	1.57402e-66	-25874	-25874	518	544	0.030579	3.07814e-70	-0.303929	0.017	9.999e-05	9.14165e-64	7.18675e-65	0.00103355
ENSG00000239570.1	21314	1.01623	6964.25	8287.22	1.77654e-189	98614	98614	4007	4641	0.260877	1.13706e-199	-0.257787	0.00832907	9.999e-05	1.22568e-188	1.69864e-189	0.00102804
ENSG00000174944.9	21312	1.03063	6482.54	8190.32	1.65414e-262	19500	19500	1593	1713	0.0962901	6.42424e-280	-0.383277	0.0103309	9.999e-05	1.32684e-266	2.35836e-267	0.00111025
ENSG00000286273.1	21313	1.01942	6271.18	8225.87	3.35972e-63	-303282	-303282	2297	2491	0.140038	5.08175e-67	-0.302871	0.0173613	9.999e-05	1.51538e-60	1.16725e-61	0.00114293
ENSG00000138271.6	21341	1.03215	7344.81	8326.39	2.08558e-34	-326785	-326785	2297	2491	0.140038	5.04121e-36	-0.205643	0.0163364	9.999e-05	1.6615e-31	1.04242e-32	0.000980517
ENSG00000181631.7	21317	1.01584	7436.94	8360.04	0	11942	11942	2193	2344	0.868241	0	-0.208977	0.00507717	9.999e-05	0	0	0.000962586
ENSG00000169313.10	21263	1.00008	7255.07	8366.29	3.30234e-104	-42473	-42473	5375	6650	0.373806	9.4484e-109	-0.105068	0.00467593	9.999e-05	2.35211e-100	2.26055e-101	0.000980939
ENSG00000152580.9	21272	1.00542	7088.82	8324.55	0	77922	77922	5791	7279	0.409162	0	-0.625172	0.0122433	9.999e-05	0	0	0.00100594
ENSG00000198829.6	21697	1.03633	5675.91	8092.71	2.67173e-86	5879	5879	5197	6387	0.359062	4.98335e-93	0.188308	0.00909387	9.999e-05	1.58976e-85	1.41468e-86	0.00127057
ENSG00000297471.1	21797	0.994763	6445.15	8380.14	9.64382e-42	-18530	-18530	4519	5321	0.299134	1.8892e-43	-0.199751	0.0143728	9.999e-05	9.7561e-38	6.41689e-39	0.00110194
ENSG00000301809.1	22018	1.03729	5607.09	8127.99	1.28225e-45	47864	47864	2429	2653	0.149162	6.56145e-49	0.176923	0.0119619	9.999e-05	2.06841e-43	1.41929e-44	0.0012866
ENSG00000301830.1	22059	1.01312	5669.99	8137.98	6.09033e-62	-2704	-2704	2429	2653	0.149162	2.25358e-66	0.191409	0.0110279	9.999e-05	6.04913e-59	4.61104e-60	0.0012611
ENSG00000239941.2	22057	1.05012	6005.94	8178.23	1.45577e-142	-4395	-4395	2429	2653	0.149162	3.49119e-152	0.253049	0.00944007	9.999e-05	1.0282e-145	1.20441e-146	0.00120681
ENSG00000152601.18	22015	1.02614	6050.24	8222.92	7.88287e-20	124440	124440	5827	7467	0.580223	5.6712e-21	-0.0346988	0.00368353	9.999e-05	1.87498e-16	1.02622e-17	0.00118758
ENSG00000229619.6	22057	1.01561	5796.42	8202.71	3.40992e-204	-26443	-26443	5182	6343	0.643451	2.20604e-217	0.114147	0.00352473	9.999e-05	1.49855e-203	2.18907e-204	0.00123475
ENSG00000221962.6	22138	1.01627	6063.72	8216.31	2.30153e-89	27840	27840	6297	8351	0.469421	6.44596e-95	-0.0876491	0.00418854	9.999e-05	5.77019e-87	5.17794e-88	0.00118064
ENSG00000293032.1	22138	1.0199	5961.34	8192.12	4.15922e-167	27754	27754	6297	8351	0.469421	4.16971e-178	-0.0900276	0.00309071	9.999e-05	1.4308e-166	1.82858e-167	0.00120251
ENSG00000243305.2	22301	0.999356	6171.84	8251.26	1.95782e-30	15889	15889	3014	3388	0.190616	3.93892e-32	-0.0992989	0.00838197	9.999e-05	1.256e-26	7.55728e-28	0.00115269
ENSG00000293973.1	22382	0.997192	6080.34	8300.26	0	5667	5667	4129	4836	0.271869	0	0.574257	0.0122309	9.999e-05	0	0	0.00116908
ENSG00000169860.7	22679	1.02467	6425.5	8221.17	1.38454e-19	62948	62948	2195	2385	0.134079	1.02179e-20	0.100507	0.0107409	9.999e-05	3.74323e-16	2.04277e-17	0.00111766
ENSG00000298712.1	22868	1.03346	5926.34	8172.44	6.96564e-06	-368557	-368557	11	11	0.000618325	3.35708e-06	1.09456	0.235355	0.0339966	0.0358141	0.00162184	0.00121564
ENSG00000289885.2	22863	1.02722	6363.79	8232.82	0	11414	11414	4060	4845	0.272344	0	-0.513563	0.00979756	9.999e-05	0	0	0.00112954
ENSG00000288787.2	22857	1.03832	6491.45	8225.22	1.84018e-54	-10227	-10227	1607	1841	0.103497	9.59799e-58	-0.298259	0.0184834	9.999e-05	1.43488e-52	1.04983e-53	0.00111184
ENSG00000181467.5	22856	1.02246	6197.7	8201.72	2.02539e-121	53201	53201	352	364	0.0204632	3.13819e-129	-0.482429	0.0196133	9.999e-05	2.9473e-120	3.10987e-121	0.00115777
ENSG00000265813.2	22790	1.02424	6042.44	8262.18	0.000282844	-984427	-984427	16	16	0.000899382	0.000188754	0.433829	0.116146	0.811719	0.812299	0.034044	0.00118828
ENSG00000290079.2	22778	0.990485	6388.42	8297.39	7.50248e-51	-16711	-16711	352	364	0.0204632	1.86184e-53	-0.553904	0.0357426	9.999e-05	1.32763e-46	9.31458e-48	0.00110993
ENSG00000298731.1	22977	1.00524	6508.99	8383.41	8.34527e-113	-109103	-109103	4060	4845	0.272344	1.71046e-117	-0.314582	0.0134444	9.999e-05	1.4661e-109	1.47109e-110	0.00109543
ENSG00000241220.2	23088	1.00341	5899.42	8255.49	7.1697e-68	-184289	-184289	4060	4845	0.272344	9.92989e-72	-0.261853	0.0144865	9.999e-05	2.56969e-64	2.02883e-65	0.00120772
ENSG00000238755.3	23514	1.00714	5444.66	8190.57	3.34604e-52	-807368	-807368	4060	4845	0.272344	1.4309e-55	-0.228536	0.0144502	9.999e-05	8.28442e-49	5.9015e-50	0.00131035
ENSG00000114790.13	23423	1.02781	5570.9	8115.96	0	193751	193751	3290	3761	0.211458	0	0.452234	0.00850918	9.999e-05	0	0	0.00129048
ENSG00000243069.9	23418	1.01453	4807.4	7992.79	2.98019e-55	-5101	-5101	4857	5908	0.667903	3.10224e-60	0.222149	0.0134657	9.999e-05	2.59896e-52	1.89847e-53	0.00148798
ENSG00000174953.14	23347	1.01528	6443.61	8319.07	1.51725e-70	-23389	-23389	5799	7338	0.412479	5.27554e-74	0.07239	0.00393999	9.999e-05	9.52587e-68	7.67361e-69	0.00111066
ENSG00000243969.2	22791	0.992464	5617.69	8339.44	8.61964e-37	-10641	-10641	4376	5335	0.299888	1.81666e-38	0.186752	0.0143294	9.999e-05	8.51045e-33	5.39576e-34	0.00126306
ENSG00000243953.2	22574	1.01326	5569.42	8225.74	1.10847e-17	10163	10163	108	108	0.00607083	1.09778e-18	0.560318	0.0633512	9.999e-05	4.10078e-14	2.19101e-15	0.00128393
ENSG00000196549.13	22527	1.02123	5672.44	8193.68	1.46204e-73	46920	46920	693	709	0.0398539	2.52631e-78	-0.199251	0.0105278	9.999e-05	2.80655e-71	2.30825e-72	0.00126434
ENSG00000240666.2	22797	1.00492	6011.59	8280.1	1.10746e-27	-109824	-109824	691	707	0.0397459	4.02762e-29	-0.151682	0.0134927	9.999e-05	5.10848e-24	3.00162e-25	0.00118587
ENSG00000239508.1	22878	1.04419	5785.76	8233.61	2.49425e-05	-385156	-385156	390	397	0.0223159	1.40855e-05	-0.168379	0.0387524	0.120288	0.120817	0.00536388	0.00125003
ENSG00000114805.18	22476	0.997874	6076.47	8245.84	0	-189842	-189842	6012	8040	0.451939	0	-0.414289	0.00983873	9.999e-05	0	0	0.00117013
ENSG00000174928.16	22400	1.01867	5590.08	8137.18	1.0585e-34	-1049	-1049	5683	7298	0.410256	3.8775e-37	-0.143825	0.0112428	9.999e-05	1.60047e-31	1.00446e-32	0.00128174
ENSG00000169359.16	22271	1.01502	6004.92	8225.57	4.03276e-290	-16051	-16051	3721	4302	0.241848	4.63933e-308	-0.253859	0.00649548	9.999e-05	1.23439e-290	2.37134e-291	0.00119164
ENSG00000286585.4	22272	0.984908	6438.62	8351.17	2.00903e-12	112633	112633	1128	1205	0.0677347	6.24942e-13	-0.162645	0.0225714	9.999e-05	1.71225e-08	8.57213e-10	0.00109897
ENSG00000163655.16	22187	1.00973	5723.35	8180.46	0	33934	33934	1300	1385	0.0779228	0	-0.27498	0.0063135	9.999e-05	0	0	0.00124778
ENSG00000288032.1	22179	1.0295	5686.03	8188.18	3.45204e-05	-862081	-862081	150	151	0.00848791	1.88423e-05	0.241972	0.0565283	0.169983	0.167471	0.00738852	0.00126515
ENSG00000240489.1	22035	1.00695	5595.79	8208.12	0.000112054	821674	821674	11	11	0.000619649	6.73011e-05	0.923166	0.231512	0.464854	0.462452	0.0198231	0.00127489
ENSG00000169282.19	22101	0.999498	5807.04	8248.14	3.87297e-18	497884	497884	2493	2713	0.152501	4.0139e-19	0.0752139	0.00839694	9.999e-05	2.2853e-14	1.22442e-15	0.00122513
ENSG00000287916.1	22101	1.02366	6080.14	8275.39	2.84059e-85	396646	396646	2399	2597	0.145981	6.20609e-90	-0.172764	0.00849212	9.999e-05	2.09971e-83	1.84882e-84	0.00118066
ENSG00000272990.1	21870	1.01654	5732.61	8285.73	1.10418e-27	16781	16781	3827	4436	0.750646	4.19134e-29	0.150026	0.0133497	9.999e-05	2.59831e-24	1.53053e-25	0.00124891
ENSG00000114850.7	21765	1.01657	5624.42	8235.35	0	-1343	-1343	2855	3213	0.180607	0	-0.268334	0.00503507	9.999e-05	0	0	0.00127293
ENSG00000163659.13	21821	1.04193	5409.12	8137.44	3.11765e-105	1362	1362	318	338	0.0189994	7.43551e-113	-0.481773	0.0210289	9.999e-05	9.85587e-106	9.71019e-107	0.00133591
ENSG00000174912.7	21923	0.993375	6506.3	8408.35	1.89274e-17	100286	100286	997	1037	0.0588002	4.50608e-18	-0.235377	0.0271042	9.999e-05	1.50371e-13	7.98357e-15	0.00109102
ENSG00000230457.3	21952	1.03795	5161.04	8123.98	0	6060	6060	5398	6933	0.610287	0	-0.307561	0.00720219	9.999e-05	0	0	0.00139806
ENSG00000243926.4	21935	1.00927	5817.85	8276.23	0	-270	-270	5398	6933	0.610287	0	-0.497044	0.00984618	9.999e-05	0	0	0.00122731
ENSG00000303878.1	21934	1.0365	5392.27	8202.59	7.94108e-16	-21672	-21672	336	341	0.0192004	9.26407e-17	0.348984	0.041892	9.999e-05	1.62101e-12	8.51258e-14	0.00133744
ENSG00000197980.14	21936	0.990025	5361.54	8209.27	0	1314	1314	4034	4944	0.722091	0	0.864826	0.00965164	9.999e-05	0	0	0.00132215
ENSG00000241544.3	22188	1.04161	5307.26	8120.85	6.17398e-15	8174	8174	2861	3187	0.179166	5.90162e-16	0.148065	0.0182645	9.999e-05	1.17833e-11	6.12939e-13	0.00136138
ENSG00000301911.1	22158	1.03618	4466.57	8021.02	7.39984e-07	11152	11152	3526	3985	0.224027	2.37751e-07	0.0758654	0.0146707	0.00269973	0.00264171	0.000122675	0.00161421
ENSG00000289409.3	22154	1.0185	5801.22	8304.2	4.70452e-09	331	331	2861	3187	0.179166	1.87419e-09	0.1087	0.0180723	9.999e-05	2.22924e-05	1.07055e-06	0.00123504
ENSG00000241135.9	22154	1.0323	5109.32	8096.72	0	86359	86359	6145	7907	0.444463	0	0.61045	0.00684914	9.999e-05	0	0	0.00140929
ENSG00000243629.3	22058	1.0158	6096.44	8321.62	1.50268e-19	-39953	-39953	2868	3195	0.179636	1.89508e-20	0.168917	0.0181804	9.999e-05	5.26559e-16	2.86931e-17	0.0011741
ENSG00000301894.1	22052	1.02412	5714.58	8268.3	8.53497e-101	28748	28748	3906	4558	0.256211	2.06696e-106	-0.345705	0.0155614	9.999e-05	2.29486e-99	2.19378e-100	0.00125635
ENSG00000163660.12	22042	1.0385	5433.34	8192.45	0	-17089	-17089	4563	5382	0.302564	0	0.316865	0.00475698	9.999e-05	0	0	0.00132831
ENSG00000244515.1	22043	1.01141	5125.15	8143.29	0	-2624	-2624	3924	4581	0.257504	0	-0.570878	0.0125353	9.999e-05	0	0	0.00139419
ENSG00000301840.1	22032	1.01405	5972.1	8291.72	3.08255e-113	3810	3810	6178	7986	0.448904	3.16138e-119	0.183257	0.00777206	9.999e-05	5.43553e-111	5.4985e-112	0.00119775
ENSG00000270981.1	21963	1.01362	5351.12	8239.3	3.38564e-46	28210	28210	5858	7405	0.416245	6.92735e-49	0.186641	0.0126222	9.999e-05	4.86331e-43	3.32721e-44	0.00133645
ENSG00000163661.4	21804	1.00898	4970.82	8214.58	1.33992e-24	37853	37853	5441	6831	0.61602	4.60852e-26	0.121597	0.0114788	9.999e-05	4.37167e-21	2.50179e-22	0.00143614
ENSG00000197415.12	21752	0.996472	4854.97	8245.36	2.93424e-187	-6726	-6726	3357	3846	0.783811	2.52838e-198	0.267009	0.00865818	9.999e-05	6.30146e-183	8.54638e-184	0.00146354
ENSG00000174891.14	22333	1.01678	4285.43	8069.83	0	34328	34328	5303	6582	0.630017	0	0.346064	0.00553303	9.999e-05	0	0	0.00167046
ENSG00000168779.21	22329	1.0467	4362.79	8088.43	0	-6692	-6692	1667	1785	0.899663	0	1.0429	0.0123005	9.999e-05	0	0	0.0016589
ENSG00000241723.1	22491	1.01018	4703.44	8173	9.05272e-102	117	117	6066	7949	0.446824	1.13666e-108	0.252607	0.0112464	9.999e-05	4.32263e-99	4.12819e-100	0.0015184
ENSG00000243314.1	22769	1.0397	4458.59	8113.73	2.73844e-45	19032	19032	3484	4077	0.229406	1.2271e-48	-0.201557	0.0136674	9.999e-05	2.84986e-43	1.95276e-44	0.00161917
ENSG00000243150.7	22794	1.02609	4678.35	8136.76	3.01997e-79	-25715	-25715	3657	4156	0.233641	5.80514e-85	0.215378	0.0109062	9.999e-05	1.55832e-77	1.32956e-78	0.00153552
ENSG00000178053.21	22794	1.02186	5109.02	8265.4	3.82552e-94	70715	70715	2665	2941	0.165318	2.04053e-99	0.343241	0.0160101	9.999e-05	2.11763e-92	1.94964e-93	0.00140399
ENSG00000168827.15	22792	1.03589	4494.2	8056.64	6.46767e-169	15238	15238	6033	7847	0.558909	4.9973e-183	-0.174687	0.00591113	9.999e-05	3.55942e-171	4.62917e-172	0.00160413
ENSG00000079257.8	22805	1.04099	4464.62	8045.63	0	-9137	-9137	5513	6955	0.390994	0	0.391943	0.00546867	9.999e-05	0	0	0.00161775
ENSG00000272087.1	22783	1.02874	4473.06	8062.19	7.25409e-07	-160125	-160125	5775	7538	0.576279	2.49706e-07	0.0550006	0.0106549	0.00319968	0.0027136	0.000125988	0.0016075
ENSG00000118855.21	22745	1.03843	4176.98	7968.02	1.42021e-243	94183	94183	5857	7407	0.583596	6.60925e-267	-0.132766	0.00367191	9.999e-05	3.74132e-249	6.34178e-250	0.00172745
ENSG00000240207.8	22743	1.02792	4687.16	8131.96	1.41443e-75	-118731	-118731	4811	5789	0.325408	4.55219e-81	0.196326	0.0101883	9.999e-05	6.74844e-74	5.64139e-75	0.00153367
ENSG00000118849.10	22741	1.02885	4653.72	8094.66	9.5153e-64	-2786	-2786	2547	2799	0.157336	1.14366e-68	0.281013	0.015905	9.999e-05	8.48569e-62	6.59394e-63	0.00154521
ENSG00000271778.1	22785	1.03906	4564.72	8141.75	3.05521e-12	-50569	-50569	3497	4072	0.228893	4.97165e-13	-0.112015	0.0154779	9.999e-05	6.76472e-09	3.40476e-10	0.00158119
ENSG00000272247.1	22770	1.01423	4781.53	8190.63	1.12996e-45	-278	-278	4750	5789	0.674592	1.31483e-48	-0.202878	0.0137614	9.999e-05	1.38917e-42	9.47162e-44	0.00149587
ENSG00000232374.5	22762	1.01763	5016.75	8186.49	4.51517e-194	-9746	-9746	5712	7155	0.402192	5.25216e-207	0.324743	0.0102928	9.999e-05	1.02071e-193	1.43839e-194	0.00142757
ENSG00000279311.1	22720	1.00948	5023.38	8229.7	1.44953e-270	-36719	-36719	5734	7185	0.403879	3.82212e-287	0.411789	0.0109471	9.999e-05	2.16879e-269	3.8888e-270	0.0014214
ENSG00000151967.19	23128	1.01064	6369.74	8356.8	6.22216e-28	583646	583646	18	18	0.0010118	3.93882e-29	2.27995	0.202775	9.999e-05	2.22438e-24	1.31123e-25	0.00112161
ENSG00000168811.8	23262	1.02638	5627.6	8166.7	5.82811e-10	41193	41193	4641	5536	0.311205	1.47396e-10	-0.0750116	0.0116918	9.999e-05	2.32403e-06	1.13152e-07	0.00127682
ENSG00000184100.6	23155	1.01273	5646.35	8202.1	0.000413933	-857557	-857557	309	321	0.0180459	0.000267836	0.143075	0.039241	0.90101	0.901292	0.037627	0.0012662
ENSG00000244040.8	23254	1.01553	5799.73	8291.59	0.000244989	-217774	-217774	21	21	0.00118124	0.00016663	0.815956	0.216634	0.754125	0.753298	0.0316705	0.001234
ENSG00000243687.1	23139	1.00516	5782.35	8326.71	3.62543e-15	91826	91826	6122	7994	0.449354	7.6788e-16	0.0991632	0.0122811	9.999e-05	1.84257e-11	9.56422e-13	0.00123296
ENSG00000113810.16	23064	1.03747	4985.46	8087.95	3.74331e-91	-50166	-50166	3163	3522	0.197999	2.51894e-98	-0.0820598	0.00384976	9.999e-05	1.03404e-90	9.4519e-92	0.00144701
ENSG00000068885.15	23052	1.02951	5671.84	8274.79	3.09047e-61	-79696	-79696	3162	3519	0.19783	1.46062e-64	0.108022	0.00631436	9.999e-05	3.65922e-59	2.7935e-60	0.00126832
ENSG00000213186.8	23162	1.02859	5617.42	8291.63	8.13787e-111	-35269	-35269	6062	7883	0.443114	1.12261e-116	0.101442	0.00435127	9.999e-05	4.11065e-110	4.13895e-111	0.00128017
ENSG00000238741.1	23143	1.03354	4563.71	8024.37	2.22779e-226	-145	-145	53	53	0.0029792	2.53011e-246	1.20742	0.0348692	9.999e-05	3.59641e-230	5.76053e-231	0.00157836
ENSG00000293192.2	23230	1.02079	5461.99	8264.43	9.2684e-22	2663	2663	4889	5953	0.334626	6.48608e-23	0.0630308	0.00637751	9.999e-05	2.19227e-18	1.22388e-19	0.00131281
ENSG00000186432.10	23227	1.00954	4992.13	8183.34	3.4513e-34	-37379	-37379	5683	7205	0.405003	2.16881e-36	0.0475278	0.00375546	9.999e-05	8.92549e-31	5.56936e-32	0.00143031
ENSG00000229320.4	23225	1.02229	4937.97	8154.21	3.2861e-10	-304810	-304810	20	20	0.00112435	7.73143e-11	-0.634646	0.0974309	9.999e-05	1.19402e-06	5.83843e-08	0.00145282
ENSG00000242285.1	23218	1.00827	5131.1	8281.43	6.79484e-72	-9833	-9833	5383	6751	0.37952	9.36139e-76	0.258744	0.0139116	9.999e-05	9.61247e-69	7.78242e-70	0.00139095
ENSG00000260572.2	23160	1.01985	4450.75	8058.87	4.14446e-85	5	5	153	157	0.00882518	4.03408e-92	-0.672593	0.0326482	9.999e-05	4.56378e-83	4.00888e-84	0.00161029
ENSG00000163590.14	23156	1.01775	4865.09	8197.6	0	47596	47596	1601	1728	0.0971332	0	-0.451685	0.0107685	9.999e-05	0	0	0.00147211
ENSG00000169251.13	23465	1.02951	4479.13	8100.8	5.32166e-167	116657	116657	4858	5865	0.32968	5.63582e-180	-0.156852	0.00535514	9.999e-05	3.73622e-168	4.80552e-169	0.00160578
ENSG00000169255.15	23462	1.01989	4179.85	8032.03	2.01384e-95	-5322	-5322	4740	5760	0.323777	1.22032e-103	-0.273863	0.012499	9.999e-05	1.289e-93	1.19441e-94	0.00171458
ENSG00000271052.1	23458	1.01811	4241.08	8110.62	0.000271705	-241758	-241758	14	14	0.000786959	0.000157406	-0.964559	0.255124	0.678132	0.676937	0.0285842	0.00168874
ENSG00000299620.1	23465	1.02443	4861.72	8233.09	1.35006e-05	-120302	-120302	4588	5539	0.311355	7.34994e-06	-0.0635425	0.0141646	0.0571943	0.058795	0.00264193	0.00147675
ENSG00000243838.1	23463	1.0223	4834.58	8221.96	9.74229e-07	-120737	-120737	4588	5539	0.311355	4.46193e-07	-0.0731082	0.0144713	0.00409959	0.00412983	0.000191084	0.00148388
ENSG00000196542.9	23577	1.02532	4756.23	8149.08	3.11699e-15	-280611	-280611	212	217	0.012202	3.18427e-16	-0.42408	0.051831	9.999e-05	7.79964e-12	4.06758e-13	0.00150998
ENSG00000240567.1	23828	1.02326	4552.41	8120.78	1.21783e-28	-989817	-989817	13	13	0.000730912	1.08479e-30	2.34535	0.202867	9.999e-05	1.49702e-25	8.92022e-27	0.00157633
ENSG00000234851.4	23841	1.0207	4797.73	8129.44	3.98146e-06	279256	279256	10	10	0.000562177	1.73662e-06	0.419212	0.0876068	0.0165983	0.0172766	0.000789181	0.00149438
ENSG00000114204.16	22674	1.02949	6236.69	8388.07	8.62358e-09	142918	142918	409	420	0.0236088	4.23782e-09	0.237967	0.0404663	0.00019998	3.97383e-05	1.90293e-06	0.00115351
ENSG00000174776.12	22249	1.01037	5765.19	8237.79	7.9666e-45	-18564	-18564	437	450	0.0252951	1.93415e-47	0.377691	0.0259486	9.999e-05	1.74578e-41	1.18011e-42	0.00123902
ENSG00000241120.1	22147	1.02263	5889.58	8248.6	2.92082e-06	171868	171868	2300	2528	0.142102	1.48647e-06	0.052915	0.0109865	0.0157984	0.0154053	0.000704526	0.00121838
ENSG00000114209.15	22017	1.00026	6725.53	8417.91	3.93292e-62	-10736	-10736	4047	4942	0.277828	2.00372e-64	0.064605	0.00378065	9.999e-05	2.55395e-58	1.93953e-59	0.00105821
ENSG00000163536.13	22015	1.02254	5488.59	8179.61	1.38418e-67	16924	16924	4462	5522	0.310434	4.5071e-72	0.193519	0.0106794	9.999e-05	2.84394e-65	2.25868e-66	0.00130729
ENSG00000287319.1	22027	0.997238	7054.97	8557.27	1.59312e-07	34256	34256	3977	4879	0.274297	1.18028e-07	0.0789498	0.0148936	0.00159984	0.00114591	5.35763e-05	0.00100768
ENSG00000293511.2	21831	0.990077	2186.75	6779.83	0	1815	1815	2300	2528	0.142102	0	1.23598	0.0117201	9.999e-05	0	0	0.00323864
ENSG00000286994.1	21813	0.999871	6763.86	8410.61	3.22315e-13	61662	61662	1659	1791	0.100686	1.12637e-13	-0.143171	0.019251	9.999e-05	2.18585e-09	1.10563e-10	0.00105206
ENSG00000173905.9	21813	1.01752	6214.37	8303.95	0	24967	24967	5405	6836	0.384261	0	0.218727	0.00462773	9.999e-05	0	0	0.00115257
ENSG00000213178.3	21712	1.02322	6292.63	8211.53	4.14061e-06	-876848	-876848	11	11	0.000618325	2.03911e-06	0.46269	0.0973528	0.0208979	0.0233923	0.00106487	0.00114063
ENSG00000302206.1	21760	1.01762	6094.41	8177.06	0.000139618	909304	909304	290	299	0.0168072	8.2394e-05	0.0782249	0.0198581	0.573643	0.564884	0.024032	0.00117528
ENSG00000085276.19	21823	0.995416	7635.2	8503.79	7.77958e-70	-512442	-512442	1398	1485	0.0834739	1.04404e-71	0.448628	0.0248233	9.999e-05	1.18464e-65	9.43209e-67	0.000930498
ENSG00000296372.1	22127	1.03369	6472.94	8209.52	4.3213e-140	5263	5263	3816	4610	0.259166	5.58129e-149	-0.102603	0.00387079	9.999e-05	7.48016e-141	8.60614e-142	0.00111314
ENSG00000270141.5	22121	1.0305	6569.26	8230.22	4.045e-138	4589	4589	3816	4610	0.259166	1.61841e-146	-0.101763	0.00387295	9.999e-05	2.21055e-138	2.51741e-139	0.00109555
ENSG00000269889.2	22079	1.01113	7143.27	8356.13	2.4093e-43	-3537	-3537	1415	1505	0.0846076	3.02858e-45	0.239044	0.0168374	9.999e-05	6.34521e-40	4.23986e-41	0.00100039
ENSG00000184378.3	22074	1.0045	6621.8	8345.02	2.03162e-06	5662	5662	67	68	0.00382366	1.16899e-06	0.565276	0.11621	0.0137986	0.0130811	0.000599362	0.00107648
ENSG00000300883.1	22050	1.00475	7570.51	8425.65	5.20189e-66	33436	33436	312	314	0.0176941	2.17503e-68	0.633493	0.0359316	9.999e-05	2.00816e-62	1.56618e-63	0.000941727
ENSG00000300864.1	22048	1.02974	5904.08	8113.69	1.88144e-08	-6068	-6068	478	505	0.0283867	5.38289e-09	-0.13142	0.0225006	9.999e-05	8.36476e-05	3.98602e-06	0.00121856
ENSG00000085274.16	22048	1.02291	6377.05	8215.77	1.93132e-34	-3533	-3533	5313	6776	0.380888	1.6035e-36	0.059035	0.00465583	9.999e-05	2.51766e-31	1.57732e-32	0.00112541
ENSG00000269984.1	22039	1.00337	6660.09	8268.94	3.86738e-05	-846550	-846550	19	19	0.00106802	2.33298e-05	0.351804	0.0831163	0.229077	0.225668	0.0098905	0.00106984
ENSG00000270135.1	22031	1.023	6579.53	8246.88	5.80629e-08	-25644	-25644	984	1020	0.0573356	2.35229e-08	0.143855	0.0257389	0.00039996	0.000315567	1.48837e-05	0.00109084
ENSG00000270096.1	22029	0.991158	6755.98	8315.96	5.8699e-09	-8441	-8441	12	12	0.000674612	2.42694e-09	1.14836	0.192272	0.00019998	4.35356e-05	2.0828e-06	0.00104985
ENSG00000188306.7	22040	0.998132	6821.33	8341.69	0	8991	8991	6124	8075	0.546058	0	0.602805	0.0113879	9.999e-05	0	0	0.00104252
ENSG00000171757.17	22041	1.02617	5875.59	8097.48	6.46187e-56	-698	-698	5937	7678	0.568361	3.39418e-60	-0.170469	0.0103366	9.999e-05	1.69412e-53	1.24599e-54	0.00122287
ENSG00000244039.1	22227	1.01291	6670.46	8314.67	6.58824e-23	11886	11886	2425	2643	0.148567	5.42762e-24	0.156275	0.0154246	9.999e-05	2.53234e-19	1.4264e-20	0.00107197
ENSG00000008952.17	22231	1.04066	5976.26	8113.71	1.27724e-74	10802	10802	4136	4903	0.275635	3.22901e-80	0.0762359	0.0039781	9.999e-05	1.05627e-73	8.82078e-75	0.00120866
ENSG00000239219.3	22230	1.04184	6014.61	8106.87	1.71507e-206	-93	-93	2113	2304	0.129511	2.09588e-222	0.45394	0.0138471	9.999e-05	3.57822e-211	5.36547e-212	0.00120147
ENSG00000240373.1	22290	1.02014	6596.48	8252.53	6.8801e-19	-419	-419	955	989	0.055593	6.58917e-20	0.272194	0.0297275	9.999e-05	2.31389e-15	1.25243e-16	0.00108689
ENSG00000173890.17	22254	1.0211	6481.68	8222.82	0	336	336	6426	8607	0.516189	0	0.437021	0.00524882	9.999e-05	0	0	0.00110652
ENSG00000242583.1	22262	1.03082	6125.21	8146.37	0	-23186	-23186	2197	2392	0.134458	0	0.606892	0.0137091	9.999e-05	0	0	0.00117506
ENSG00000173889.16	22225	1.00213	7528.07	8428.84	1.52972e-66	-14434	-14434	2044	2208	0.124143	6.48116e-69	0.0673122	0.00380267	9.999e-05	8.49304e-63	6.63632e-64	0.000946108
ENSG00000163558.13	22285	1.03407	5904.26	8101.76	8.64962e-91	-366	-366	1366	1504	0.0845989	9.074e-98	-0.233167	0.0109713	9.999e-05	5.77553e-90	5.26339e-91	0.00122046
ENSG00000295042.1	22448	1.0063	7502.71	8396.75	6.16779e-21	-102	-102	2494	2749	0.154542	1.00921e-21	-0.140071	0.0145886	9.999e-05	3.64135e-17	2.0083e-18	0.000950782
ENSG00000136603.15	22450	1.00439	7284.51	8380.53	8.01275e-21	268	268	17	17	0.000956884	1.21192e-21	0.72571	0.0757343	9.999e-05	4.94349e-17	2.72283e-18	0.000978552
ENSG00000013297.12	22510	1.00489	6030.71	8192.13	1.32425e-32	-13512	-13512	5508	7013	0.394255	1.15415e-34	-0.175684	0.0142439	9.999e-05	5.80982e-29	3.56861e-30	0.00118209
ENSG00000285051.3	22556	0.998434	7418.25	8429.97	5.24616e-10	416460	416460	3291	3711	0.2086	2.54823e-10	0.0902453	0.0142535	9.999e-05	3.97103e-06	1.92716e-07	0.000958781
ENSG00000163584.18	22627	1.02604	6429.88	8172.59	1.09265e-141	-5109	-5109	3291	3711	0.2086	2.37213e-151	-0.108848	0.00407236	9.999e-05	1.86513e-141	2.15279e-142	0.00111745
ENSG00000163577.8	22528	1.02425	6656	8210.43	3.72788e-39	271	271	1141	1205	0.0677347	1.46855e-41	-0.190409	0.0140256	9.999e-05	3.55512e-36	2.31367e-37	0.00107881
ENSG00000286856.2	22529	0.992626	7591.6	8401.1	1.56038e-15	199302	199302	3421	3834	0.215514	4.28025e-16	-0.0820228	0.0100691	9.999e-05	1.43046e-11	7.43214e-13	0.000934859
ENSG00000240497.4	22314	1.00867	7706.77	8317.81	1.2727e-32	-90351	-90351	734	782	0.043982	3.48533e-34	0.180875	0.0147737	9.999e-05	5.5882e-29	3.43356e-30	0.000926434
ENSG00000154310.17	22309	1.01603	7405.78	8243.45	5.32808e-98	30190	30190	4413	5278	0.703316	9.18814e-104	0.0845508	0.00385647	9.999e-05	1.24818e-95	1.17113e-96	0.000966701
ENSG00000075651.17	22583	1.02617	7608.23	8247.1	8.28421e-102	11455	11455	2094	2265	0.127333	9.41384e-108	0.179701	0.00803612	9.999e-05	1.7821e-100	1.71393e-101	0.000944513
ENSG00000287899.2	22402	1.02265	9692.61	8545.78	4.11708e-18	19030	19030	73	75	0.0042168	1.74678e-18	-0.702588	0.0799109	9.999e-05	1.96451e-14	1.05342e-15	0.000740515
ENSG00000075420.13	22343	1.00992	9475.95	8461.84	6.49775e-182	-61450	-61450	539	555	0.0312008	8.77297e-188	-0.323756	0.0108073	9.999e-05	1.06971e-179	1.4337e-180	0.000753883
ENSG00000237483.1	22298	1.0064	8440.02	8411.24	6.86757e-21	2509	2509	4211	4973	0.279546	1.22214e-21	-0.113187	0.0118131	9.999e-05	4.54963e-17	2.50771e-18	0.00084527
ENSG00000243398.3	22286	1.01415	7683.81	8256.84	1.00192e-16	-259198	-259198	539	555	0.0312008	1.30651e-17	-0.200273	0.023393	9.999e-05	5.15646e-13	2.72349e-14	0.000931093
ENSG00000279862.1	22274	1.0351	8101.69	8310.7	5.55341e-29	-310031	-310031	551	582	0.0327224	2.18827e-30	0.185322	0.0161153	9.999e-05	6.19362e-26	3.70171e-27	0.000889912
ENSG00000121853.4	22178	1.00138	9058.55	8554.82	2.23382e-32	-8143	-8143	2675	3067	0.1724	4.91935e-33	0.222339	0.0184933	9.999e-05	1.85231e-28	1.13276e-29	0.000786101
ENSG00000224611.1	22394	1.02432	7908.79	8317.15	7.94908e-06	-469234	-469234	12	12	0.000674536	4.69066e-06	-0.591525	0.129124	0.0547945	0.0563521	0.00253416	0.000908018
ENSG00000121858.11	22396	1.0107	7354.43	8227.14	1.11208e-29	-24710	-24710	6174	8034	0.451602	2.02764e-31	0.0344527	0.00294307	9.999e-05	4.38911e-26	2.62609e-27	0.000971528
ENSG00000223387.7	22375	0.994453	7808.34	8343.39	0	-744	-744	3977	4631	0.260315	0	0.890707	0.00937811	9.999e-05	0	0	0.000909545
ENSG00000296986.1	22363	0.987747	7271.47	8282.88	3.9307e-12	-480	-480	3958	4592	0.258123	1.02009e-12	0.0989956	0.0138681	9.999e-05	3.55434e-08	1.77298e-09	0.000974203
ENSG00000231384.1	22394	1.03362	7647.14	8295.08	6.18222e-08	4270	4270	5150	6211	0.349172	2.75861e-08	0.0652145	0.0117267	0.00079992	0.000360077	1.69701e-05	0.000942277
ENSG00000144959.11	22392	1.01521	7816.07	8271.25	7.27176e-40	-12473	-12473	335	341	0.0191702	5.12915e-42	-0.358754	0.0262742	9.999e-05	1.64313e-36	1.0718e-37	0.000915704
ENSG00000114346.14	22350	1.02772	8119.49	8316.52	0	-688	-688	756	837	0.0470595	0	0.353171	0.00861771	9.999e-05	0	0	0.00088557
ENSG00000300898.1	22451	1.00851	7827.23	8341.54	2.23478e-57	-8323	-8323	5422	6819	0.616695	5.11053e-60	0.207952	0.012629	9.999e-05	6.19916e-54	4.57289e-55	0.00091213
ENSG00000305134.1	22407	0.991421	8298.56	8440.73	9.09222e-28	-1844	-1844	277	283	0.0159078	1.09397e-28	0.581421	0.0521364	9.999e-05	1.19566e-23	7.00371e-25	0.000854864
ENSG00000237473.3	22290	1.02706	7842.92	8316.56	7.13557e-89	139110	139110	117	119	0.00668915	2.79682e-93	1.24616	0.0600955	9.999e-05	2.90327e-87	2.6082e-88	0.000916562
ENSG00000169760.18	22562	1.02087	7549.92	8363.9	2.28556e-76	-157946	-157946	117	119	0.00668915	1.06465e-79	1.46221	0.0765591	9.999e-05	5.43597e-74	4.54645e-75	0.000949952
ENSG00000213169.3	24587	0.983041	8797.17	8484.24	1.87502e-06	-866667	-866667	41	41	0.00230492	1.31676e-06	0.564885	0.116698	0.0167983	0.0176648	0.000806752	0.000803883
ENSG00000177694.16	24658	1.02709	7270.02	8177	2.34578e-96	92766	92766	2608	2861	0.160839	7.79741e-103	-0.250639	0.0114859	9.999e-05	5.49986e-95	5.14268e-96	0.000988766
ENSG00000214192.3	25820	1.03276	8170.88	8247.33	0.000154851	-787903	-787903	287	297	0.0167042	9.85733e-05	0.128601	0.0330095	0.708529	0.705639	0.0297465	0.000881627
ENSG00000230362.1	25655	1.0092	8135.05	8275.68	0.00018621	-311969	-311969	10	10	0.000562177	0.000123035	0.43331	0.11279	0.778422	0.777274	0.0326342	0.000877854
ENSG00000231888.1	23346	1.01144	8147.59	8441.16	0.00014628	-205997	-205997	3479	4134	0.232378	0.000111775	0.0623288	0.0161254	0.691031	0.691905	0.0291874	0.000877236
ENSG00000231310.4	23303	1.00046	8347.1	8413.45	7.04067e-16	-602	-602	1558	1661	0.0933671	1.96835e-16	0.107573	0.0130547	9.999e-05	5.80602e-12	3.0316e-13	0.000852782
ENSG00000177565.19	22984	1.04589	7567.19	8225.39	2.65834e-28	-198775	-198775	4881	5924	0.667004	5.81296e-30	-0.049431	0.00433081	9.999e-05	1.61204e-25	9.60389e-27	0.000956482
ENSG00000203645.3	23012	1.00477	7099.3	8300.02	5.58904e-25	-23856	-23856	6237	8215	0.461776	3.27638e-26	-0.152191	0.0143232	9.999e-05	3.16462e-21	1.81422e-22	0.00100421
ENSG00000301516.1	22389	1.0079	8142.12	8492.81	1.20893e-35	-5054	-5054	3068	3828	0.215177	1.26678e-36	0.222559	0.0175263	9.999e-05	5.58236e-32	3.51464e-33	0.00087667
ENSG00000286003.1	22225	1.01973	7317.5	8360.57	3.70421e-21	-185169	-185169	5566	7289	0.40976	4.84792e-22	0.113184	0.0116956	9.999e-05	1.26622e-17	7.01787e-19	0.000979698
ENSG00000223930.10	21863	1.00788	7041.4	8403.04	1.98527e-13	-123697	-123697	335	344	0.0193432	6.63749e-14	0.389206	0.0518448	9.999e-05	1.18657e-09	6.02394e-11	0.00101363
ENSG00000237978.7	21343	1.03293	6445.52	8339.19	3.60948e-56	114099	114099	2785	3078	0.826962	9.07509e-59	0.295888	0.0181684	9.999e-05	4.57513e-54	3.3791e-55	0.00111756
ENSG00000172667.11	21430	1.03384	5373.53	8054.67	4.58484e-269	-19873	-19873	5082	6177	0.652743	1.03968e-291	0.232777	0.00613547	9.999e-05	2.69707e-274	4.92668e-275	0.0013408
ENSG00000229102.2	21430	1.01132	6390.23	8283.71	4.17475e-13	18451	18451	2569	2810	0.157954	9.62702e-14	0.0962613	0.0129072	9.999e-05	2.12329e-09	1.0741e-10	0.0011183
ENSG00000121879.6	21430	1.01346	6249.78	8248.55	6.40199e-118	-52853	-52853	2491	2726	0.846768	8.43681e-125	0.122887	0.00508829	9.999e-05	1.18349e-115	1.22332e-116	0.00114432
ENSG00000240429.1	21455	1.02144	5999.93	8210.61	1.46876e-23	3758	3758	5094	6566	0.369111	5.72494e-25	0.0988137	0.00954558	9.999e-05	3.40812e-20	1.93528e-21	0.00119546
ENSG00000171121.17	21448	1.01325	6333.86	8271.24	5.88332e-18	-19240	-19240	1327	1410	0.079258	6.98685e-19	-0.0881706	0.00991193	9.999e-05	2.45994e-14	1.31737e-15	0.00112905
ENSG00000121864.10	21458	1.02467	6080.27	8214.96	1.25566e-79	96454	96454	6425	8378	0.470992	1.41021e-84	-0.0901522	0.00457592	9.999e-05	1.06011e-77	9.05619e-79	0.00118107
ENSG00000260743.1	21490	1.0144	6346.36	8301.7	8.87466e-55	4597	4597	5531	6940	0.609893	1.45934e-57	0.205759	0.0127722	9.999e-05	1.05817e-51	7.70206e-53	0.00112731
ENSG00000171109.19	21479	1.01427	5883.87	8189.93	0	807	807	720	740	0.0415964	0	0.955	0.012305	9.999e-05	0	0	0.00121581
ENSG00000289574.1	21470	1.04542	5537.25	8092.37	1.80586e-208	2592	2592	6520	8840	0.496908	6.1864e-225	0.223657	0.00678138	9.999e-05	5.32455e-214	8.0692e-215	0.00130667
ENSG00000242539.2	21489	1.01405	6208.59	8268.8	4.83759e-81	54481	54481	4284	5056	0.284237	1.56098e-85	-0.0979376	0.00494198	9.999e-05	2.5132e-78	2.15424e-79	0.00115216
ENSG00000272699.1	21482	1.01754	5842.27	8204.69	6.05835e-23	-56932	-56932	720	740	0.0415964	2.4886e-24	0.22129	0.0216772	9.999e-05	1.6672e-19	9.40601e-21	0.00122594
ENSG00000114450.11	21489	1.00792	6344.94	8329.69	6.43935e-153	-34	-34	4284	5056	0.284237	2.5841e-160	-0.10327	0.00374819	9.999e-05	2.71655e-150	3.24874e-151	0.00112485
ENSG00000136518.17	21560	1.00779	6153.16	8307.3	9.2553e-14	49115	49115	30	30	0.00169014	2.14133e-14	0.545792	0.0713001	9.999e-05	4.80832e-10	2.45293e-11	0.00115984
ENSG00000272910.1	21534	1.02591	5100.22	8083.54	1.26599e-14	1887	1887	1743	1858	0.104441	1.09929e-15	0.15596	0.0194216	9.999e-05	3.47652e-11	1.79935e-12	0.00140851
ENSG00000136522.14	21546	1.02391	5443.89	8169.51	9.47142e-31	-20296	-20296	1496	1612	0.0906127	8.98609e-33	0.0979104	0.00817831	9.999e-05	1.20046e-27	7.29064e-29	0.00131868
ENSG00000136521.13	21547	0.997428	5942.77	8300.23	4.36434e-59	-6808	-6808	6228	8426	0.47369	4.16547e-62	-0.0581169	0.0034668	9.999e-05	3.58725e-55	2.66796e-56	0.00119624
ENSG00000243977.1	21478	1.02002	6136.39	8382.14	6.19755e-06	967719	967719	21	21	0.00118044	3.94076e-06	-0.72503	0.15702	0.0326967	0.0346469	0.00156956	0.00116828
ENSG00000058056.10	21485	1.01987	5701.65	8211.68	2.40142e-188	334	334	3114	3505	0.197021	2.7622e-200	-0.295586	0.00953477	9.999e-05	3.02028e-188	4.18062e-189	0.00125723
ENSG00000114757.19	20906	1.0473	4618.1	8000.34	9.96707e-30	-383425	-383425	2762	3037	0.170733	2.58239e-32	-0.164241	0.013822	9.999e-05	2.85418e-27	1.72717e-28	0.0015676
ENSG00000239880.1	20102	1.01974	5407.4	8353.87	0.000230549	-853510	-853510	32	32	0.00179876	0.000165433	-0.543061	0.144112	0.705829	0.70514	0.0297273	0.00132554
ENSG00000239774.2	19713	1.05088	4607.44	8134.66	1.95765e-11	-167	-167	58	58	0.00326026	3.56284e-12	0.625291	0.0897975	9.999e-05	3.86447e-08	1.92712e-09	0.00157325
ENSG00000163728.11	19714	1.02107	3982.7	7998.19	1.30323e-123	5536	5536	1380	1463	0.0822557	7.32548e-135	0.151781	0.00603399	9.999e-05	1.57677e-122	1.6809e-123	0.00180017
ENSG00000284862.3	19551	1.02886	4614.77	8148.34	1.20118e-45	-77812	-77812	1380	1463	0.0823205	8.02194e-49	0.129686	0.00877637	9.999e-05	3.52925e-43	2.41634e-44	0.00155825
ENSG00000242068.1	19415	1.04164	4515.7	8168.45	0.000181646	749124	749124	11	11	0.000619021	0.000108136	-0.942796	0.243406	0.546145	0.540421	0.0230285	0.00159984
ENSG00000114416.19	19706	0.987252	5103.26	8271.8	2.88239e-14	-3138	-3138	685	719	0.0404888	5.50351e-15	-0.0782213	0.00999156	9.999e-05	1.9736e-10	1.01226e-11	0.00138757
ENSG00000242808.13	19761	1.02181	5567.71	8281.24	2.81479e-08	-105716	-105716	92	92	0.00517377	1.17259e-08	0.397838	0.0696845	0.00029997	0.000128245	6.08866e-06	0.00128838
ENSG00000205981.9	19757	1.00903	5130.66	8225.33	5.8427e-12	-5063	-5063	37	37	0.00208005	1.29615e-12	-0.187149	0.02634	9.999e-05	2.55357e-08	1.27574e-09	0.00139146
ENSG00000241231.3	18992	1.01681	5101.5	8195.33	3.02663e-15	-206267	-206267	2814	3187	0.179146	3.73521e-16	-0.130264	0.0159587	9.999e-05	1.00873e-11	5.25218e-13	0.00140345
ENSG00000241098.2	20953	0.972047	5090.07	7781.88	0	73987	73987	5245	6501	0.36543	0	0.66356	0.0100509	9.999e-05	0	0	0.00138315
ENSG00000240063.2	21226	1.02672	7022.81	8235.76	4.24115e-38	-109	-109	1684	1774	0.0997189	2.56707e-40	-0.229238	0.0171584	9.999e-05	3.7428e-35	2.41782e-36	0.00102341
ENSG00000058063.17	21226	1.02671	7118.36	8243.42	1.89713e-286	76375	76375	6101	7996	0.550534	1.66445e-303	0.130231	0.00335938	9.999e-05	3.96094e-290	7.59637e-291	0.00100968
ENSG00000270554.1	21174	1.01017	7415.27	8357.65	2.33787e-29	-15710	-15710	6467	8861	0.501856	1.28433e-30	0.0710444	0.00615299	9.999e-05	9.66407e-26	5.76719e-27	0.000963374
ENSG00000308148.1	21123	0.985976	7319.02	8394.16	0.000105573	-238326	-238326	10	10	0.000562114	7.62041e-05	-0.963007	0.243311	0.541846	0.544912	0.023209	0.000967231
ENSG00000273261.1	21140	1.01358	7568.75	8368.87	1.15445e-14	24821	24821	6301	8834	0.496627	3.03593e-15	0.0501931	0.00635056	9.999e-05	6.34314e-11	3.27385e-12	0.00094504
ENSG00000244346.1	21112	1.01814	7522	8424.6	7.75064e-34	-740	-740	4372	5439	0.694254	4.94034e-35	-0.157968	0.0127359	9.999e-05	1.70644e-30	1.06241e-31	0.000952515
ENSG00000043093.15	21095	1.02135	7372.68	8314.9	4.00005e-23	-65217	-65217	2771	3095	0.173974	3.21807e-24	-0.0547018	0.00537178	9.999e-05	1.17503e-19	6.64e-21	0.00097295
ENSG00000295983.1	21125	1.01544	7091.07	8369.1	5.58474e-08	32292	32292	4129	4948	0.278134	2.85606e-08	0.0802409	0.0144446	0.00049995	0.000348521	1.64283e-05	0.00100936
ENSG00000243368.2	21110	1.02251	6899.06	8265.06	2.28185e-75	438	438	4075	4891	0.27493	1.42192e-79	0.261925	0.0137253	9.999e-05	3.97008e-73	3.30323e-74	0.00104015
ENSG00000078070.14	21476	1.02425	6875.58	8247.58	2.93917e-85	-67830	-67830	6042	8366	0.529683	3.24843e-90	0.151586	0.00743898	9.999e-05	2.20695e-83	1.94299e-84	0.00104437
ENSG00000078081.8	21398	0.993767	8080.44	8462.54	3.61955e-33	-1516	-1516	1960	2101	0.8819	3.42112e-34	-0.14748	0.0120446	9.999e-05	4.4166e-29	2.71639e-30	0.000878704
ENSG00000294880.1	21403	1.00378	7213.7	8411.58	2.42078e-305	18496	18496	3866	4482	0.251939	0	0.59575	0.0150045	9.999e-05	1.27392e-302	2.52512e-303	0.000987926
ENSG00000176597.12	21438	1.01782	7008.51	8279.42	1.97719e-231	-78792	-78792	1361	1434	0.0806343	3.93042e-244	0.359585	0.0104345	9.999e-05	1.24895e-231	2.01232e-232	0.00102215
ENSG00000053524.13	21485	1.0106	6836.72	8214.46	4.41078e-251	-133	-133	6181	8196	0.460708	5.99289e-267	-0.283357	0.00783615	9.999e-05	7.32917e-250	1.24482e-250	0.00104502
ENSG00000291106.2	21540	1.02708	6321.39	8093.97	7.49852e-130	-8260	-8260	4995	5995	0.336987	5.02882e-140	0.272289	0.010613	9.999e-05	1.89451e-129	2.07723e-130	0.00113706
ENSG00000242522.2	21927	1.03196	6973.94	8190.05	2.76096e-40	595	595	157	162	0.00910624	7.2809e-43	-0.700695	0.0507794	9.999e-05	1.37084e-37	9.00691e-39	0.00103256
ENSG00000172578.12	21948	1.00517	7455.89	8309.93	1.28557e-153	-61967	-61967	5792	7587	0.426476	1.99598e-161	-0.177654	0.0064245	9.999e-05	1.62194e-150	1.94208e-151	0.000956347
ENSG00000114796.16	22158	1.01648	7649.28	8296.7	9.88288e-307	103	103	886	976	0.0548931	0	0.422183	0.0105278	9.999e-05	7.89127e-308	0	0.0009361
ENSG00000163872.16	22244	0.985025	8413.41	8456.05	7.36255e-127	-2124	-2124	839	888	0.0499157	5.05064e-131	0.340975	0.0137625	9.999e-05	4.21517e-121	4.46562e-122	0.000841167
ENSG00000233885.7	22253	1.00938	7743.02	8281.13	3.76124e-70	-25369	-25369	3502	4116	0.768634	6.42298e-74	0.198944	0.0108345	9.999e-05	7.04668e-67	5.64747e-68	0.000922343
ENSG00000180834.8	22249	1.02054	7443.94	8214.27	2.94083e-95	-10006	-10006	5991	7794	0.438111	3.29491e-101	-0.281915	0.0130273	9.999e-05	2.9832e-93	2.75958e-94	0.00096335
ENSG00000175193.14	22153	1.00742	7828.13	8296.99	5.4826e-151	-6537	-6537	6158	8049	0.547555	6.62445e-159	0.106037	0.0038666	9.999e-05	3.50815e-148	4.15572e-149	0.000911655
ENSG00000114770.17	22108	1.02282	7159.9	8200.7	0	-55973	-55973	4981	6065	0.340922	0	-0.545875	0.00712461	9.999e-05	0	0	0.00100239
ENSG00000223529.1	22131	0.988567	9442.79	8528.82	1.03873e-05	409685	409685	230	237	0.0133356	8.09365e-06	-0.132716	0.0297213	0.0962904	0.0964305	0.00430021	0.000750507
ENSG00000205955.4	22473	0.994568	8134.47	8426.27	2.78252e-35	19733	19733	72	73	0.00410389	1.59355e-36	1.32462	0.104463	9.999e-05	3.32839e-31	2.08286e-32	0.000873134
ENSG00000145191.15	22534	1.02022	7819.5	8272.59	7.00551e-13	1390	1390	11	11	0.000618394	1.60048e-13	0.992985	0.134364	9.999e-05	3.69659e-09	1.86542e-10	0.000916997
ENSG00000228205.1	22545	1.03137	7225.37	8217.34	3.11783e-05	431645	431645	10	10	0.000562114	1.75005e-05	-0.597535	0.139059	0.188681	0.189563	0.00833943	0.000996432
ENSG00000272721.6	22521	1.02511	7463.73	8233.49	1.58467e-119	-20441	-20441	3942	4602	0.258685	9.92947e-127	-0.256832	0.0105492	9.999e-05	1.52238e-118	1.59488e-119	0.000962416
ENSG00000161202.20	22521	1.02027	8055.19	8332.9	2.98082e-48	-132815	-132815	5779	7389	0.584654	1.64059e-50	-0.0674987	0.00448704	9.999e-05	3.10871e-45	2.16017e-46	0.000890193
ENSG00000161203.14	22519	1.01186	7666.29	8282.72	0	8804	8804	1685	1787	0.100461	0	-0.227982	0.00560073	9.999e-05	0	0	0.000932429
ENSG00000306610.1	22561	1.00767	7937.7	8374.95	1.44924e-07	8362	8362	1682	1785	0.100337	7.8008e-08	0.123499	0.0229711	0.0009999	0.00108798	5.08888e-05	0.00089916
ENSG00000161204.12	22562	1.01546	7554.67	8284.93	6.37947e-52	1426	1426	144	144	0.00809443	1.15755e-54	0.583215	0.0371962	9.999e-05	8.88859e-49	6.33024e-50	0.000947458
ENSG00000145198.15	22542	1.04597	7898.62	8348.37	5.61433e-05	619795	619795	475	503	0.0282838	3.76575e-05	0.166171	0.0402982	0.334767	0.336463	0.01457	0.000916391
ENSG00000214160.10	22559	1.01408	8224.77	8360.8	3.6272e-46	-7084	-7084	3527	4019	0.225939	3.60161e-48	0.0811382	0.0055299	9.999e-05	7.71312e-43	5.26976e-44	0.000869858
ENSG00000284753.2	22558	1.00393	7711.83	8301.3	3.26107e-58	8781	8781	2276	2474	0.139083	3.52092e-61	0.195741	0.0117687	9.999e-05	1.54506e-54	1.14475e-55	0.000924196
ENSG00000163888.4	22560	1.01839	8058.25	8415.46	6.97219e-14	-234	-234	75	75	0.0042168	2.33743e-14	0.78008	0.102058	9.999e-05	3.76728e-10	1.92494e-11	0.000889241
ENSG00000175166.17	22442	1.01145	8036.8	8354.5	8.59646e-167	5	5	5886	7886	0.443301	2.35362e-174	0.151792	0.00527021	9.999e-05	9.56727e-165	1.2161e-165	0.000889325
ENSG00000114867.22	22408	1.00713	7905.92	8350.49	2.46163e-12	16860	16860	345	349	0.0196178	7.71184e-13	0.106095	0.0147828	9.999e-05	1.70945e-08	8.55874e-10	0.000902592
ENSG00000175182.15	22377	0.999356	8996.48	8518.04	4.18444e-34	3002	3002	3429	3890	0.218662	6.09279e-35	0.0900311	0.00726867	9.999e-05	3.93337e-30	2.44152e-31	0.000790924
ENSG00000114859.16	22360	1.02913	7252.35	8232.37	1.50747e-51	522	522	2992	3379	0.190216	1.32537e-54	-0.2043	0.0130372	9.999e-05	4.62739e-49	3.30206e-50	0.000991913
ENSG00000163882.10	22360	1.04368	7468.94	8255.03	1.06578e-20	462	462	2992	3379	0.190216	8.12385e-22	-0.0502285	0.0052191	9.999e-05	1.54655e-17	8.56456e-19	0.000968284
ENSG00000182580.3	21763	1.02743	7055.91	8274.05	2.60394e-278	76115	76115	6292	8188	0.539741	8.51938e-294	-0.428834	0.0112594	9.999e-05	5.61512e-282	1.05117e-282	0.00101888
ENSG00000177383.5	21366	1.03485	5615.98	7986.57	2.68445e-298	-134	-134	5984	7796	0.561727	0	-0.224091	0.00555771	9.999e-05	8.54881e-305	1.70767e-305	0.00128343
ENSG00000272970.6	21367	1.01861	7361.76	8347.16	5.47002e-85	15217	15217	284	286	0.0160801	7.04016e-89	1.03984	0.0514288	9.999e-05	1.27517e-82	1.11696e-83	0.000973407
ENSG00000156931.17	21177	1.01101	7236.86	8328.92	0	20570	20570	6220	8395	0.471944	0	0.184608	0.00413601	9.999e-05	0	0	0.00098742
ENSG00000187068.3	21168	1.01907	6905.65	8304.71	5.56314e-16	43182	43182	2043	2236	0.125689	9.80583e-17	-0.174248	0.0209337	9.999e-05	2.30793e-12	1.2105e-13	0.00103785
ENSG00000113790.11	21357	1.0072	7967.72	8360.5	1.51599e-200	21792	21792	3522	3998	0.775267	1.65783e-209	0.466479	0.0146908	9.999e-05	4.66796e-198	6.68369e-199	0.000895619
ENSG00000073803.14	21353	1.00709	8071.1	8374.6	0	18166	18166	3584	4082	0.770545	0	0.600691	0.00909801	9.999e-05	0	0	0.000884113
ENSG00000229638.1	21690	1.00474	7953.74	8345.27	6.28931e-06	722707	722707	28	28	0.00157392	3.81016e-06	0.312219	0.067515	0.0489951	0.0480055	0.00216509	0.00089637
ENSG00000163900.11	21475	0.986947	9195.55	8524.49	9.72987e-13	-189836	-189836	3409	3852	0.783474	5.08258e-13	0.0661449	0.00914352	9.999e-05	1.14581e-08	5.75086e-10	0.000770207
ENSG00000286086.2	21473	1.01351	8113.55	8387.42	1.47328e-277	261	261	5663	7140	0.401372	4.53521e-289	-0.475955	0.0126072	9.999e-05	2.44036e-277	4.49931e-278	0.00088159
ENSG00000163898.10	21321	1.03421	7318.19	8239.38	1.41872e-152	10827	10827	344	353	0.0199098	1.09961e-161	-0.832996	0.0300981	9.999e-05	8.86657e-154	1.07582e-154	0.00098482
ENSG00000309138.1	21322	1.03177	8260.09	8416.15	2.2603e-97	-3256	-3256	1305	1405	0.078977	5.06037e-101	0.388635	0.0179762	9.999e-05	2.08633e-96	1.96524e-97	0.000871793
ENSG00000163904.13	21340	1.03633	6643.92	8116.5	1.76255e-70	42916	42916	5608	7035	0.395447	9.81624e-76	0.102069	0.00548864	9.999e-05	4.64152e-69	3.76545e-70	0.00108555
ENSG00000236489.1	21288	1.02108	7010.53	8213.99	1.10783e-06	23096	23096	5391	6661	0.374424	5.04895e-07	0.0565771	0.0112519	0.00729927	0.00692011	0.00031874	0.00102308
ENSG00000299582.1	21650	1.01283	7844.52	8430.28	3.17302e-09	-72590	-72590	4465	5224	0.293654	1.64455e-09	0.0948836	0.0157197	9.999e-05	2.16066e-05	1.03791e-06	0.00091158
ENSG00000073792.16	21653	1.04526	6573.92	8137.96	1.1872e-31	-31143	-31143	5325	6491	0.364914	7.33083e-34	-0.0599539	0.00492171	9.999e-05	4.53794e-29	2.79089e-30	0.00110067
ENSG00000136527.19	22104	1.01406	7227.17	8229.95	1.0393e-29	-4890	-4890	4591	5418	0.304553	1.93173e-31	0.0413803	0.00353359	9.999e-05	3.31109e-26	1.98387e-27	0.000989859
ENSG00000290862.2	22180	1.01963	8232.63	8398.81	6.25711e-303	41	41	5707	7030	0.604793	0	-0.492832	0.012456	9.999e-05	7.13343e-305	1.42536e-305	0.00087081
ENSG00000171658.9	22180	0.990685	5873.49	8011.44	2.16893e-147	-1663	-1663	5703	6884	0.613025	1.42148e-160	-0.362704	0.0131532	9.999e-05	2.74099e-142	3.17393e-143	0.00120728
ENSG00000244405.8	22275	1.00557	9034.76	8400.95	2.0608e-46	-15938	-15938	2028	2180	0.122555	3.33358e-48	0.257	0.0175092	9.999e-05	1.0879e-42	7.42385e-44	0.000789403
ENSG00000058866.15	22737	1.03042	8854.68	8283.49	9.45797e-118	12257	12257	29	29	0.00163013	4.19768e-124	1.85386	0.0769877	9.999e-05	2.99909e-117	3.12178e-118	0.000812877
ENSG00000213139.8	23165	0.991419	10562.3	8513.6	1.47724e-103	-8980	-8980	2534	2754	0.154806	3.09804e-106	-0.357339	0.016099	9.999e-05	1.10326e-98	1.05106e-99	0.000671708
ENSG00000090520.12	23232	1.02935	9408.74	8325.04	4.6633e-57	4953	4953	3963	4637	0.260684	8.47898e-60	0.102515	0.00623774	9.999e-05	1.25935e-54	9.3352e-56	0.000764725
ENSG00000113838.13	23241	1.0036	9745.66	8394.42	4.98973e-126	-9703	-9703	5712	7621	0.428387	4.17884e-131	0.233765	0.00943216	9.999e-05	1.77839e-122	1.89539e-123	0.000731303
ENSG00000283390.1	23295	1.01779	10483.7	8487.85	0.000109183	657542	657542	127	127	0.00713884	8.64321e-05	-0.215728	0.0549251	0.673733	0.674565	0.0284885	0.000683428
ENSG00000113889.14	23600	1.00534	8900.1	8334.03	2.91914e-10	-12881	-12881	1415	1509	0.0848325	1.08954e-10	-0.152195	0.0235529	9.999e-05	2.42011e-06	1.17784e-07	0.000801274
ENSG00000230951.1	23734	1.02015	10462.9	8460.8	5.13823e-273	-165	-165	3738	4338	0.243845	6.85884e-282	0.511163	0.0137257	9.999e-05	2.09229e-274	3.824e-275	0.000685388
ENSG00000197099.9	23733	1.01544	10079.1	8398.54	2.16975e-70	-203609	-203609	1448	1537	0.086426	3.68525e-73	0.308884	0.0169128	9.999e-05	2.10519e-67	1.69205e-68	0.000710235
ENSG00000156976.17	23733	1.0231	9556.76	8325.67	5.71794e-21	906	906	2689	2969	0.166892	6.27568e-22	-0.0332797	0.0034484	9.999e-05	2.27836e-17	1.25968e-18	0.00075116
ENSG00000263826.1	23735	0.989136	10545.3	8470.99	1.4793e-26	32146	32146	5371	6769	0.380495	2.42564e-27	-0.050624	0.00465771	9.999e-05	2.70402e-22	1.56357e-23	0.000672209
ENSG00000221420.2	23749	1.0052	9088.1	8342.96	2.90869e-26	22588	22588	485	504	0.0283465	1.98597e-27	0.276762	0.0254206	9.999e-05	2.03746e-22	1.17969e-23	0.000784663
ENSG00000200320.1	23756	1.00575	8936.76	8295.29	0.000281158	72604	72604	16	16	0.000899382	0.00019321	-0.516153	0.138404	0.917108	0.918133	0.0382973	0.000798112
ENSG00000163918.12	23722	1.02297	8602.14	8209.38	1.85121e-267	-15330	-15330	6355	8355	0.469646	1.52382e-284	-0.274041	0.00732124	9.999e-05	1.44628e-269	2.59566e-270	0.000834447
ENSG00000232233.2	23784	1.03005	9910.81	8417.81	4.43871e-05	-928091	-928091	15	15	0.00084317	3.17814e-05	-0.96989	0.233007	0.340166	0.341617	0.0147865	0.000726186
ENSG00000289971.2	23788	1.00148	9907.41	8400.02	1.60751e-160	-430	-430	2285	2504	0.859231	6.75044e-167	-0.464042	0.0164883	9.999e-05	9.3478e-157	1.14851e-157	0.000718801
ENSG00000223803.1	23869	1.01665	10255.6	8405.04	0.000276472	343738	343738	138	140	0.00786959	0.000209121	0.158005	0.0425969	0.941506	0.93946	0.0391438	0.000698333
ENSG00000073849.16	23871	1.01295	9767.55	8366.4	7.39206e-144	-18825	-18825	3219	3660	0.205896	3.70327e-150	0.126145	0.00473925	9.999e-05	1.13389e-141	1.30987e-142	0.000732206
ENSG00000163923.10	24396	1.01703	9170.21	8261.55	8.85384e-122	-41672	-41672	590	614	0.0345215	1.09168e-128	0.592028	0.0241222	9.999e-05	8.17947e-120	8.61663e-121	0.000781061
ENSG00000136514.3	24329	1.01339	9971.34	8403.6	1.67676e-188	2858	2858	4305	5238	0.294435	6.39401e-196	0.195496	0.00638048	9.999e-05	5.75153e-187	7.9282e-188	0.000717365
ENSG00000280270.1	24390	0.999003	9024.92	8348.37	0	-12077	-12077	5076	6481	0.364306	0	0.776351	0.00999637	9.999e-05	0	0	0.000788329
ENSG00000228804.6	24050	0.994166	10367.9	8444.1	1.85605e-24	30027	30027	5550	7225	0.406173	2.97811e-25	0.0544091	0.00522415	9.999e-05	2.51398e-20	1.42921e-21	0.000685003
ENSG00000285938.2	23912	1.02603	8606.74	8231.23	5.10499e-23	220238	220238	2048	2222	0.124916	2.45631e-24	0.0561768	0.00550228	9.999e-05	1.44601e-19	8.16351e-21	0.000834938
ENSG00000290021.1	23918	1.03526	9594.66	8335.44	1.47792e-221	-96	-96	3190	3641	0.204689	3.72549e-232	0.166448	0.00496212	9.999e-05	3.15592e-225	4.97154e-226	0.000751534
ENSG00000289331.2	23915	1.00263	10155.9	8434.57	1.04966e-22	218521	218521	2048	2222	0.124916	1.82878e-23	0.0520333	0.00519775	9.999e-05	9.55027e-19	5.34938e-20	0.000701521
ENSG00000113916.18	23917	1.02676	8157.17	8152.53	6.62729e-36	218199	218199	2048	2222	0.124916	2.32287e-38	0.0672998	0.00517148	9.999e-05	7.78307e-33	4.93596e-34	0.000881171
ENSG00000303427.1	23919	0.999126	10412.1	8522.06	0	-354	-354	6507	8835	0.503373	0	0.666753	0.0121607	9.999e-05	0	0	0.000683366
ENSG00000303410.1	23858	0.994826	9526.09	8448.14	7.88782e-47	36159	36159	2802	3140	0.177141	2.24366e-48	-0.225888	0.0153608	9.999e-05	1.2439e-42	8.48501e-44	0.000745701
ENSG00000303324.1	23838	1.03218	9856.1	8375.8	0	1016	1016	2802	3140	0.177141	0	-0.46205	0.0106324	9.999e-05	0	0	0.000730784
ENSG00000224187.2	23512	1.02757	9247.89	8370.16	4.90778e-30	-40066	-40066	2048	2222	0.124916	2.78262e-31	0.154178	0.0132012	9.999e-05	8.9778e-27	5.40931e-28	0.000777513
ENSG00000145012.15	23264	1.01821	8543.18	8271.05	4.42977e-212	6512	6512	3698	4259	0.239404	6.18812e-224	0.152847	0.00464544	9.999e-05	6.28469e-212	9.45704e-213	0.000838729
ENSG00000270959.3	23261	1.01061	8621.6	8287.12	3.31236e-177	-30706	-30706	327	338	0.0189994	9.78765e-187	-0.552257	0.0184897	9.999e-05	4.19085e-175	5.53424e-176	0.000828771
ENSG00000279891.1	23108	1.01218	8785.08	8295.7	1.301e-89	163112	163112	5477	6996	0.393299	2.74433e-94	-0.0975932	0.00468	9.999e-05	1.04898e-86	9.40138e-88	0.000813829
ENSG00000308437.1	23064	1.00373	9130.84	8366.91	1.01013e-26	158092	158092	5477	6996	0.393299	7.80288e-28	-0.0887505	0.00808787	9.999e-05	7.62199e-23	4.43212e-24	0.000780565
ENSG00000308469.1	23008	1.02744	8811.61	8326.68	7.01492e-74	120775	120775	5475	6989	0.392861	1.94482e-77	-0.149603	0.00795175	9.999e-05	7.7097e-72	6.36772e-73	0.000815955
ENSG00000288794.1	22993	1.01327	8167.07	8240.03	0	41200	41200	5477	6996	0.393299	0	-0.475663	0.00400058	9.999e-05	0	0	0.000875737
ENSG00000224563.2	22904	1.00474	9471.61	8405.17	1.36577e-08	-7112	-7112	4508	5497	0.309029	7.0826e-09	0.0646051	0.0111491	9.999e-05	0.000123726	5.87657e-06	0.000752776
ENSG00000295520.1	22921	1.02187	9446.3	8405.61	2.00165e-13	715	715	1394	1461	0.0821248	6.75299e-14	0.168571	0.0224616	9.999e-05	1.20723e-09	6.12856e-11	0.000759598
ENSG00000295499.1	22990	1.00012	9403.1	8441.37	0.000315824	661313	661313	5878	7643	0.429623	0.000247623	0.0398627	0.010873	0.951205	0.948695	0.0395117	0.000756951
ENSG00000188001.10	23195	1.01678	9297.08	8352.08	3.21303e-19	202124	202124	4633	5714	0.321228	4.91536e-20	0.0615225	0.00669582	9.999e-05	1.69229e-15	9.17322e-17	0.000770335
ENSG00000234076.3	23193	1.00973	10029.3	8424.3	1.22616e-187	-543	-543	2008	2366	0.867004	1.50781e-194	0.402407	0.0131827	9.999e-05	2.03446e-185	2.7889e-186	0.000712252
ENSG00000302036.1	23191	1.01163	9305.93	8426.76	7.15765e-05	168843	168843	9	10	0.000562114	5.26242e-05	-0.948235	0.234383	0.482452	0.480653	0.0205742	0.000768139
ENSG00000301613.1	23793	1.00308	8616.06	8347.88	0.000105735	242446	242446	16	16	0.000899483	7.2904e-05	-0.719913	0.181407	0.592541	0.59652	0.0253171	0.00082698
ENSG00000073282.14	24290	1.00592	9329.93	8404.56	5.33014e-39	-45780	-45780	1605	1703	0.0957279	1.77062e-40	-0.270319	0.0201906	9.999e-05	3.1086e-35	2.0087e-36	0.000764538
ENSG00000090530.10	25929	1.00419	9657.23	8463.6	2.52568e-64	53698	53698	238	247	0.0138889	2.37959e-66	0.906326	0.0522268	9.999e-05	1.36938e-60	1.05532e-61	0.000738162
ENSG00000196083.11	26384	1.03311	8873.58	8316.85	5.93177e-197	52715	52715	1097	1140	0.0640809	8.03664e-207	0.315038	0.00998993	9.999e-05	2.2293e-199	3.20609e-200	0.000811943
ENSG00000231047.1	26455	1.02655	8612.69	8282.75	1.14956e-35	-57829	-57829	1097	1140	0.0640809	1.56424e-37	0.230482	0.0179164	9.999e-05	1.47026e-32	9.29445e-34	0.000834522
ENSG00000223117.1	26488	1.0315	8820.22	8304.3	2.6027e-28	-75397	-75397	1097	1140	0.0640809	1.05585e-29	0.1898	0.0167063	9.999e-05	4.07765e-25	2.42063e-26	0.000816371
ENSG00000299500.1	26715	1.01707	8610.95	8345.05	2.77436e-15	-129824	-129824	1097	1140	0.0640809	6.2398e-16	0.19015	0.0234756	9.999e-05	1.56227e-11	8.11451e-13	0.000831781
ENSG00000188729.7	26734	0.980667	6737.71	8118.32	4.18228e-66	-207290	-207290	229	231	0.0129877	5.20782e-71	0.963787	0.0536013	9.999e-05	4.39907e-61	3.40151e-62	0.00104853
ENSG00000233308.3	26720	1.01537	7678.17	8316.16	9.80071e-50	109639	109639	2591	2856	0.16054	3.622e-52	0.265702	0.0173663	9.999e-05	1.51461e-46	1.06204e-47	0.000932195
ENSG00000152492.15	26756	1.01384	7430.7	8216.53	3.47225e-186	-104	-104	2310	2527	0.142046	7.16848e-198	-0.267629	0.00868881	9.999e-05	7.88339e-185	1.07765e-185	0.000962681
ENSG00000188958.10	26753	1.00288	8518.93	8412.97	1.61769e-88	-61575	-61575	5110	6277	0.647122	7.29123e-92	-0.249698	0.0121383	9.999e-05	7.89753e-85	7.00585e-86	0.000836343
ENSG00000180611.7	24477	1.01488	8243.71	8338.14	1.87775e-159	-18366	-18366	5898	7654	0.569758	5.30395e-167	-0.263539	0.00936094	9.999e-05	7.64205e-158	9.44119e-159	0.000868116
ENSG00000236229.1	24305	1.03059	8191.18	8322.44	6.7885e-05	873509	873509	1805	2038	0.114559	4.46825e-05	-0.0899628	0.0220287	0.414859	0.411675	0.0177178	0.000878745
ENSG00000127252.7	24451	1.00955	9716.5	8447.54	3.74271e-126	159875	159875	2711	2984	0.167754	2.01274e-130	-0.266507	0.0107828	9.999e-05	2.50391e-123	2.67868e-124	0.000735126
ENSG00000225473.2	24689	1.02281	8040.24	8241.24	6.53347e-121	78532	78532	5764	7260	0.408094	4.42624e-128	-0.298056	0.0121745	9.999e-05	1.15778e-119	1.21871e-120	0.000892684
ENSG00000236297.2	24991	1.03198	9487.28	8375.36	1.9078e-172	-1994	-1994	5746	7212	0.405396	7.99191e-180	0.383616	0.013103	9.999e-05	7.70327e-174	1.01295e-174	0.000759128
ENSG00000293063.1	25081	1.02614	9122.91	8297.05	6.21744e-137	-15671	-15671	5746	7212	0.405396	4.19485e-144	0.340833	0.0130855	9.999e-05	1.9563e-136	2.21107e-137	0.00078775
ENSG00000127249.15	25081	1.00507	10240.2	8446.67	0	-17367	-17367	6519	8724	0.490388	0	-0.890189	0.00912125	9.999e-05	0	0	0.000696382
ENSG00000198836.11	25082	1.01691	10245.2	8417.53	6.6533e-250	64031	64031	6274	8221	0.462114	2.45258e-259	-0.196565	0.00552146	9.999e-05	4.83913e-250	8.22716e-251	0.000699108
ENSG00000224855.5	25263	1.02048	9497.45	8402.66	1.5913e-12	28417	28417	389	406	0.0228244	5.76517e-13	0.332516	0.046075	9.999e-05	1.03603e-08	5.20275e-10	0.000755121
ENSG00000306963.1	25329	1.021	9725.55	8367.7	0	99	99	6481	8643	0.48588	0	0.453597	0.00587551	9.999e-05	0	0	0.000737558
ENSG00000214146.4	25869	1.0191	10615.4	8453.06	2.53247e-63	-217	-217	591	606	0.0340641	2.14224e-65	0.563949	0.0327447	9.999e-05	2.02946e-60	1.56226e-61	0.000675278
ENSG00000114315.4	26197	1.00419	11172.5	8456.16	1.76967e-146	31934	31934	1109	1181	0.0663856	2.71016e-151	-0.464149	0.0173689	9.999e-05	5.02916e-143	5.84087e-144	0.000638081
ENSG00000232874.2	26193	1.00594	10875	8492.09	8.89063e-19	-16297	-16297	6335	8562	0.518718	2.82202e-19	-0.117223	0.0130299	9.999e-05	7.96068e-15	4.28656e-16	0.00065596
ENSG00000214145.9	26558	1.00415	9072.81	8245.27	2.29863e-17	-17756	-17756	398	414	0.0232715	2.60915e-18	0.381545	0.0436222	9.999e-05	1.84402e-13	9.78349e-15	0.00078568
ENSG00000309649.1	26469	1.00563	10135.5	8382.2	2.3891e-29	15467	15467	367	374	0.0210254	1.5969e-30	-0.487096	0.0422559	9.999e-05	1.7555e-25	1.04549e-26	0.000703719
ENSG00000178732.6	26437	1.01707	9145.4	8205.54	7.76687e-177	-2084	-2084	367	374	0.0210254	3.53757e-188	-0.79986	0.0266705	9.999e-05	8.12642e-176	1.07584e-176	0.000783192
ENSG00000233058.4	26367	1.04952	8916.95	8149.15	0	1119	1119	2726	3071	0.172625	0	1.00124	0.013797	9.999e-05	0	0	0.000812823
ENSG00000133657.17	26267	1.04054	10655.8	8360.56	2.31013e-284	29088	29088	2545	2843	0.840191	4.20102e-297	0.272218	0.00710395	9.999e-05	1.12041e-291	2.15997e-292	0.00067802
ENSG00000244675.2	26240	1.00571	10995.9	8428.33	0	-13264	-13264	2726	3071	0.172625	0	0.708499	0.0176884	9.999e-05	0	0	0.000648691
ENSG00000296258.1	26402	1.01608	11114	8498.71	2.75566e-24	31	31	3137	3500	0.197628	6.34102e-25	0.154848	0.0149729	9.999e-05	1.47686e-20	8.41424e-22	0.000644276
ENSG00000231770.9	26402	0.997475	10662.2	8392.71	0	1542	1542	5017	6230	0.350197	0	0.507	0.00706202	9.999e-05	0	0	0.000666929
ENSG00000288979.2	26401	1.02401	9662.26	8266.78	0	-1800	-1800	5017	6230	0.350197	0	0.498396	0.00767642	9.999e-05	0	0	0.00074321
ENSG00000229334.3	26579	1.00424	9932.99	8305.67	2.15494e-09	48798	48798	5174	6568	0.369238	8.27847e-10	-0.0725176	0.0117986	9.999e-05	2.04138e-05	9.81091e-07	0.000717689
ENSG00000145014.18	26581	1.00763	12493.4	8549.55	0	-48178	-48178	5017	6230	0.350197	0	0.683279	0.0101255	9.999e-05	0	0	0.00057137
ENSG00000041802.11	26589	1.00992	9971.39	8289.67	0	-23612	-23612	2426	2648	0.148848	0	1.1903	0.00819972	9.999e-05	0	0	0.000716439
ENSG00000185112.6	26638	1.00115	10867.9	8401.61	0	-32365	-32365	4416	5181	0.29125	0	-0.401976	0.00616112	9.999e-05	0	0	0.000655216
ENSG00000237222.5	26666	1.02309	9811.33	8249.48	2.03443e-06	736656	736656	5324	6937	0.389964	1.01555e-06	-0.0484001	0.00989355	0.0163984	0.0178746	0.000816226	0.000731674
ENSG00000230266.3	26460	1.01904	9000.51	8202.44	8.24794e-171	-83	-83	4327	5210	0.292894	7.89814e-182	-0.339367	0.0115237	9.999e-05	5.0485e-170	6.54147e-171	0.000796375
ENSG00000287005.1	26528	1.00356	10543.5	8421.5	2.59039e-46	10610	10610	4995	6548	0.368113	5.48617e-48	-0.190314	0.0129966	9.999e-05	1.93974e-42	1.32104e-43	0.000675972
ENSG00000173950.16	26495	1.03238	8787.27	8172.37	1.42925e-67	-182928	-182928	579	597	0.0337136	4.04151e-72	0.418668	0.0230963	9.999e-05	1.1373e-65	9.05677e-67	0.000819697
ENSG00000295476.1	26490	1.01508	9799.35	8306.48	5.28195e-35	38152	38152	4534	5702	0.320533	9.8419e-37	-0.0642474	0.00505141	9.999e-05	1.79645e-31	1.12657e-32	0.000730409
ENSG00000229325.1	26473	1.01755	10627.4	8409.87	8.6237e-18	159604	159604	244	250	0.0140813	2.00555e-18	0.207238	0.0236129	9.999e-05	5.37153e-14	2.86581e-15	0.000674132
ENSG00000227433.1	26230	1.02297	9182.48	8279.16	2.13526e-05	-521454	-521454	12	12	0.000674536	1.26281e-05	-0.740395	0.169467	0.167183	0.169631	0.00748113	0.000781728
ENSG00000114331.16	25879	1.0453	8808.27	8217.43	6.13235e-219	-680	-680	244	250	0.0140813	1.12502e-232	0.317276	0.00944725	9.999e-05	1.04219e-224	1.63874e-225	0.000821593
ENSG00000184203.8	26023	1.01458	9299.5	8314.58	1.37805e-231	-98	-98	1659	1833	0.103035	2.8402e-243	-0.251763	0.00731952	9.999e-05	6.26957e-231	1.00754e-231	0.00076951
ENSG00000223711.3	26026	1.00519	9666.5	8370.79	6.47399e-46	3708	3708	4967	6224	0.349899	7.49001e-48	-0.202796	0.0138696	9.999e-05	3.81638e-42	2.59405e-43	0.000737728
ENSG00000301793.1	25971	1.01122	9084.81	8310.95	4.61739e-262	-46	-46	4979	6244	0.351023	2.03477e-275	-0.47615	0.0129473	9.999e-05	5.41331e-261	9.49313e-262	0.000786707
ENSG00000224769.1	25707	1.00891	8692.37	8265.56	7.66332e-173	416641	416641	2132	2341	0.13162	1.32602e-182	0.490924	0.0166325	9.999e-05	2.10458e-170	2.7311e-171	0.000821506
ENSG00000289929.2	25712	1.01957	9192.37	8262.71	0	303817	303817	1716	1828	0.102812	0	-0.9018	0.0157793	9.999e-05	0	0	0.00077991
ENSG00000242086.9	25712	1.01258	9124.11	8302.29	0	377828	377828	4265	4998	0.719024	0	0.657854	0.0126067	9.999e-05	0	0	0.000783715
ENSG00000271662.1	25693	1.02562	8929.26	8310.97	1.06364e-250	287407	287407	1716	1828	0.102812	1.79746e-263	-0.740476	0.0206231	9.999e-05	4.68358e-253	8.0227e-254	0.000804671
ENSG00000299536.1	25701	1.01109	9402.03	8373.79	0	286728	286728	1716	1828	0.102812	0	-0.732599	0.0173755	9.999e-05	0	0	0.000760139
ENSG00000229178.1	25729	1.01538	10303.3	8453.53	0	-49533	-49533	6283	8649	0.486227	0	0.582905	0.0136866	9.999e-05	0	0	0.000694772
ENSG00000215837.7	25727	1.01952	9179.92	8284.8	5.99472e-297	-24756	-24756	1624	1729	0.0999306	0	-0.71173	0.0180513	9.999e-05	1.07824e-298	2.11635e-299	0.000780953
ENSG00000283426.1	25757	1.00715	8511.06	8224.82	9.10069e-290	305004	305004	6109	8190	0.460371	1.03283e-307	0.545818	0.0139744	9.999e-05	7.05507e-288	1.34509e-288	0.000838451
ENSG00000176945.18	25786	1.02508	9325.78	8291.45	0	-67932	-67932	2663	3335	0.8125	0	-0.832537	0.0116846	9.999e-05	0	0	0.000770319
ENSG00000299556.1	25865	1.02257	7196.52	8073.32	2.40385e-207	1784	1784	2770	3103	0.825576	3.03631e-224	-0.53641	0.0162909	9.999e-05	4.53558e-208	6.72344e-209	0.000997203
ENSG00000145113.22	25832	1.00814	11133.9	8565.38	1.54477e-263	-42149	-42149	2712	3066	0.827656	8.32955e-269	-0.594747	0.0163861	9.999e-05	1.34489e-261	2.36061e-262	0.000641235
ENSG00000286004.1	25697	1.01577	8928.51	8294.34	1.01038e-134	3605	3605	2584	2906	0.16335	8.04073e-142	0.167237	0.00647487	9.999e-05	7.97924e-133	8.86997e-134	0.000801823
ENSG00000224614.3	25681	1.00926	9647.43	8350.18	3.16829e-96	101793	101793	3999	4665	0.737774	1.32174e-100	-0.194776	0.00902881	9.999e-05	4.32763e-93	4.00025e-94	0.000740306
ENSG00000289747.1	25684	1.02295	8892.31	8272.21	2.11956e-24	113793	113793	3998	4660	0.738055	1.10658e-25	-0.090198	0.00858221	9.999e-05	6.58169e-21	3.76164e-22	0.000807221
ENSG00000061938.21	25670	1.02129	8654.77	8246.92	2.59656e-233	-41909	-41909	5773	7481	0.420564	4.43878e-247	0.133009	0.00383486	9.999e-05	3.0156e-234	4.89924e-235	0.000828862
ENSG00000294946.1	25623	1.01575	9196.45	8332.32	1.63186e-88	29791	29791	1759	1900	0.106862	9.9115e-93	0.304361	0.014723	9.999e-05	7.13605e-86	6.36303e-87	0.000778465
ENSG00000231443.2	25620	1.02611	8500.38	8221.34	3.32791e-66	18861	18861	4501	5571	0.313182	3.00454e-70	0.210301	0.011762	9.999e-05	6.91499e-64	5.4422e-65	0.000845405
ENSG00000290762.2	25539	1.01699	8664.35	8259.01	0	2221	2221	4501	5571	0.313182	0	0.395157	0.00902948	9.999e-05	0	0	0.000826633
ENSG00000185485.15	25450	1.03345	8525.07	8212	0	-325336	-325336	6658	8828	0.496276	0	0.508785	0.0102039	9.999e-05	0	0	0.000845227
ENSG00000290763.2	25450	1.0443	8060.3	8138.47	0	16688	16688	5258	6497	0.634767	0	0.65082	0.00991272	9.999e-05	0	0	0.000897476
ENSG00000286168.3	25450	1.01394	8964.3	8305.88	2.26254e-205	55877	55877	1183	1240	0.0697099	6.00484e-216	0.780886	0.0241983	9.999e-05	3.21322e-204	4.70393e-205	0.000798083
ENSG00000231464.1	25453	1.01089	10228.2	8427.47	4.57979e-84	13131	13131	3999	4665	0.737774	4.29668e-87	0.240661	0.0120297	9.999e-05	6.37518e-81	5.54083e-82	0.000698708
ENSG00000072274.14	25036	1.00111	8884.78	8306.65	0	-29995	-29995	1183	1240	0.0697099	0	0.268298	0.0056196	9.999e-05	0	0	0.000801391
ENSG00000224652.5	24841	1.01939	8748.4	8293.47	1.57151e-130	29692	29692	5720	7617	0.42821	2.02635e-137	-0.224042	0.00881917	9.999e-05	4.94211e-129	5.4105e-130	0.000819421
ENSG00000289219.2	24842	1.00852	8276.62	8306.72	1.40009e-43	-143	-143	1608	1711	0.0961776	9.43276e-46	0.27052	0.0189431	9.999e-05	5.37748e-40	3.59551e-41	0.00086263
ENSG00000297061.1	24721	1.01614	8409.77	8328.53	2.76297e-90	-42965	-42965	981	1050	0.0590219	1.24908e-94	0.499881	0.023926	9.999e-05	9.57884e-88	8.6303e-89	0.000851377
ENSG00000163958.14	24666	1.00216	9283.32	8409.76	3.97348e-116	-9488	-9488	4481	5387	0.302846	1.39121e-120	-0.229536	0.00967717	9.999e-05	2.11957e-112	2.15644e-113	0.000767298
ENSG00000163959.10	24667	1.02674	7760.79	8186.21	2.42492e-165	21566	21566	6264	8476	0.523553	2.38514e-176	-0.223463	0.00771203	9.999e-05	9.35692e-166	1.19281e-166	0.00092615
ENSG00000309772.1	24679	1.00781	9646.87	8490.17	3.78322e-77	-6728	-6728	3677	4289	0.241172	2.40286e-79	0.271744	0.0142612	9.999e-05	9.88908e-74	8.25923e-75	0.00073995
ENSG00000228028.2	24656	1.01852	8760.88	8374.13	1.28142e-05	867018	867018	9	10	0.000562177	8.30967e-06	1.01783	0.228227	0.10149	0.101119	0.00450603	0.00081799
ENSG00000161217.12	24618	0.993213	8698.79	8331.07	0	-9384	-9384	5600	7144	0.598426	0	-0.214445	0.00509435	9.999e-05	0	0	0.000816098
ENSG00000235897.2	24574	1.01549	8615.62	8295.31	2.33573e-100	17623	17623	5545	7297	0.410174	1.30637e-105	0.223259	0.0100895	9.999e-05	6.57873e-98	6.24434e-99	0.000830846
ENSG00000213123.11	24574	1.05871	7885.75	8176.48	2.00704e-282	-276	-276	5281	6921	0.38907	1.13492e-301	0.366322	0.00948068	9.999e-05	7.55249e-295	1.46866e-295	0.00092211
ENSG00000145107.16	24674	1.02971	8413.84	8271.93	3.38284e-99	-7758	-7758	5589	7358	0.413603	1.11994e-104	0.204539	0.00928654	9.999e-05	4.36219e-98	4.14508e-99	0.000855225
ENSG00000241868.3	24889	1.00028	9147.23	8382.48	2.2414e-05	-133827	-133827	6097	8172	0.540589	1.5023e-05	-0.0505689	0.0116766	0.185181	0.185269	0.0081542	0.000778163
ENSG00000225822.5	25005	1.04411	9645.91	8358.78	1.46159e-11	212	212	4038	5096	0.286453	5.08702e-12	-0.0971166	0.0140489	9.999e-05	6.89636e-08	3.42678e-09	0.000749951
ENSG00000163960.13	25006	0.999794	9491.81	8417.5	1.47363e-47	-72745	-72745	6015	8007	0.549871	2.66144e-49	0.0651111	0.00438379	9.999e-05	1.42752e-43	9.80809e-45	0.000749788
ENSG00000273013.1	25045	1.02302	9450.71	8326.85	4.79514e-57	29400	29400	3871	4463	0.749129	8.98854e-60	-0.220893	0.0134437	9.999e-05	2.79927e-54	2.07152e-55	0.000759564
ENSG00000163961.4	25367	1.022	9269.38	8325.67	0	433	433	3871	4463	0.749129	0	-0.47045	0.0063468	9.999e-05	0	0	0.000774127
ENSG00000308888.1	25310	1.02569	9419.94	8312.27	0.000241243	-480715	-480715	123	123	0.006914	0.000167062	0.265103	0.0703962	0.893711	0.89236	0.0372642	0.000762792
ENSG00000174013.8	25377	1.03219	8763.38	8257.89	4.68004e-49	48	48	212	212	0.0119168	8.35114e-52	0.504524	0.0330967	9.999e-05	1.50628e-46	1.05631e-47	0.000821874
ENSG00000185798.8	25377	1.01229	9193.95	8316.13	1.38005e-20	-790	-790	5210	6590	0.370487	1.50037e-21	0.0641781	0.00671318	9.999e-05	8.04807e-17	4.42459e-18	0.000777682
ENSG00000232065.3	25506	1.00398	8697.69	8276.62	5.00156e-274	-267	-267	5792	7351	0.58679	3.49108e-289	0.331093	0.00876815	9.999e-05	3.67398e-271	6.63567e-272	0.000819499
ENSG00000288990.3	25501	1.01526	8758.67	8239.64	2.25147e-150	-215	-215	5792	7609	0.427712	2.39757e-159	-0.170213	0.00619768	9.999e-05	1.1726e-148	1.39219e-149	0.000817211
ENSG00000174004.6	25499	1.0158	9143.66	8293.54	2.03416e-188	399	399	4617	5545	0.311692	2.09725e-198	-0.162113	0.0052556	9.999e-05	2.31066e-187	3.18964e-188	0.000782973
ENSG00000163964.18	25500	1.01531	10442.9	8429.88	0	48709	48709	2296	2508	0.140994	0	-0.345474	0.00675236	9.999e-05	0	0	0.000685469
ENSG00000290054.2	25423	1.01107	8442.6	8224.3	0	-1693	-1693	2296	2508	0.140994	0	-0.734137	0.0124304	9.999e-05	0	0	0.000846478
ENSG00000174007.9	25345	1.00942	9399.87	8346.55	0	-4757	-4757	2121	2297	0.129117	0	0.388698	0.00617306	9.999e-05	0	0	0.000759842
ENSG00000180370.10	25363	1.01686	8205.87	8198.81	1.54424e-100	30828	30828	5828	7468	0.419786	5.06277e-107	0.0656088	0.00294446	9.999e-05	3.04115e-98	2.89281e-99	0.000872756
ENSG00000303600.1	25361	1.02405	9178.89	8315.57	6.3599e-27	-580	-580	5097	6538	0.63249	3.30783e-28	-0.153298	0.013871	9.999e-05	1.68643e-23	9.86487e-25	0.000782346
ENSG00000289446.2	25366	1.01638	9911.52	8458.4	1.43342e-13	19256	19256	12	12	0.000674536	5.71709e-14	1.87556	0.249185	9.999e-05	1.01062e-09	5.13524e-11	0.000722491
ENSG00000119231.11	25371	1.0153	9489.2	8371.33	1.03267e-67	4595	4595	5945	7870	0.442383	1.34635e-70	-0.107265	0.00598377	9.999e-05	1.05737e-64	8.37142e-66	0.000754333
ENSG00000230732.4	25319	1.02652	7981.58	8191.96	2.00493e-11	27049	27049	4956	6199	0.651546	4.34261e-12	-0.0570024	0.00821921	9.999e-05	1.04472e-07	5.1778e-09	0.000900467
ENSG00000225578.1	25228	1.0208	9434.53	8408.07	2.40896e-15	1611	1611	5531	7298	0.589723	6.90932e-16	0.110165	0.0136218	9.999e-05	1.353e-11	7.03104e-13	0.000760244
ENSG00000114503.11	25208	1.01095	8126.51	8218.35	2.23713e-241	-56390	-56390	3497	3977	0.223553	1.66502e-256	0.156082	0.00441032	9.999e-05	4.61845e-240	7.62494e-241	0.000879351
ENSG00000270170.2	25211	0.995549	9607.23	8407.37	0	-6809	-6809	2932	3312	0.813828	0	-0.273064	0.00558476	9.999e-05	0	0	0.000739607
ENSG00000119227.8	25241	1.01935	8588.38	8270.7	2.29476e-91	-20863	-20863	6039	7809	0.560996	2.02694e-96	0.226305	0.0107261	9.999e-05	4.10134e-89	3.7225e-90	0.00083467
ENSG00000228109.3	25254	1.00011	9464.92	8455.69	9.85427e-06	3096	3096	266	271	0.015235	7.00505e-06	-0.234687	0.052196	0.0880912	0.0890253	0.00397518	0.000752007
ENSG00000163975.14	25142	1.02024	9128.98	8358.69	4.06811e-63	-969	-969	32	32	0.00179876	6.73816e-66	2.64811	0.153144	9.999e-05	2.41794e-60	1.86005e-61	0.000785518
ENSG00000289396.1	25105	1.02599	7802.93	8194.07	6.83726e-29	12127	12127	4227	5030	0.282743	1.06579e-30	-0.0862543	0.00745977	9.999e-05	1.23444e-25	7.35973e-27	0.000920894
ENSG00000227375.7	23066	1.01339	8380.81	8450.09	2.76824e-05	88138	88138	32	32	0.00180322	2.02102e-05	0.703745	0.165009	0.20228	0.201731	0.0088633	0.00085345
ENSG00000075711.21	23059	1.03986	7378.53	8193.71	1.22168e-109	-168411	-168411	2478	2798	0.157279	8.58741e-117	0.1297	0.00556044	9.999e-05	5.75209e-110	5.78571e-111	0.000978784
ENSG00000235126.2	20590	1.00247	6751.05	8309.85	6.211e-99	-58422	-58422	5402	6899	0.387802	6.24305e-104	-0.284389	0.0129604	9.999e-05	2.4494e-95	2.29395e-96	0.00105508
ENSG00000272989.1	20582	0.996168	7625.04	8459.93	2.0277e-68	4467	4467	5435	7178	0.59647	1.31516e-70	0.255237	0.0142373	9.999e-05	2.71923e-64	2.14639e-65	0.000932
ENSG00000161267.12	19691	1.01479	6266.73	8220.64	1.71033e-135	-26634	-26634	3711	4269	0.239966	6.78918e-144	0.227398	0.00873709	9.999e-05	1.22959e-133	1.37177e-134	0.00114179
ENSG00000297871.1	19133	1.00985	7029.67	8410.7	8.95467e-32	5524	5524	2152	2449	0.139879	6.04118e-33	-0.240424	0.0200263	9.999e-05	3.38161e-28	2.06346e-29	0.00101607
ENSG00000214135.11	18921	1.00748	6276.7	8282.54	0	-5628	-5628	1900	2164	0.12171	0	-0.578412	0.00929646	9.999e-05	0	0	0.00113689
ENSG00000291091.2	18921	1.01685	5994.27	8242.37	0	-10028	-10028	1935	2173	0.122271	0	-0.312298	0.00717484	9.999e-05	0	0	0.00119457
ENSG00000273308.2	18921	1.02853	6385.84	8283.1	2.46909e-99	19405	19405	4845	5805	0.326337	1.10521e-104	-0.256751	0.0116568	9.999e-05	3.07107e-98	2.92106e-99	0.00112619
ENSG00000249626.1	18835	1.00673	6809.86	8392.83	6.48053e-262	14784	14784	4750	5744	0.322927	1.34182e-272	-0.39781	0.0108775	9.999e-05	8.16647e-260	1.42736e-260	0.00104763
ENSG00000286909.2	18518	1.00379	6725.57	8393.88	0	-5844	-5844	4750	5744	0.322927	0	-0.523052	0.00833495	9.999e-05	0	0	0.00105959
ENSG00000287286.2	18338	1.03222	5460.85	8158.23	6.55791e-92	71770	71770	736	756	0.0425053	2.63984e-98	0.220044	0.0103243	9.999e-05	5.37069e-91	4.91513e-92	0.0013186
ENSG00000122068.13	17447	1.0142	5571.69	8249.27	1.52036e-46	60500	60500	3388	4034	0.773243	3.38336e-49	-0.0803211	0.00541387	9.999e-05	2.12845e-43	1.46027e-44	0.00128385
ENSG00000145016.17	17262	1.00693	5429.01	8254.81	1.24749e-235	-21539	-21539	1678	1783	0.100281	2.67643e-249	0.244211	0.0070072	9.999e-05	1.68684e-233	2.73431e-234	0.00131402
ENSG00000273375.1	16677	1.03278	4984.52	8137.09	0.00030294	-305184	-305184	100	103	0.00579042	0.000181255	0.321201	0.0857586	0.774123	0.768691	0.0322938	0.00144481
ENSG00000186001.14	16647	1.0179	5739.72	8337.14	5.40508e-301	84408	84408	2563	2941	0.165336	0	-0.163329	0.00412602	9.999e-05	1.52116e-302	3.01476e-303	0.00124799
ENSG00000234136.1	16057	1.00121	5336.81	8316.11	3.52168e-113	-994	-994	774	797	0.0448055	8.02655e-119	-0.416164	0.0176812	9.999e-05	1.38676e-109	1.39189e-110	0.00133386
ENSG00000234742.1	15751	1.03729	4677.39	8127.48	0.00010576	-700372	-700372	11	11	0.000619091	5.82056e-05	-0.332447	0.0826583	0.378062	0.372299	0.0160763	0.00154214
ENSG00000182899.17	14521	0.996976	4818.12	8299.8	2.24541e-112	31	31	32	32	0.00179876	3.32522e-118	-0.582946	0.0248349	9.999e-05	2.29726e-108	2.29277e-109	0.00147501
ENSG00000114473.14	14402	1.03362	4296.77	8154.6	4.41067e-62	-12878	-12878	3527	4242	0.238449	2.15904e-66	0.179363	0.0103323	9.999e-05	2.14246e-60	1.64859e-61	0.00167638
ENSG00000185621.11	14402	1.0228	4594.01	8218.89	5.97703e-108	127037	127037	6004	7717	0.433783	1.20682e-114	-0.20002	0.00865901	9.999e-05	1.18393e-106	1.17176e-107	0.0015618
ENSG00000226435.13	12939	1.0257	3952.28	8217.31	0	6725	6725	6004	7717	0.433783	0	-0.571007	0.012454	9.999e-05	0	0	0.00181709
ENSG00000232832.2	12927	1.03119	4038.6	8206.54	0	5316	5316	6004	7717	0.433783	0	-0.562837	0.0115671	9.999e-05	0	0	0.00178187
ENSG00000290937.2	12130	0.997164	4287.01	8382.39	1.50703e-78	-9100	-9100	3347	3869	0.224264	8.42711e-82	-0.122916	0.00634873	9.999e-05	1.05002e-74	8.81058e-76	0.00165771
ENSG00000301566.1	12115	1.01835	3879.44	8213.62	4.88366e-93	7049	7049	5409	6802	0.382393	7.44149e-99	-0.134264	0.00628122	9.999e-05	4.4244e-91	4.05074e-92	0.00184619
ENSG00000301525.1	12028	1.03243	3427.32	8052.55	0	-23213	-23213	3234	3631	0.204126	0	-0.623396	0.0123031	9.999e-05	0	0	0.00210029
ENSG00000236438.8	11809	1.00081	4128.11	8321.91	3.146e-139	-37451	-37451	2666	2943	0.166497	4.33143e-146	-0.269512	0.010273	9.999e-05	1.01095e-135	1.13809e-136	0.00172381
ENSG00000301547.1	11780	1.02138	3573.32	8141.35	0	-41435	-41435	793	819	0.0460371	0	-0.807098	0.0170417	9.999e-05	0	0	0.00200642
ENSG00000230304.1	11304	1.03854	3221.26	8074.51	5.5645e-05	-461564	-461564	45	45	0.00258918	2.75416e-05	-0.505378	0.120468	0.151285	0.150775	0.00666569	0.00223947
ENSG00000304187.1	13087	1.00948	3909.55	8320.48	2.91456e-12	62850	62850	34	34	0.00191119	8.37814e-13	0.910146	0.127017	9.999e-05	9.54187e-09	4.79334e-10	0.00182598
ENSG00000272602.6	13115	0.996537	4245.94	8364.9	0	33937	33937	2643	2933	0.164924	0	0.514295	0.0125751	9.999e-05	0	0	0.00167334
ENSG00000289361.1	13596	1.03899	4101.76	8229.44	5.77411e-260	5517	5517	2570	2861	0.160839	6.73199e-276	0.454666	0.0123515	9.999e-05	2.52039e-266	4.47746e-267	0.00175945
ENSG00000250312.8	14040	1.01682	3502.52	8041.3	0	24265	24265	3276	3665	0.206015	0	1.24324	0.0102139	9.999e-05	0	0	0.0020435
ENSG00000275426.1	14317	1.0129	4111.22	8209.27	0	17638	17638	3525	4053	0.227825	0	-0.628361	0.00809307	9.999e-05	0	0	0.00173869
ENSG00000250892.1	15028	1.04504	4060.46	8138.65	0	-31202	-31202	5149	6365	0.357785	0	-0.559162	0.0119001	9.999e-05	0	0	0.00178124
ENSG00000290382.2	15130	1.01161	4136.98	8174.6	3.52989e-97	22562	22562	1679	1793	0.100787	9.6211e-104	0.337677	0.0154034	9.999e-05	1.21537e-94	1.13364e-95	0.00172704
ENSG00000198155.6	15220	1.02437	3740.92	8029.82	1.74701e-93	16490	16490	1679	1793	0.100787	1.47021e-101	0.324466	0.0149665	9.999e-05	4.33765e-92	3.98925e-93	0.00191873
ENSG00000186777.13	16580	1.01165	5094.5	8381.46	1.1096e-304	-74315	-74315	3297	3726	0.209491	0	0.536822	0.01351	9.999e-05	1.78215e-304	3.5563e-305	0.0014027
ENSG00000251535.1	17086	1.02168	4295.46	8183.53	1.25863e-29	30797	30797	6168	8322	0.467829	1.60649e-31	0.147894	0.0126121	9.999e-05	1.51711e-26	9.11916e-28	0.00166958
ENSG00000286705.3	17098	1.04177	4466.47	8187.25	8.1337e-60	-7871	-7871	1046	1096	0.0619699	1.02182e-63	0.462716	0.0272348	9.999e-05	1.72424e-58	1.31088e-59	0.00161754
ENSG00000131127.14	17106	1.02755	4331.26	8119.57	0	16458	16458	2783	3133	0.17611	0	0.203136	0.00435988	9.999e-05	0	0	0.00165936
ENSG00000248564.1	17117	1.03099	4880.41	8244.39	2.05381e-08	132068	132068	308	321	0.0180479	7.79459e-09	0.248217	0.0429551	9.999e-05	7.43444e-05	3.5448e-06	0.00147464
ENSG00000281016.2	17917	1.03812	4422.71	8082.11	6.50101e-86	72433	72433	805	841	0.0472737	9.8959e-93	-0.424971	0.0205573	9.999e-05	2.20392e-85	1.95967e-86	0.00163136
ENSG00000251595.8	18482	1.00692	4666.78	8139.37	1.03353e-174	46869	46869	1020	1090	0.0612773	2.06905e-187	-0.593541	0.0198339	9.999e-05	3.18696e-172	4.16263e-173	0.00152847
ENSG00000293360.1	19054	1.01601	5242.89	8212.2	0	-3584	-3584	1024	1097	0.0616708	0	-0.691957	0.0153342	9.999e-05	0	0	0.00136522
ENSG00000182903.16	19480	1.0352	4895.77	8075	0	-25005	-25005	830	872	0.0490163	0	-0.568743	0.00807942	9.999e-05	0	0	0.00147228
ENSG00000174227.16	19480	0.999626	5960.87	8354.79	2.92623e-163	38221	38221	2952	3325	0.186924	1.17908e-170	0.24977	0.00877096	9.999e-05	2.00004e-159	2.48485e-160	0.00119359
ENSG00000133256.13	21501	1.02406	6306.84	8229.04	3.27901e-100	46375	46375	1657	1750	0.0983699	2.73936e-106	0.322799	0.0145391	9.999e-05	1.02042e-98	9.72343e-100	0.00113842
ENSG00000242686.4	21997	0.961728	5120.18	8071.77	5.31113e-141	5879	5879	2023	2203	0.123834	1.79146e-152	-0.500453	0.0186509	9.999e-05	4.65532e-132	5.15778e-133	0.0013696
ENSG00000272927.2	22114	1.01006	6947.44	8315.37	1.18752e-182	-2121	-2121	2023	2203	0.123834	7.87333e-192	0.409466	0.0135146	9.999e-05	1.32944e-180	1.7876e-181	0.00102817
ENSG00000215375.7	22234	1.02014	6197.35	8181.89	1.67931e-287	2706	2706	86	86	0.00483526	6.77216e-307	1.34382	0.0344554	9.999e-05	2.06617e-289	3.95198e-290	0.00115685
ENSG00000169020.10	22247	1.03056	5937.87	8130.06	4.48547e-07	-289977	-289977	12	13	0.000730912	1.67304e-07	-0.2465	0.047072	0.00239976	0.00218993	0.000101841	0.001212
ENSG00000303375.1	22431	1.02187	5808.93	8089.59	0	22469	22469	3958	4635	0.26054	0	-0.431325	0.00740572	9.999e-05	0	0	0.00123494
ENSG00000169026.13	22464	1.03161	5781.3	8065.46	3.14786e-276	20652	20652	3958	4635	0.26054	4.40584e-299	-0.264224	0.00687048	9.999e-05	4.63068e-281	8.64391e-282	0.00124528
ENSG00000185619.19	22654	1.01655	6326.26	8170.82	0	83778	83778	5357	6641	0.626659	0	-0.560562	0.00790427	9.999e-05	0	0	0.00113179
ENSG00000248416.1	22903	0.994288	5436.31	8057.05	9.61521e-43	6238	6238	3966	4647	0.261214	3.30188e-46	-0.174723	0.0121713	9.999e-05	8.66902e-39	5.74453e-40	0.00130607
ENSG00000272588.1	23408	1.00651	7233.79	8315.82	2.13024e-141	4517	4517	5498	6867	0.386047	1.78616e-148	0.223928	0.00846303	9.999e-05	1.97458e-138	2.24943e-139	0.000986188
ENSG00000249592.8	23723	1.02407	6881.31	8200.76	0	7652	7652	5357	6641	0.626659	0	-0.347869	0.00598581	9.999e-05	0	0	0.00104343
ENSG00000168993.15	24321	1.03348	7305.27	8290.97	1.06084e-91	-39091	-39091	79	79	0.0044412	1.53016e-96	1.83446	0.08689	9.999e-05	9.24965e-91	8.45655e-92	0.000986301
ENSG00000286205.1	24516	1.01311	8200.05	8408.43	1.61441e-09	138306	138306	4971	5991	0.663218	7.76809e-10	-0.0846186	0.0137448	9.999e-05	1.13621e-05	5.48191e-07	0.000872164
ENSG00000299406.1	24762	1.00658	7175.07	8210.71	1.30652e-08	80277	80277	1746	1894	0.107382	4.49319e-09	-0.10777	0.0183568	0.00019998	8.79474e-05	4.18886e-06	0.000994278
ENSG00000178950.18	25373	1.01228	7382.41	8225.75	1.5167e-55	-43316	-43316	3022	3401	0.808782	6.83247e-59	-0.0690244	0.00423365	9.999e-05	2.63871e-52	1.92741e-53	0.000968415
ENSG00000127419.17	25373	1.01123	7997.42	8303.53	2.69118e-249	41	41	101	101	0.00567735	3.14169e-262	-1.26004	0.035183	9.999e-05	3.83634e-248	6.48272e-249	0.000893629
ENSG00000145214.14	25894	1.00507	7733.93	8277.93	0	-13344	-13344	5485	6768	0.380439	0	0.664031	0.00413585	9.999e-05	0	0	0.000921946
ENSG00000127415.13	25895	1.01644	7945.14	8278.24	0	147	147	5430	6830	0.383924	0	0.226524	0.00486734	9.999e-05	0	0	0.000901243
ENSG00000145217.14	25967	1.0166	8237.19	8322.08	2.35282e-37	-11990	-11990	2505	2769	0.155684	3.89693e-39	0.109794	0.00834809	9.999e-05	5.51118e-34	3.5248e-35	0.000869356
ENSG00000127418.15	26141	1.00645	8017.54	8281.55	3.26779e-193	9658	9658	3062	3482	0.195728	9.53591e-204	0.27421	0.00876491	9.999e-05	1.58505e-190	2.20924e-191	0.000889808
ENSG00000294272.1	26468	1.02537	8059.16	8295.49	1.51331e-08	60029	60029	1814	2018	0.113435	6.28245e-09	0.106311	0.0182826	9.999e-05	9.59757e-05	4.56805e-06	0.000891426
ENSG00000178222.14	26483	0.995882	8582.2	8344.8	2.84693e-209	23	23	89	89	0.00500281	4.92358e-219	2.82216	0.0867937	9.999e-05	1.70336e-204	2.49547e-205	0.000828009
ENSG00000227189.3	26484	1.0264	8306.63	8269.72	1.15105e-250	-25	-25	89	89	0.00500281	9.71698e-265	2.78661	0.0774095	9.999e-05	3.02353e-253	5.18237e-254	0.000865208
ENSG00000306967.1	26482	1.02154	8539.35	8327.49	2.23763e-178	-545	-545	89	89	0.00500281	4.55034e-187	2.65521	0.0888132	9.999e-05	3.43083e-178	4.578e-179	0.000840137
ENSG00000293496.2	26448	1.02619	9096.54	8359.13	2.37727e-173	-51632	-51632	89	89	0.00500281	4.09423e-181	2.80207	0.0953471	9.999e-05	8.18361e-174	1.076e-174	0.000790045
ENSG00000273179.1	26423	1.0288	8188.54	8261.98	5.41625e-78	2711	2711	5642	7362	0.586172	2.23124e-82	-0.163337	0.00840557	9.999e-05	3.3785e-76	2.86179e-77	0.000878454
ENSG00000159674.12	26439	1.00787	8904.64	8387.36	6.68953e-55	-5258	-5258	1244	1309	0.0735807	4.03343e-57	0.14834	0.00924522	9.999e-05	2.38968e-51	1.73511e-52	0.00080162
ENSG00000280927.1	26425	1.03971	7491.03	8149.28	2.18261e-112	39709	39709	6139	8063	0.546768	2.2999e-120	0.100668	0.00424816	9.999e-05	8.42642e-113	8.59156e-114	0.000964038
ENSG00000196810.6	26380	1.02464	7414.64	8150.79	0	2835	2835	4253	5145	0.289207	0	-0.297321	0.00582063	9.999e-05	0	0	0.000968616
ENSG00000159692.18	26388	1.03143	7707.91	8181	0	-45164	-45164	6140	7923	0.445363	0	0.273077	0.00570206	9.999e-05	0	0	0.000934102
ENSG00000305225.1	26410	1.01585	7853.88	8212.19	1.1799e-80	-4479	-4479	4256	5146	0.289272	1.06852e-85	-0.193106	0.00973442	9.999e-05	5.73549e-78	4.90489e-79	0.000911514
ENSG00000305208.1	26390	1.01089	8348.86	8274.14	2.21421e-280	-506	-506	6619	8842	0.502979	5.58819e-296	-0.382566	0.0100042	9.999e-05	1.82341e-279	3.38654e-280	0.000855923
ENSG00000090316.16	26391	1.02733	7979.17	8223.48	0	40114	40114	4491	5612	0.315508	0	-0.260147	0.00536405	9.999e-05	0	0	0.000901007
ENSG00000163945.19	26548	1.01566	7802.11	8199.47	0	2074	2074	246	250	0.0140544	0	1.685	0.0169908	9.999e-05	0	0	0.000917493
ENSG00000254094.1	26557	0.988156	8557.16	8367.59	1.07964e-40	-8816	-8816	246	250	0.0140544	2.03674e-42	0.648674	0.0472697	9.999e-05	2.48064e-36	1.61632e-37	0.00082802
ENSG00000253399.1	26579	1.0087	8353.8	8332.14	1.16356e-87	-10714	-10714	246	250	0.0140544	7.74064e-92	0.925232	0.0449837	9.999e-05	1.83728e-84	1.62635e-85	0.000854719
ENSG00000244459.5	26641	1.02213	7242.05	8067.91	0	25134	25134	5902	7659	0.430571	0	0.397194	0.00700398	9.999e-05	0	0	0.000990777
ENSG00000174137.14	26430	1.0085	8876.79	8344.56	1.12942e-238	21407	21407	3628	4179	0.765093	7.93439e-250	-0.459013	0.0131556	9.999e-05	1.0259e-236	1.6789e-237	0.000804322
ENSG00000163950.13	26347	1.0432	7571.27	8134.5	1.26444e-248	15354	15354	5047	6188	0.347836	6.51976e-267	-0.170658	0.00471984	9.999e-05	2.70175e-255	4.66129e-256	0.000955036
ENSG00000013810.21	26353	1.00533	8665.73	8344.72	0	15714	15714	5015	6145	0.345419	0	-0.466405	0.00446749	9.999e-05	0	0	0.000822934
ENSG00000168936.12	26355	1.00279	9258.44	8396.42	7.91939e-109	22407	22407	5093	6254	0.648454	3.55546e-113	0.0870753	0.0037951	9.999e-05	3.75159e-105	3.68709e-106	0.000769541
ENSG00000068078.20	26209	1.0204	9221.95	8468.39	2.05974e-09	-1737	-1737	2412	2655	0.149241	1.14555e-09	0.120606	0.0197899	9.999e-05	1.50835e-05	7.26404e-07	0.000777648
ENSG00000168924.15	26230	1.00695	9076.35	8367.84	8.16478e-35	-33817	-33817	325	333	0.0187184	2.80131e-36	-0.229755	0.0181838	9.999e-05	4.56137e-31	2.85131e-32	0.000786193
ENSG00000308909.1	26232	1.02633	7503.6	8165.45	7.63735e-05	6470	6470	254	259	0.0145604	4.27963e-05	-0.114391	0.0279418	0.425457	0.423401	0.0182041	0.000957732
ENSG00000109685.19	26169	0.999616	7741.35	8209.13	2.42575e-08	114197	114197	338	348	0.0195616	8.64258e-09	-0.148638	0.0258006	9.999e-05	0.000188418	8.92158e-06	0.00091919
ENSG00000185049.16	25853	1.03825	6789.92	8066.88	1.17926e-07	539950	539950	10	10	0.000562746	3.53533e-08	0.633835	0.114876	0.00089991	0.00059927	2.81594e-05	0.00106297
ENSG00000243449.8	25855	1.02617	7223.66	8138.74	1.04908e-36	3642	3642	476	492	0.0278249	2.7849e-39	0.165368	0.0125489	9.999e-05	1.08158e-33	6.90228e-35	0.000994772
ENSG00000185818.8	25883	1.02159	8313.23	8392.67	1.07456e-49	112888	112888	3041	3480	0.804384	1.14767e-51	-0.258963	0.0170117	9.999e-05	9.42931e-47	6.62269e-48	0.000862993
ENSG00000249047.2	25463	1.00501	8493.81	8447.99	8.44457e-05	-74371	-74371	483	509	0.0286116	6.37895e-05	0.170216	0.042551	0.512549	0.509522	0.0217635	0.000839483
ENSG00000130997.16	25458	1.04043	7333.56	8161.18	1.79616e-124	-85440	-85440	3070	3527	0.801743	3.95368e-133	-0.219076	0.00876864	9.999e-05	1.84359e-125	1.98927e-126	0.000984984
ENSG00000214367.10	25458	1.03847	7443.87	8193.66	3.38703e-53	-85452	-85452	3070	3527	0.801743	1.30433e-56	-0.0988823	0.0061918	9.999e-05	3.34906e-51	2.43002e-52	0.000969704
ENSG00000303113.1	25416	1.02417	6854.75	8102.68	4.95645e-12	-6307	-6307	3412	3931	0.220967	7.36402e-13	0.0915305	0.0127422	9.999e-05	2.21864e-08	1.10951e-09	0.00104751
ENSG00000123933.17	25432	1.01395	7736.83	8248.5	3.35379e-272	-11238	-11238	3388	3894	0.218887	3.15793e-288	0.186367	0.00494433	9.999e-05	4.77188e-272	8.64264e-273	0.000924646
ENSG00000302826.1	25434	1.00507	8635.42	8434.05	9.91557e-18	-6316	-6316	4073	4778	0.268578	2.59045e-18	0.110741	0.0126599	9.999e-05	7.33428e-14	3.909e-15	0.000825742
ENSG00000239247.3	25324	1.00903	7151.86	8226.55	1.88688e-16	100212	100212	4829	5965	0.335301	2.23228e-17	0.113206	0.0133203	9.999e-05	1.05033e-12	5.52655e-14	0.000998414
ENSG00000249077.1	25277	1.02124	6747.1	8106.51	3.12256e-32	88474	88474	4844	5989	0.336672	1.30453e-34	0.126346	0.0102521	9.999e-05	5.39394e-29	3.31495e-30	0.00106307
ENSG00000159733.14	24983	1.00156	8082.04	8323.02	0	-1933	-1933	4829	5965	0.335301	0	0.226915	0.00520587	9.999e-05	0	0	0.000881099
ENSG00000206113.12	24983	1.02595	7283.61	8241.07	1.27809e-17	16608	16608	6082	8268	0.535245	1.37368e-18	0.121937	0.0138261	9.999e-05	4.22524e-14	2.25725e-15	0.000986509
ENSG00000063978.17	25113	1.02712	7635.16	8240.87	1.96964e-105	40963	40963	2407	2646	0.148802	1.12629e-111	-0.144739	0.00635259	9.999e-05	2.74215e-104	2.6836e-105	0.00094151
ENSG00000302317.1	25099	1.02302	7373.02	8213.16	7.85056e-18	-685	-685	3022	3392	0.19069	7.16179e-19	0.102492	0.0115256	9.999e-05	2.84161e-14	1.52105e-15	0.000973501
ENSG00000251229.1	25251	1.0324	6852.41	8125.45	8.87824e-99	-90	-90	5180	6554	0.368433	4.44245e-106	0.165303	0.00745306	9.999e-05	5.31519e-98	5.04819e-99	0.00105103
ENSG00000125386.16	25301	1.01698	7676.35	8272.46	2.99283e-95	99696	99696	734	755	0.0424443	1.67529e-100	0.208636	0.00967646	9.999e-05	6.59273e-93	6.08493e-94	0.000932972
ENSG00000248155.1	25293	1.01764	7494.74	8306.19	3.3748e-05	-232462	-232462	10	10	0.000562177	2.10922e-05	-1.32654	0.311736	0.217478	0.216243	0.00948687	0.000955804
ENSG00000168884.15	25661	1.01367	8055.31	8247.03	4.7822e-162	-7259	-7259	3888	4526	0.254414	1.42534e-171	0.124704	0.0043667	9.999e-05	2.69904e-160	3.36708e-161	0.000888013
ENSG00000087266.18	25712	1.01818	7001.5	8106.55	3.09822e-207	27539	27539	6186	8066	0.546548	3.24808e-223	0.100537	0.00306087	9.999e-05	4.44379e-207	6.56882e-208	0.00102331
ENSG00000299505.1	25804	1.02173	7956.79	8227.43	6.20962e-11	-19937	-19937	6500	8669	0.487296	1.60089e-11	0.0364608	0.00540368	9.999e-05	3.57047e-07	1.75758e-08	0.000901682
ENSG00000296107.1	26163	1.02068	8168.89	8238.47	4.80226e-17	-14262	-14262	1417	1510	0.0848791	5.5182e-18	-0.0839076	0.00968813	9.999e-05	2.15386e-13	1.14185e-14	0.000877941
ENSG00000087274.19	26164	1.02556	8274.29	8260.33	5.77417e-72	61136	61136	2897	3341	0.187823	5.10278e-76	-0.0933093	0.00500777	9.999e-05	8.98281e-70	7.31997e-71	0.000868322
ENSG00000287099.1	26290	1.02902	8512.92	8327.82	4.28154e-05	393921	393921	491	512	0.0287802	2.77361e-05	0.145047	0.0345883	0.293871	0.292163	0.0127068	0.000845061
ENSG00000109736.15	27381	1.01388	9049.57	8274.65	3.45818e-57	7957	7957	407	428	0.0240612	2.7428e-60	-0.182708	0.0110698	9.999e-05	5.81293e-54	4.28937e-55	0.000790547
ENSG00000249673.10	27382	1.02458	8804.23	8223.78	0	37	37	187	190	0.0106814	0	1.33456	0.0237714	9.999e-05	0	0	0.000815784
ENSG00000087269.16	28014	1.00149	9751.01	8363.54	1.08149e-29	28658	28658	4625	5608	0.315243	6.0175e-31	0.0667074	0.00574454	9.999e-05	9.67297e-26	5.77184e-27	0.000730328
ENSG00000125388.20	28020	1.00562	8842.36	8267.64	0	559	559	369	374	0.0211874	0	1.4409	0.0303123	9.999e-05	0	0	0.000806588
ENSG00000197386.14	28945	1.01241	9324.3	8265.44	4.1497e-35	4447	4447	5939	7662	0.569309	5.11068e-37	0.0481448	0.00376993	9.999e-05	1.61447e-31	1.01319e-32	0.000766847
ENSG00000296061.1	28948	1.02592	10639.5	8449	1.45024e-222	281	281	5323	6759	0.379933	4.17314e-230	0.374552	0.0112193	9.999e-05	3.45846e-224	5.43058e-225	0.000675445
ENSG00000251075.3	29319	1.01771	9599.44	8304.87	0	-32839	-32839	5323	6759	0.379933	0	0.798839	0.00916077	9.999e-05	0	0	0.000746339
ENSG00000188981.11	30682	1.00194	10147.3	8331.17	1.48209e-34	-5429	-5429	159	159	0.00893761	3.68691e-36	0.77049	0.0610862	9.999e-05	1.31566e-30	8.19713e-32	0.000701931
ENSG00000296398.1	30823	1.01448	10755.8	8430.07	2.20449e-190	-182	-182	2478	2747	0.15443	2.91467e-197	0.545012	0.0177234	9.999e-05	4.84008e-189	6.71659e-190	0.000665331
ENSG00000159788.20	30819	1.01688	9106.2	8185.95	0	23665	23665	4331	5146	0.710736	0	-0.550931	0.00998141	9.999e-05	0	0	0.000786507
ENSG00000175920.18	30696	1.01124	11023	8385.78	0	33415	33415	5257	6658	0.625745	0	0.484718	0.00960144	9.999e-05	0	0	0.00064843
ENSG00000163956.13	30651	1.036	9394.53	8184.33	8.57605e-220	-23659	-23659	3934	4583	0.742383	1.60878e-234	-0.230164	0.00682444	9.999e-05	1.4351e-223	2.25008e-224	0.000767744
ENSG00000295948.1	31001	1.02834	10253.3	8205.54	0	27890	27890	5633	7079	0.602035	0	0.445429	0.0102986	9.999e-05	0	0	0.0007015
ENSG00000251669.7	31116	1.0274	10029.8	8223.62	7.20229e-282	258	258	5633	7070	0.602566	2.29925e-299	0.475973	0.0123701	9.999e-05	1.81738e-285	3.43519e-286	0.00071688
ENSG00000253917.5	31130	1.01859	10865.5	8319.01	3.53937e-182	-960	-960	5633	7079	0.602035	3.00144e-191	0.383153	0.0126665	9.999e-05	1.9186e-181	2.58643e-182	0.000659618
ENSG00000290374.2	31130	1.02037	11167.9	8293.39	0	-989	-989	5633	7079	0.602035	0	0.58569	0.00742065	9.999e-05	0	0	0.000642185
ENSG00000290888.2	31588	1.02799	12704.1	8403.19	0	-59524	-59524	1887	2092	0.117594	0	0.950889	0.0184924	9.999e-05	0	0	0.000566137
ENSG00000289032.2	32136	1.0313	11427	8233.94	0	184	184	6169	7999	0.449685	0	-0.241713	0.00590032	9.999e-05	0	0	0.000630149
ENSG00000132406.12	32136	0.998581	12599.6	8359.65	2.47515e-102	-467	-467	2449	2665	0.850197	7.07723e-107	0.181111	0.00813387	9.999e-05	4.29079e-98	4.07752e-99	0.000564642
ENSG00000145220.14	32296	1.0042	12985.9	8386.52	3.62507e-197	-19995	-19995	5704	7420	0.582874	2.416e-205	-0.142048	0.00452161	9.999e-05	7.32225e-194	1.03238e-194	0.000549001
ENSG00000168826.16	32301	1.00585	12240.7	8318.38	2.40631e-196	23274	23274	5531	7171	0.403092	3.81446e-206	-0.300434	0.00954348	9.999e-05	2.22457e-193	3.13065e-194	0.000582773
ENSG00000248516.2	32560	1.0128	10144.2	8126.49	4.08233e-283	13796	13796	6414	8412	0.472898	2.94251e-304	0.3296	0.00849075	9.999e-05	1.1279e-282	2.11583e-283	0.000704989
ENSG00000168824.15	32735	1.00434	12760.7	8386.92	0	1116	1116	3112	3516	0.802316	0	1.02589	0.01063	9.999e-05	0	0	0.000558717
ENSG00000248221.1	33176	1.00511	13936.7	8494	6.57709e-08	-133069	-133069	6258	8220	0.462057	4.26757e-08	0.0682421	0.0124432	0.00109989	0.000882113	4.13291e-05	0.000511731
ENSG00000237170.3	33134	1.00194	12936.1	8402.3	5.89195e-59	-1634	-1634	2332	2524	0.141893	3.07279e-61	-0.251189	0.0150948	9.999e-05	5.98261e-55	4.44462e-56	0.000550648
ENSG00000247708.9	33065	1.00729	11867.7	8294.43	2.99885e-227	70	70	31	31	0.00174275	2.73403e-239	-1.57871	0.0463065	9.999e-05	8.48385e-225	1.33462e-225	0.000601408
ENSG00000168818.10	33063	1.01947	12140.2	8316.38	4.1262e-74	-2544	-2544	3238	3671	0.206352	8.97708e-78	0.151026	0.00800925	9.999e-05	2.22236e-71	1.82922e-72	0.00059057
ENSG00000307864.1	33056	1.01366	12833.5	8396.3	1.00845e-83	-5639	-5639	3905	4548	0.255649	4.71654e-87	0.214587	0.0107289	9.999e-05	1.0758e-80	9.33994e-82	0.000557477
ENSG00000170891.11	31108	1.0237	11322.2	8334.87	0	-739	-739	2307	2513	0.141259	0	0.714029	0.0164835	9.999e-05	0	0	0.000634211
ENSG00000152953.13	30814	1.01549	11835.8	8366.3	2.59776e-60	-17620	-17620	2801	3135	0.823777	6.54892e-63	-0.275848	0.0163446	9.999e-05	4.21583e-57	3.17403e-58	0.000604867
ENSG00000295539.1	30814	1.01712	12007.5	8421.43	3.38918e-29	-6129	-6129	251	259	0.0145604	3.12755e-30	-0.618592	0.0539389	9.999e-05	1.54481e-25	9.20455e-27	0.000596579
ENSG00000173040.13	30862	0.993383	15171.2	8567.11	0	-1020	-1020	1816	1968	0.110624	0	0.757704	0.0158928	9.999e-05	0	0	0.000468041
ENSG00000072840.13	30863	1.00707	13572.5	8425.66	9.59818e-155	-2673	-2673	1816	1968	0.110624	2.09342e-160	0.430665	0.0156264	9.999e-05	1.13043e-151	1.36036e-152	0.000525844
ENSG00000072832.15	30787	1.01923	13187.3	8411.4	1.11138e-47	-184558	-184558	1816	1968	0.110624	1.83399e-49	0.280895	0.0188796	9.999e-05	2.18096e-44	1.50713e-45	0.000543643
ENSG00000301975.1	30454	1.01149	13355.7	8465.88	1.21576e-177	155036	155036	6408	8795	0.505621	2.75976e-183	-0.318156	0.0107579	9.999e-05	1.67377e-175	2.21352e-176	0.000535254
ENSG00000287786.1	30612	1.01547	12003.6	8296.3	0	-202	-202	6408	8795	0.505621	0	-0.408057	0.00734409	9.999e-05	0	0	0.000596411
ENSG00000290803.2	30533	0.990077	13327.8	8447.08	1.35476e-113	-21725	-21725	6408	8795	0.505621	1.93745e-117	-0.279604	0.0119524	9.999e-05	2.17526e-108	2.17164e-109	0.000532097
ENSG00000181215.17	30538	1.04521	12490.4	8278.33	0	-22571	-22571	6408	8795	0.505621	0	-0.467851	0.00591045	9.999e-05	0	0	0.00057944
ENSG00000152969.21	30536	1.00349	14678.4	8505.8	0	-22607	-22607	6408	8795	0.505621	0	-0.448715	0.00591743	9.999e-05	0	0	0.000485585
ENSG00000251408.1	30543	1.00898	13547.6	8452.07	1.62328e-134	-24344	-24344	6408	8795	0.505621	5.33753e-139	-0.270676	0.010591	9.999e-05	1.50046e-131	1.65984e-132	0.000527184
ENSG00000109501.15	30613	1.0208	13603.8	8404.08	1.21601e-92	2226	2226	4746	5739	0.677403	3.02141e-96	0.214415	0.0101721	9.999e-05	2.44798e-90	2.23449e-91	0.000527306
ENSG00000013288.9	30682	1.00932	14940.4	8468.1	0	34322	34322	2880	3176	0.178527	0	-0.38688	0.00616441	9.999e-05	0	0	0.000478109
ENSG00000179010.16	30668	1.01419	14445.1	8424.48	4.79293e-67	55855	55855	5409	6962	0.608657	1.79564e-69	0.0585566	0.00329413	9.999e-05	9.02758e-64	7.09748e-65	0.000495394
ENSG00000310372.1	30672	1.01863	13872.9	8403.89	7.96983e-278	-1600	-1600	1876	2056	0.115571	8.7411e-289	-0.650977	0.0172524	9.999e-05	9.03445e-279	1.67383e-279	0.00051667
ENSG00000170846.17	30722	1.01051	14251	8414.23	0	8429	8429	1801	1929	0.108432	0	0.521478	0.00739109	9.999e-05	0	0	0.000501455
ENSG00000251580.4	30776	1.0316	13502.3	8331.52	0	-271	-271	2639	2873	0.161495	0	-1.19461	0.0105562	9.999e-05	0	0	0.00053338
ENSG00000279859.2	30782	1.00789	15701.7	8529.17	7.87315e-89	2976	2976	5409	6962	0.608657	5.8604e-91	0.269775	0.0131823	9.999e-05	2.68131e-85	2.38338e-86	0.000454692
ENSG00000246526.4	30781	1.00829	15328.4	8457.42	0	1124	1124	4866	6061	0.34074	0	0.32024	0.00643891	9.999e-05	0	0	0.000465833
ENSG00000163993.7	30787	1.03149	13698.6	8318.77	0	2068	2068	5409	6962	0.608657	0	0.920994	0.0050389	9.999e-05	0	0	0.000525719
ENSG00000282742.1	30793	1.02507	14549	8411.84	5.06806e-257	-2863	-2863	5409	6962	0.608657	6.63305e-267	0.459955	0.0127211	9.999e-05	3.47983e-259	6.07203e-260	0.000493835
ENSG00000178988.11	30819	1.01205	13913.6	8364.87	0	-13919	-13919	5409	6962	0.608657	0	0.140233	0.00299764	9.999e-05	0	0	0.000513906
ENSG00000186222.5	30832	1.0285	13474.4	8311.8	1.69464e-28	910	910	332	338	0.0190016	7.12936e-30	0.212756	0.0186698	9.999e-05	4.78131e-25	2.83625e-26	0.00053388
ENSG00000307875.1	30880	1.00552	11622.9	8219.01	1.26264e-86	3570	3570	916	1003	0.05638	5.64529e-92	0.555808	0.0270017	9.999e-05	5.17848e-83	4.54709e-84	0.000613663
ENSG00000170871.12	30852	1.02802	13250.8	8286.09	2.89683e-10	-50492	-50492	1054	1211	0.068072	9.55434e-11	-0.0402928	0.0062163	9.999e-05	2.67386e-06	1.30059e-07	0.00054279
ENSG00000301554.1	30996	1.02557	13223.6	8306.46	2.12227e-13	-50546	-50546	3779	4465	0.251012	5.1075e-14	-0.0998211	0.0132361	9.999e-05	1.67755e-09	8.49815e-11	0.000543418
ENSG00000132405.19	31054	1.00679	15571.8	8512.53	0	8705	8705	3652	4107	0.23086	0	-0.259878	0.00379094	9.999e-05	0	0	0.000458296
ENSG00000287104.3	30949	1.02338	13332.5	8335.44	0	-568	-568	6168	8174	0.459472	0	0.723576	0.00726954	9.999e-05	0	0	0.000538548
ENSG00000202392.1	30841	1.01896	12842	8292.34	9.30116e-19	-79065	-79065	3652	4107	0.23086	1.10851e-19	-0.125231	0.0137625	9.999e-05	6.45086e-15	3.47687e-16	0.000558202
ENSG00000173011.12	30882	0.996166	14778.6	8470.79	5.74158e-160	15999	15999	4232	5101	0.713266	5.98422e-165	0.124387	0.00444721	9.999e-05	3.3412e-155	4.07797e-156	0.000480974
ENSG00000173013.6	30887	1.02437	13371.4	8350.57	1.72302e-21	-539	-539	13	13	0.000730748	2.05787e-22	1.62842	0.16675	9.999e-05	8.96183e-18	4.97424e-19	0.000537176
ENSG00000245748.2	30892	1.0283	12625.6	8281.45	0	-128284	-128284	3652	4107	0.23086	0	-0.184932	0.00457291	9.999e-05	0	0	0.000569717
ENSG00000109519.14	30937	1.04326	12078.3	8217.32	5.28501e-49	-2399	-2399	4202	5039	0.716719	5.38252e-52	0.112378	0.00735778	9.999e-05	7.676e-47	5.39513e-48	0.000598781
ENSG00000306685.1	30941	0.995347	14048	8415.3	3.80214e-116	1304	1304	4240	5111	0.712672	1.59049e-120	0.315042	0.0132855	9.999e-05	1.76315e-111	1.78702e-112	0.000505828
ENSG00000294523.1	30966	1.00356	16144	8628.18	1.06173e-41	1095	1095	4238	5109	0.712816	3.29187e-42	0.202623	0.0148038	9.999e-05	1.26639e-37	8.32261e-39	0.000441525
ENSG00000245468.6	30975	1.00466	12834.9	8310.21	1.89042e-111	-605	-605	321	329	0.0184956	4.36805e-117	-0.815654	0.0349224	9.999e-05	7.71853e-108	7.6849e-109	0.000555554
ENSG00000200867.1	30996	1.03349	12249.6	8271.33	1.27822e-06	-417366	-417366	4445	5191	0.291826	6.42889e-07	-0.0416933	0.00836957	0.0132987	0.0133202	0.00061017	0.00058832
ENSG00000184985.17	31010	0.99438	15343.6	8532.39	9.75607e-85	444601	444601	4655	6010	0.33783	9.8419e-87	0.270158	0.0135334	9.999e-05	4.21512e-80	3.64721e-81	0.000462956
ENSG00000299251.1	31559	1.03558	12835.2	8368.02	0	-3983	-3983	1609	1795	0.100899	0	0.784119	0.0193688	9.999e-05	0	0	0.000561911
ENSG00000272620.2	31647	0.997555	14319.1	8436.36	0	183204	183204	3302	3854	0.216639	0	1.11057	0.00893412	9.999e-05	0	0	0.000496662
ENSG00000287164.2	31744	0.992939	13945.2	8442.69	5.12091e-227	-7663	-7663	5275	6706	0.376996	6.95441e-235	-0.366396	0.0108547	9.999e-05	2.65221e-221	4.12471e-222	0.000509094
ENSG00000196526.11	31962	0.996089	14702.3	8468.18	0	-2645	-2645	3302	3854	0.216639	0	1.19208	0.00857265	9.999e-05	0	0	0.000483455
ENSG00000163995.22	34393	1.02992	12792.6	8251.09	3.15699e-47	70	70	1645	1749	0.0983137	6.56209e-50	-0.260029	0.0173949	9.999e-05	2.14804e-44	1.48461e-45	0.000562617
ENSG00000290015.2	34389	1.00568	14635.3	8415.09	4.72923e-10	2767	2767	116	119	0.00668915	2.2069e-10	0.349355	0.0549844	9.999e-05	6.4545e-06	3.12362e-07	0.000487412
ENSG00000125089.18	33991	1.01825	11810.7	8221.67	0	51442	51442	108	108	0.00607083	0	2.1813	0.0305084	9.999e-05	0	0	0.000606771
ENSG00000170801.10	32504	1.02185	14427.2	8548.06	0	18326	18326	5082	6260	0.648117	0	-0.422249	0.0103659	9.999e-05	0	0	0.000497414
ENSG00000251615.3	31013	1.03098	10556.7	8189.1	0	8368	8368	4270	5013	0.281826	0	0.477934	0.00979141	9.999e-05	0	0	0.000682
ENSG00000155275.19	31329	1.01572	10834	8262.67	1.95989e-96	1406	1406	4296	5129	0.711692	7.17015e-102	-0.148057	0.00681843	9.999e-05	7.63091e-94	7.08195e-95	0.000660837
ENSG00000087008.16	31341	1.00838	11520.5	8334.99	2.36363e-45	-21364	-21364	15	15	0.000847362	1.845e-47	2.31559	0.159053	9.999e-05	1.24085e-41	8.39576e-43	0.000619775
ENSG00000205959.4	30815	1.02025	11203	8355.77	1.74006e-236	20912	20912	4651	5636	0.683157	3.30714e-247	-0.456721	0.0131643	9.999e-05	3.9249e-237	6.42934e-238	0.000640144
ENSG00000287972.2	32936	1.04245	8999.6	8241.12	0	144059	144059	5541	7171	0.403115	0	0.719891	0.0122534	9.999e-05	0	0	0.000803305
ENSG00000249767.1	32840	1.00684	9580.79	8396.86	3.99853e-32	-85868	-85868	395	401	0.0225661	2.3192e-33	0.540269	0.0447034	9.999e-05	2.48015e-28	1.51487e-29	0.000744784
ENSG00000305487.1	32874	1.02728	9374.07	8290.23	2.88867e-198	26248	26248	4254	5122	0.287915	7.3177e-209	0.393631	0.012417	9.999e-05	1.40292e-199	2.0206e-200	0.000766971
ENSG00000305501.1	33369	1.03321	9165.09	8313.65	6.96873e-60	-178	-178	900	943	0.0530252	7.58092e-63	0.471486	0.0279514	9.999e-05	9.24758e-58	6.99555e-59	0.000786157
ENSG00000288075.2	33595	1.03643	6581.26	8022.02	0	-236699	-236699	5541	7171	0.403115	0	0.616121	0.00754794	9.999e-05	0	0	0.00109592
ENSG00000304497.1	33145	1.03694	6975.72	8102.13	0	56443	56443	3831	4451	0.250225	0	-0.61296	0.0111031	9.999e-05	0	0	0.00103417
ENSG00000244004.1	32998	1.00535	5830.84	8021.4	1.69599e-39	25694	25694	5282	6826	0.616271	7.18064e-43	0.18345	0.0132936	9.999e-05	6.40884e-36	4.16153e-37	0.0012228
ENSG00000287117.2	32394	1.03835	6026.79	8024.08	7.77532e-285	-67595	-67595	5210	6582	0.369983	5.49712e-310	0.338613	0.00863469	9.999e-05	8.1623e-292	1.57445e-292	0.00119753
ENSG00000250413.2	31012	1.02754	5295.67	7968.64	8.612e-285	67383	67383	4709	5670	0.318718	0	0.32705	0.00830925	9.999e-05	8.5953e-289	1.64173e-289	0.00135737
ENSG00000109667.12	30537	1.03685	5840.03	8070.73	0	9313	9313	4891	5998	0.337156	0	0.584396	0.0080221	9.999e-05	0	0	0.00123512
ENSG00000071127.18	29833	1.04756	5377.29	7956.51	7.0609e-83	-25868	-25868	2718	3059	0.171951	7.85531e-91	0.144317	0.00705706	9.999e-05	6.93265e-83	6.08268e-84	0.00134656
ENSG00000289865.2	29830	1.01737	5479.3	8026.68	0	-7062	-7062	3364	3834	0.215514	0	0.610465	0.010908	9.999e-05	0	0	0.00130702
ENSG00000295815.1	29885	1.02795	4350.08	7734.83	0	-69738	-69738	2615	2895	0.16275	0	1.03251	0.01388	9.999e-05	0	0	0.00165243
ENSG00000248777.1	30085	0.980855	4166.8	7679.36	0	-84568	-84568	2615	2895	0.16275	0	1.01752	0.0141272	9.999e-05	0	0	0.00169504
ENSG00000178163.8	31280	1.01988	6691.41	8126.24	2.15302e-134	-16350	-16350	4726	5693	0.320047	2.32397e-144	-0.174426	0.00669044	9.999e-05	3.74508e-133	4.17096e-134	0.00107137
ENSG00000109684.16	29135	1.02995	7055.89	8141.98	1.99301e-54	-13276	-13276	841	884	0.0496908	2.80221e-58	0.451795	0.0278633	9.999e-05	4.45941e-52	3.25279e-53	0.00101982
ENSG00000300906.1	28669	1.01864	7597.04	8287.33	0	26	26	4248	5018	0.2821	0	0.550516	0.0135409	9.999e-05	0	0	0.000943288
ENSG00000298262.1	28706	1.02461	8101.47	8294.22	1.13336e-138	68	68	294	302	0.0169758	5.52109e-146	1.37041	0.0522559	9.999e-05	4.56645e-138	5.19297e-139	0.000886526
ENSG00000308608.1	27566	1.04048	7339.65	8163.54	1.43696e-57	-247290	-247290	294	302	0.0169758	1.71524e-61	0.868606	0.0520848	9.999e-05	7.42625e-56	5.54856e-57	0.000984189
ENSG00000308642.1	27664	1.00155	8398.8	8299.77	3.85274e-30	974	974	3208	3672	0.206967	1.20994e-31	0.191743	0.0163175	9.999e-05	2.95259e-26	1.77016e-27	0.00084788
ENSG00000250896.1	27635	1.01037	9184.97	8369.11	4.73029e-38	-2764	-2764	3249	3723	0.209275	1.18498e-39	0.202982	0.0153269	9.999e-05	1.95072e-34	1.25226e-35	0.000777885
ENSG00000287778.3	27714	1.01427	8630	8301.89	0	10095	10095	5528	6930	0.610455	0	-0.367555	0.00642844	9.999e-05	0	0	0.000829087
ENSG00000002587.10	27713	1.00772	7868.11	8213.03	9.96216e-213	7405	7405	5528	6930	0.610455	3.42777e-226	-0.240828	0.00728028	9.999e-05	1.92839e-210	2.88271e-211	0.000907127
ENSG00000251152.1	27888	1.01141	8689.78	8378.74	1.27713e-123	-100039	-100039	3249	3723	0.209275	7.77213e-129	0.379736	0.015463	9.999e-05	4.84832e-121	5.1344e-122	0.000822514
ENSG00000249780.1	27099	1.00865	6214.24	8145.38	3.00812e-06	471482	471482	17	17	0.000956023	1.31691e-06	0.967362	0.199845	0.0169983	0.0178268	0.000814125	0.00114881
ENSG00000250371.1	26630	1.01254	7535.99	8329.27	4.244e-11	446741	446741	1364	1483	0.0833614	1.42646e-11	-0.161607	0.0238915	9.999e-05	2.63716e-07	1.30007e-08	0.000948782
ENSG00000302819.1	26115	1.00366	8447.75	8442.78	8.09609e-09	171943	171943	1014	1078	0.0605958	4.45347e-09	-0.147265	0.0250776	9.999e-05	6.59292e-05	3.14619e-06	0.000843634
ENSG00000292984.1	26209	1.01364	7834.84	8282.21	2.33807e-13	-22072	-22072	10	10	0.00056224	5.19853e-14	1.53289	0.203321	9.999e-05	1.38421e-09	7.01973e-11	0.000912979
ENSG00000205940.9	26143	1.00677	8196.04	8335.16	6.56077e-25	55936	55936	770	812	0.0456436	4.91966e-26	-0.264395	0.0249735	9.999e-05	3.90896e-21	2.2383e-22	0.00087054
ENSG00000157869.16	25877	1.01628	7284.42	8187.32	2.30485e-67	358	358	50	50	0.00281057	9.04274e-72	1.37506	0.0760495	9.999e-05	1.58395e-64	1.25252e-65	0.000982893
ENSG00000293755.1	25890	1.01299	8097.86	8383.14	4.67039e-31	56	56	50	50	0.00281057	2.66588e-32	1.42415	0.119879	9.999e-05	1.70595e-27	1.03408e-28	0.000883129
ENSG00000038219.13	25784	1.01299	7360.14	8219.04	0	-48817	-48817	2662	3005	0.168915	0	0.166525	0.00351753	9.999e-05	0	0	0.000971599
ENSG00000249148.2	25776	1.00792	8009.91	8373.79	4.79205e-05	-37323	-37323	954	999	0.0561551	3.28114e-05	-0.124288	0.0299116	0.311969	0.315048	0.0136721	0.000891142
ENSG00000250634.8	25645	1.04878	6746.68	8075.94	0	520814	520814	6452	8571	0.518212	0	0.751793	0.0104703	9.999e-05	0	0	0.00107387
ENSG00000306374.1	25718	1.02076	8040.57	8343.66	4.52446e-60	-19167	-19167	4581	5441	0.305846	7.99345e-63	0.201146	0.0119269	9.999e-05	2.54814e-57	1.92111e-58	0.000891972
ENSG00000287360.2	25008	1.01346	8938.26	8479.09	2.73215e-48	2001	2001	541	565	0.031763	1.03807e-49	-0.53055	0.0355662	9.999e-05	6.28244e-45	4.35598e-46	0.000800266
ENSG00000248360.7	23994	1.01827	7126.11	8210.28	2.39696e-234	-16938	-16938	2102	2252	0.126588	2.83709e-249	0.614753	0.0176402	9.999e-05	1.07277e-234	1.74472e-235	0.00100546
ENSG00000247624.7	24111	0.985794	9165.06	8489.56	4.6843e-35	27637	27637	865	899	0.0505397	4.95111e-36	0.301618	0.0239579	9.999e-05	1.16617e-30	7.26972e-32	0.000772431
ENSG00000137449.17	24109	1.01543	8479.12	8387.86	0	21513	21513	3986	4772	0.268275	0	-0.1988	0.00457797	9.999e-05	0	0	0.000844198
ENSG00000304274.1	23836	1.00398	7193.08	8249.94	4.04492e-167	474610	474610	5445	6791	0.618269	6.9388e-177	-0.370831	0.0127774	9.999e-05	6.54456e-164	8.28946e-165	0.000990832
ENSG00000163145.13	23465	0.999082	7667.72	8313.65	0	252251	252251	6138	8051	0.452558	0	0.585398	0.00545157	9.999e-05	0	0	0.000927827
ENSG00000249252.6	23416	0.990121	7947.95	8401.24	0	205876	205876	5467	6832	0.615964	0	-0.625461	0.00881	9.999e-05	0	0	0.000892121
ENSG00000048342.18	23327	1.03358	7853.99	8328.07	0	161672	161672	4510	5399	0.303485	0	-0.41221	0.00424332	9.999e-05	0	0	0.000917458
ENSG00000249930.1	23031	1.0343	7102.05	8241.08	0	129976	129976	5440	6781	0.618788	0	-0.449671	0.00999862	9.999e-05	0	0	0.00101481
ENSG00000273133.1	23011	1.01096	7817.86	8334.42	0	37193	37193	5883	7590	0.573356	0	0.47159	0.0063896	9.999e-05	0	0	0.000914054
ENSG00000237765.8	22798	1.01103	6881.08	8196.41	3.55148e-71	8851	8851	4789	5844	0.328499	9.34298e-76	-0.0566001	0.00304315	9.999e-05	4.48346e-68	3.61787e-69	0.00103845
ENSG00000118564.15	22798	1.03002	7077.54	8194.58	0	-15578	-15578	4479	5359	0.301237	0	-0.124278	0.00233003	9.999e-05	0	0	0.00101673
ENSG00000305512.1	22760	1.02466	8331.34	8382.33	3.72029e-109	4183	4183	5671	7147	0.401768	1.05182e-113	0.188026	0.00817496	9.999e-05	8.12236e-108	8.0852e-109	0.000862091
ENSG00000109743.12	22746	1.01893	8029.36	8348.12	0	32660	32660	6034	8012	0.450365	0	-0.245893	0.00416007	9.999e-05	0	0	0.000892614
ENSG00000294387.1	22745	1.01816	7984.51	8322.11	1.88753e-146	-4586	-4586	234	238	0.0133828	1.14286e-153	-0.674595	0.0250375	9.999e-05	3.96874e-145	4.63811e-146	0.000897373
ENSG00000214846.4	22624	1.01415	7689.56	8313.71	0	4098	4098	6034	8012	0.450365	0	-0.293097	0.00593082	9.999e-05	0	0	0.000930398
ENSG00000248188.2	22609	1.00642	8152.33	8458.61	6.71222e-16	-110674	-110674	4558	5468	0.307364	2.25019e-16	-0.0994927	0.0120978	9.999e-05	4.61965e-12	2.41491e-13	0.000875093
ENSG00000294363.1	22554	1.00787	7425.24	8294.58	2.75167e-169	-18670	-18670	5238	6607	0.371411	3.15613e-178	0.26836	0.00920967	9.999e-05	1.02801e-166	1.31478e-167	0.00096126
ENSG00000004468.13	22575	1.01169	8269.43	8399	2.17191e-47	-23993	-23993	5045	6493	0.365006	3.13102e-49	0.100951	0.0068019	9.999e-05	5.65338e-44	3.89547e-45	0.000864397
ENSG00000304423.1	22325	1.02312	8142.38	8367.2	8.58049e-24	-116046	-116046	5045	6493	0.365006	8.93219e-25	0.0846986	0.00821631	9.999e-05	2.49531e-20	1.41877e-21	0.00088159
ENSG00000137441.8	22194	1.02353	6940.83	8213.44	0	-6069	-6069	5332	6845	0.384767	0	-0.198885	0.00407583	9.999e-05	0	0	0.00103428
ENSG00000007062.12	22495	1.01915	9496.86	8575.12	1.12274e-14	-46904	-46904	5135	6377	0.3585	6.31238e-15	-0.111162	0.0142309	9.999e-05	6.81259e-11	3.51495e-12	0.000754798
ENSG00000296956.1	22571	0.97937	8917.72	8567.6	4.64084e-05	28317	28317	3217	3674	0.206567	3.90008e-05	-0.068381	0.0166158	0.347065	0.348878	0.0150893	0.000791917
ENSG00000296976.1	22581	1.01537	8323.93	8368.55	2.92818e-105	-497090	-497090	4510	5399	0.303485	8.04532e-110	-0.204368	0.00904868	9.999e-05	6.8736e-103	6.68274e-104	0.000859911
ENSG00000263327.7	22478	0.992151	7917.44	8380.4	7.92014e-290	11998	11998	1410	1488	0.0836425	4.20151e-302	-0.49049	0.0126844	9.999e-05	1.08948e-283	2.04994e-284	0.000896242
ENSG00000169762.17	22478	1.02041	8093.83	8363.93	7.4585e-153	-495	-495	4160	4874	0.273992	1.33942e-159	0.171682	0.00624594	9.999e-05	5.65438e-152	6.81286e-153	0.00088599
ENSG00000242358.1	22520	1.03677	7602.01	8282.71	5.60646e-94	-15	-15	2502	2731	0.153513	4.88064e-99	-0.385195	0.0180029	9.999e-05	2.1706e-93	2.00925e-94	0.000948956
ENSG00000249506.4	22591	1.025	7743.41	8349.69	0.000617333	-681652	-681652	14	14	0.000787047	0.000460745	-0.655801	0.187162	0.990601	0.991123	0.041207	0.000927634
ENSG00000169744.13	23639	1.01709	8381.87	8323.24	1.45604e-26	-13934	-13934	6563	8886	0.499494	8.34707e-28	-0.119552	0.010901	9.999e-05	5.11375e-23	2.97817e-24	0.000854512
ENSG00000151552.13	23412	1.03452	6525.42	8143.81	0	-72	-72	3055	3501	0.196818	0	-0.866804	0.00982493	9.999e-05	0	0	0.00110453
ENSG00000002549.13	23414	1.02658	6179.48	8141.96	0	3230	3230	5667	7599	0.572835	0	-0.550539	0.00559391	9.999e-05	0	0	0.00116294
ENSG00000249502.3	23428	1.01532	6881.48	8250.94	1.2237e-262	-27888	-27888	4809	5948	0.665655	5.13045e-278	-0.309709	0.00837883	9.999e-05	9.32684e-263	1.6428e-263	0.00104004
ENSG00000118579.13	23423	1.01458	6794.06	8265.38	6.83013e-158	6306	6306	490	526	0.0300263	8.35996e-167	0.417333	0.014833	9.999e-05	2.68181e-156	3.28906e-157	0.00105313
ENSG00000298550.1	23670	1.00438	7358.06	8420.31	7.0425e-16	82535	82535	2807	3112	0.17493	2.0247e-16	0.118406	0.0143753	9.999e-05	4.61571e-12	2.41295e-13	0.000968771
ENSG00000047662.5	23671	1.01221	6164.33	8167.04	2.73734e-221	-164531	-164531	5725	7558	0.575155	1.29988e-236	-0.137178	0.00404805	9.999e-05	3.7881e-220	5.8665e-221	0.00115963
ENSG00000163257.12	23756	1.03975	5789.9	8066.16	7.12869e-132	-20132	-20132	4463	5405	0.303822	1.08522e-142	-0.109895	0.00424109	9.999e-05	3.50526e-133	3.90546e-134	0.00124712
ENSG00000109805.10	23759	1.01685	6130.45	8164.06	5.9877e-153	145086	145086	3065	3429	0.192749	1.46985e-163	0.118056	0.00423977	9.999e-05	1.14985e-151	1.38336e-152	0.00116804
ENSG00000235413.3	23682	1.00218	6939.05	8335.19	3.8952e-47	94259	94259	3395	3860	0.216976	2.50187e-49	0.145862	0.00981774	9.999e-05	2.18157e-43	1.49664e-44	0.0010264
ENSG00000178177.17	23652	1.01604	6160.94	8181.65	6.5065e-77	-29929	-29929	623	644	0.0362001	5.14222e-82	-0.202601	0.0104503	9.999e-05	2.7464e-74	2.29967e-75	0.00116192
ENSG00000241612.1	24284	1.03377	5293.56	8135.29	9.53706e-06	390153	390153	1782	1897	0.106633	4.46454e-06	-0.047153	0.0102699	0.0446955	0.0438444	0.00198017	0.00136101
ENSG00000145147.20	25660	1.02048	4687.56	7908.48	1.05946e-178	-57729	-57729	234	240	0.0134938	3.1435e-197	1.64531	0.0535089	9.999e-05	1.3242e-178	1.76853e-179	0.00152935
ENSG00000163138.19	25845	1.04966	7312.78	8220.44	1.78385e-24	45668	45668	3461	4002	0.224958	6.50114e-26	0.0930982	0.00881565	9.999e-05	1.31381e-21	7.55373e-23	0.00099109
ENSG00000280650.1	26452	0.981997	4721.83	7667.26	1.0509e-222	-55722	-55722	4350	5133	0.288573	1.64273e-253	0.443237	0.0126037	9.999e-05	4.25582e-215	6.47762e-216	0.00149659
ENSG00000185774.17	26159	1.04386	7386.19	8247.58	5.16845e-05	-147717	-147717	5903	7692	0.432378	3.09319e-05	0.0379416	0.00910158	0.29567	0.297202	0.0129184	0.000979189
ENSG00000289849.2	25123	1.01668	6190.39	8156.48	0	-465491	-465491	3261	3937	0.221354	0	0.647575	0.0158435	9.999e-05	0	0	0.00115667
ENSG00000152990.14	24712	1.00638	6442.97	8170.89	1.97469e-165	-594	-594	308	311	0.0175192	9.02339e-177	1.02719	0.0354048	9.999e-05	1.19567e-162	1.50593e-163	0.00110711
ENSG00000244538.1	24716	1.04442	6573.91	8211.14	3.44172e-05	563064	563064	14	14	0.000786959	1.92941e-05	-0.523637	0.122481	0.183582	0.18545	0.00816189	0.00110033
ENSG00000237350.1	24971	1.02547	6483.88	8197.74	2.60219e-10	-501931	-501931	27	27	0.00151771	6.76545e-11	0.703182	0.10762	9.999e-05	1.1895e-06	5.81675e-08	0.00110792
ENSG00000109819.10	23812	1.02879	7771.27	8287.36	7.54402e-249	-18422	-18422	2517	2789	0.156773	2.89553e-262	0.588257	0.0164242	9.999e-05	5.38776e-252	9.20925e-253	0.000925595
ENSG00000289902.2	24184	1.0195	8725.93	8364.07	5.84172e-06	770509	770509	24	24	0.00134907	3.61723e-06	-0.699419	0.150892	0.0459954	0.0464926	0.00209776	0.000821562
ENSG00000243005.3	24121	1.00611	8282.75	8321.82	0.000115304	-751064	-751064	11	11	0.000618394	7.77767e-05	-0.883606	0.223526	0.615638	0.612526	0.0259608	0.000861219
ENSG00000109606.13	24132	1.01153	8775.51	8367.99	1.55461e-90	-2743	-2743	4239	5007	0.28145	1.87526e-94	0.0940885	0.0045078	9.999e-05	1.38981e-87	1.25079e-88	0.000814517
ENSG00000249256.2	23944	0.988132	9355.66	8498.96	3.89416e-05	-411964	-411964	13	13	0.00073083	3.03103e-05	-0.900035	0.215664	0.311069	0.310904	0.0134978	0.000757369
ENSG00000298600.1	24156	1.01996	9652.66	8409.16	3.33095e-58	-134	-134	4605	5520	0.689713	2.0776e-60	-0.187193	0.0113297	9.999e-05	2.72591e-55	2.02879e-56	0.000742842
ENSG00000181982.20	24172	1.04638	8400.01	8235.29	3.83285e-152	-51182	-51182	143	144	0.00809535	2.62912e-161	1.10853	0.0401035	9.999e-05	4.55394e-155	5.55365e-156	0.000861845
ENSG00000153012.12	24266	1.01045	9604.09	8434.2	6.62652e-220	-34464	-34464	2527	2751	0.154637	9.45947e-228	-0.531896	0.0160203	9.999e-05	3.57296e-218	5.49836e-219	0.000743975
ENSG00000109618.13	23888	1.01866	8728.14	8292.7	8.11814e-141	-3276	-3276	188	188	0.0105677	2.85551e-148	0.769355	0.0290976	9.999e-05	2.02287e-139	2.31371e-140	0.000821101
ENSG00000281501.1	23887	1.03892	8664.77	8269.93	0	117	117	1457	1533	0.086172	0	-1.55082	0.010217	9.999e-05	0	0	0.000833266
ENSG00000038210.14	23887	1.01899	9381.59	8361.66	0	77259	77259	602	637	0.0358066	0	-0.896379	0.0156806	9.999e-05	0	0	0.000764024
ENSG00000271172.1	23875	0.987146	9369.89	8461.51	3.2179e-53	-59645	-59645	1457	1533	0.086172	6.71971e-55	-0.354172	0.0225373	9.999e-05	1.27445e-48	9.07062e-50	0.000755938
ENSG00000304023.1	23831	1.0184	8662.58	8279.38	0	-73130	-73130	1457	1533	0.086172	0	-0.956552	0.0173495	9.999e-05	0	0	0.000827233
ENSG00000168228.16	23728	1.00528	8614.53	8274.58	7.44047e-117	-3347	-3347	4758	5837	0.671894	2.73804e-123	-0.203561	0.00848276	9.999e-05	1.63485e-113	1.67364e-114	0.000827807
ENSG00000053900.11	23612	0.996256	9352.89	8405.42	0	14590	14590	5375	6781	0.381169	0	-0.380745	0.00581688	9.999e-05	0	0	0.000759913
ENSG00000298218.1	23565	1.03329	8684.21	8308.36	5.40646e-23	-63150	-63150	5207	6559	0.36869	4.23992e-24	0.108458	0.0106793	9.999e-05	1.13582e-19	6.41925e-21	0.000829694
ENSG00000250050.1	23497	1.00974	9088.7	8452	1.15154e-19	14989	14989	6181	8154	0.458376	2.81334e-20	0.0998794	0.0107994	9.999e-05	7.44816e-16	4.05232e-17	0.00078594
ENSG00000250541.1	23333	1.0171	9540.85	8443.83	2.36273e-44	103373	103373	5541	7204	0.404947	7.7527e-46	0.0983002	0.00687672	9.999e-05	4.6964e-41	3.16385e-42	0.000750751
ENSG00000250317.9	23297	1.01911	8721.32	8340.33	1.49609e-79	52406	52406	3205	3633	0.204216	2.96366e-83	0.10694	0.00547293	9.999e-05	4.7982e-77	4.08388e-78	0.000821878
ENSG00000091490.11	23288	1.01129	7718.02	8228.74	2.15682e-263	9879	9879	5541	7204	0.404947	1.46364e-279	0.187872	0.00506745	9.999e-05	1.98e-262	3.48569e-263	0.000925987
ENSG00000251009.2	23285	1.02742	8574.28	8355.84	1.25597e-14	-7797	-7797	6188	8123	0.543373	3.15596e-15	-0.101272	0.0128211	9.999e-05	5.67229e-11	2.92927e-12	0.000838524
ENSG00000297225.1	23242	1.04349	7068.27	8102.42	3.26735e-97	-149	-149	3205	3633	0.204216	1.09679e-104	0.322437	0.0146387	9.999e-05	2.12054e-97	2.00773e-98	0.00102307
ENSG00000168214.22	23084	1.00568	8145.9	8332.95	1.34201e-103	-86920	-86920	2566	2845	0.159921	1.53622e-108	0.094842	0.00422514	9.999e-05	2.98826e-100	2.8697e-101	0.00087554
ENSG00000302023.1	23191	0.999759	9241.38	8530.39	1.25366e-22	26008	26008	2495	2715	0.152648	3.86016e-23	0.140477	0.0141386	9.999e-05	1.17026e-18	6.55038e-20	0.000770089
ENSG00000302062.1	23178	1.02406	6927.28	8117.68	6.70756e-51	567	567	6367	8371	0.470595	1.18558e-54	-0.122769	0.00783069	9.999e-05	3.53238e-48	2.5073e-49	0.0010365
ENSG00000302045.1	23165	1.01142	8960.84	8410.43	9.86976e-09	-4765	-4765	62	62	0.00349335	5.11043e-09	0.509103	0.0870348	0.00029997	7.91109e-05	3.77049e-06	0.000797646
ENSG00000302078.1	23160	1.01003	9517.56	8492.64	1.98545e-06	-133880	-133880	2997	3368	0.189341	1.41342e-06	0.0764293	0.0158355	0.0178982	0.0179114	0.000817848	0.000750618
ENSG00000109680.11	23385	1.01102	8837.25	8396.3	4.56904e-44	7822	7822	4983	6070	0.341203	8.66885e-46	-0.0926291	0.00648361	9.999e-05	1.47956e-40	9.93211e-42	0.000808675
ENSG00000301508.1	23248	1.01978	7767.39	8284.35	1.91162e-27	-64688	-64688	6421	8697	0.488924	7.39775e-29	0.0881138	0.00787632	9.999e-05	5.20638e-24	3.05848e-25	0.000922995
ENSG00000109689.20	23290	1.02703	7609.12	8254.57	0	25185	25185	4881	6031	0.660951	0	0.204347	0.00477581	9.999e-05	0	0	0.000944701
ENSG00000240005.8	23314	1.02079	8450.5	8374.19	0	-658	-658	5994	7971	0.448061	0	-0.624471	0.00759141	9.999e-05	0	0	0.00084873
ENSG00000308649.1	23349	0.991144	8160.41	8371.71	7.5497e-28	78446	78446	3635	4173	0.234596	5.39447e-29	0.0884434	0.00788579	9.999e-05	9.92655e-24	5.81732e-25	0.000869239
ENSG00000248340.2	23348	1.00385	7491.8	8275.63	1.23402e-22	77763	77763	3635	4173	0.234596	8.25428e-24	0.0854642	0.00847016	9.999e-05	7.86638e-19	4.4098e-20	0.000951296
ENSG00000251434.1	25180	1.00882	4534.15	7771.27	5.62978e-273	-7016	-7016	2979	3275	0.184113	1.14907e-306	0.553593	0.0141998	9.999e-05	1.08633e-271	1.96517e-272	0.00157426
ENSG00000251129.4	26634	1.00363	8082.74	8496.25	0	-401	-401	2526	2731	0.846487	0	-1.17529	0.0142114	9.999e-05	0	0	0.000881703
ENSG00000248466.1	26590	1.02556	5853.73	8141.17	5.91602e-29	245194	245194	1354	1504	0.0845419	5.91072e-31	-0.20903	0.0179984	9.999e-05	8.11613e-26	4.84584e-27	0.00122716
ENSG00000247193.5	26717	1.00838	6082.33	8236.72	2.22674e-22	41596	41596	1316	1380	0.922428	1.21239e-23	0.222132	0.0220987	9.999e-05	9.56075e-19	5.35502e-20	0.00117359
ENSG00000047365.13	26712	1.01794	5871.12	8171.39	0	66406	66406	1354	1504	0.0845419	0	-0.472908	0.00780771	9.999e-05	0	0	0.00122009
ENSG00000197057.10	26719	1.01542	6638.62	8324.34	3.85825e-25	31413	31413	3339	3786	0.21284	2.6201e-26	0.0911855	0.00856475	9.999e-05	1.22456e-21	7.04297e-23	0.00107811
ENSG00000154274.15	25823	1.0246	8668.92	8365.38	7.17822e-195	193161	193161	6041	8010	0.549747	1.85519e-203	0.232884	0.00744959	9.999e-05	1.28956e-195	1.82953e-196	0.000828517
ENSG00000248936.1	25755	1.0014	9159.24	8414.57	6.54017e-142	50465	50465	6447	8729	0.509278	2.74295e-147	0.286965	0.0108913	9.999e-05	3.84561e-138	4.37469e-139	0.00077747
ENSG00000181826.10	25492	1.02805	8410.18	8286.91	6.97098e-279	-38665	-38665	6040	8005	0.549977	6.01917e-294	-0.164778	0.00432518	9.999e-05	1.17839e-282	2.20993e-283	0.000855077
ENSG00000309616.1	25529	1.01721	6289.72	7965.78	1.70136e-117	-98	-98	45	45	0.0025298	1.07619e-128	2.72678	0.1111	9.999e-05	1.20638e-115	1.2468e-116	0.00113864
ENSG00000169299.14	25621	1.01112	9136.57	8377.9	0	16223	16223	5538	7076	0.397752	0	-0.320361	0.00416343	9.999e-05	0	0	0.000782223
ENSG00000309602.1	25624	1.02053	8318.21	8307.31	5.59883e-36	-66553	-66553	45	45	0.0025298	9.36798e-38	1.32865	0.102959	9.999e-05	1.05e-32	6.64944e-34	0.00086214
ENSG00000279386.1	25653	1.02901	8217.32	8243.93	0	-18400	-18400	5530	7062	0.397009	0	-0.271394	0.00648301	9.999e-05	0	0	0.000875444
ENSG00000249863.2	25642	0.985997	9031.47	8388.28	1.18569e-163	22691	22691	312	320	0.0179876	2.16768e-170	0.971924	0.0341582	9.999e-05	1.81269e-157	2.23439e-158	0.000783912
ENSG00000293831.1	25595	1.0106	8370.48	8293.3	7.8064e-213	-37122	-37122	5530	7062	0.397009	3.91181e-224	-0.393822	0.0119636	9.999e-05	4.03548e-211	6.04847e-212	0.00085362
ENSG00000293809.1	25593	1.00619	8586.94	8312.46	2.46857e-239	1076	1076	312	320	0.0179876	1.77225e-251	1.04933	0.029968	9.999e-05	7.45308e-237	1.22029e-237	0.000830747
ENSG00000065882.18	25593	1.03328	8099.4	8216.25	0	1710	1710	1437	1645	0.0924781	0	0.448302	0.00951085	9.999e-05	0	0	0.000889573
ENSG00000250254.2	25541	1.00828	9131.61	8365.29	4.53009e-105	-66658	-66658	2276	2613	0.146913	1.15205e-109	0.226004	0.0100141	9.999e-05	6.08724e-102	5.88718e-103	0.000781822
ENSG00000251332.1	25408	1.01649	8977.79	8318.12	1.63818e-72	-10999	-10999	1525	1613	0.0906893	4.45012e-76	0.257124	0.0137938	9.999e-05	1.11199e-69	9.05661e-71	0.000797636
ENSG00000249649.1	25395	1.01995	9692.49	8458.8	3.96961e-17	-114311	-114311	1437	1645	0.0924781	1.21466e-17	0.18516	0.0216064	9.999e-05	2.15666e-13	1.14329e-14	0.000739788
ENSG00000302423.1	25294	0.996787	8378.53	8272.72	0	-1733	-1733	2827	3202	0.179989	0	0.715221	0.0119779	9.999e-05	0	0	0.000848416
ENSG00000248227.2	24464	1.00735	8309.23	8299.46	2.65729e-113	44025	44025	5566	7338	0.412479	3.47801e-119	-0.332181	0.0140906	9.999e-05	3.50395e-110	3.52937e-111	0.00085887
ENSG00000249667.3	24172	1.02502	7569.69	8182.55	9.42973e-290	-305	-305	6181	8542	0.519843	0	0.303135	0.00773968	9.999e-05	5.18058e-293	1.00284e-293	0.000948918
ENSG00000303434.1	24151	1.02893	8406.08	8287	3.33531e-287	-3477	-3477	6181	8542	0.519843	1.02358e-302	0.280828	0.00725438	9.999e-05	1.85698e-291	3.57796e-292	0.000855769
ENSG00000299929.1	23653	1.02476	8214.14	8315.54	3.59764e-36	1451	1451	2218	2430	0.137164	6.39045e-38	-0.169352	0.0130929	9.999e-05	4.84342e-33	3.07552e-34	0.00087442
ENSG00000109787.13	23649	1.00111	8873.51	8412.01	8.05259e-31	-99	-99	25	25	0.00140639	5.97841e-32	0.733852	0.0621322	9.999e-05	6.6804e-27	4.02988e-28	0.000802407
ENSG00000231160.13	23643	1.01175	8921.67	8415.71	1.2369e-228	-2074	-2074	2226	2439	0.137115	2.61279e-237	0.264307	0.00778726	9.999e-05	2.56969e-227	4.07817e-228	0.000801244
ENSG00000299908.1	23572	1.01082	8250.41	8344.55	8.93474e-20	-21773	-21773	3273	3794	0.786734	1.23927e-20	-0.0942198	0.0100913	9.999e-05	5.03374e-16	2.74396e-17	0.000866106
ENSG00000304123.1	23468	1.0165	8062.36	8336.8	3.14718e-29	-8951	-8951	770	802	0.0450866	1.48446e-30	0.396862	0.034409	9.999e-05	9.89567e-26	5.90369e-27	0.000888167
ENSG00000298871.1	23411	1.02716	8512.93	8406.47	0	-3749	-3749	2458	2694	0.151433	0	-0.690315	0.0146358	9.999e-05	0	0	0.000844484
ENSG00000174123.11	23251	1.00764	7706.9	8314.24	7.87859e-91	-21224	-21224	2031	2253	0.126644	2.31564e-95	-0.151786	0.0072358	9.999e-05	1.32809e-87	1.19547e-88	0.000926064
ENSG00000306984.1	23199	1.01668	7899.77	8329.1	6.666e-89	-198	-198	2622	2953	0.166011	3.57411e-93	0.136648	0.00659369	9.999e-05	2.0558e-86	1.83851e-87	0.000906497
ENSG00000174125.9	23037	1.02623	8689.78	8441.25	6.50002e-167	-62183	-62183	3030	3483	0.205245	1.03988e-172	-0.0811651	0.00283221	9.999e-05	3.10348e-167	3.97633e-168	0.000827023
ENSG00000174130.13	23037	1.00564	8385.12	8425.53	0	29556	29556	3650	4204	0.240146	0	-0.339361	0.00535957	9.999e-05	0	0	0.00085056
ENSG00000308816.1	23032	1.01998	8416.63	8396.35	5.0646e-100	-8350	-8350	3048	3499	0.202911	5.16844e-104	-0.215113	0.00979925	9.999e-05	5.25254e-98	4.98903e-99	0.000851892
ENSG00000197712.12	22975	1.01108	6537.35	8126.15	2.38046e-112	29	29	102	104	0.00584664	1.16193e-120	-1.56521	0.0659664	9.999e-05	9.89333e-110	9.93431e-111	0.00109305
ENSG00000298400.1	22742	1.02708	7211.77	8261.06	6.98777e-123	52196	52196	4160	4851	0.727319	7.31467e-130	-0.286212	0.0116063	9.999e-05	3.11483e-122	3.31612e-123	0.000996744
ENSG00000121895.9	22803	1.03303	6709.04	8162.81	0	2802	2802	1917	2110	0.118619	0	-0.418284	0.00900619	9.999e-05	0	0	0.00107373
ENSG00000109790.18	22820	0.995769	6919.91	8271.6	0	-86397	-86397	4771	5775	0.675343	0	0.45564	0.00664835	9.999e-05	0	0	0.00102677
ENSG00000249685.1	22886	1.02646	6671.16	8193.67	0	-7786	-7786	6489	8627	0.515065	0	0.611376	0.0118279	9.999e-05	0	0	0.00107723
ENSG00000249207.3	22916	1.00252	6430.44	8206.08	3.67e-258	-146940	-146940	5526	6973	0.608038	9.31129e-275	0.251039	0.00683506	9.999e-05	5.39591e-255	9.30125e-256	0.00110768
ENSG00000157796.18	22917	1.00459	6950.64	8281.93	1.40653e-188	118977	118977	6208	8087	0.545368	7.54348e-199	0.22741	0.00736373	9.999e-05	1.39806e-185	1.91786e-186	0.00102561
ENSG00000308113.1	22574	1.02414	6621.91	8266.72	2.99825e-09	-23885	-23885	5898	7492	0.421135	1.07108e-09	-0.0799755	0.0130998	9.999e-05	1.51289e-05	7.28536e-07	0.00108431
ENSG00000035928.17	22704	1.01459	6390.06	8184.98	4.12325e-43	-39655	-39655	58	58	0.00326063	6.6218e-46	0.465816	0.0325612	9.999e-05	7.16693e-40	4.78753e-41	0.00111968
ENSG00000134962.7	22773	1.00719	8016.67	8415.99	0	47192	47192	1919	2078	0.116807	0	-0.534718	0.0125775	9.999e-05	0	0	0.000890147
ENSG00000163682.17	22721	0.995116	8588.42	8502.01	0	-2492	-2492	4608	5522	0.689601	0	-0.866066	0.00395719	9.999e-05	0	0	0.000827172
ENSG00000121897.15	22719	0.997638	7800.71	8385.63	1.28947e-145	21760	21760	1049	1095	0.0615514	1.19183e-151	-0.42523	0.0158927	9.999e-05	2.16801e-141	2.50153e-142	0.000911523
ENSG00000298383.1	22712	1.02729	6634.09	8175.53	2.82786e-287	-5869	-5869	1045	1091	0.0613266	6.84926e-307	-0.760513	0.0194996	9.999e-05	3.56023e-291	6.85196e-292	0.00108358
ENSG00000293167.1	22643	1.01899	6904.57	8239.3	6.22425e-36	-19902	-19902	4708	5735	0.322425	5.28394e-38	0.20143	0.0155551	9.999e-05	1.08145e-32	6.84735e-34	0.00103797
ENSG00000224097.6	22638	1.02866	6676.24	8226.11	1.91062e-28	1057	1057	4651	5665	0.318437	4.11689e-30	0.179962	0.0157252	9.999e-05	2.60282e-25	1.54721e-26	0.00107728
ENSG00000249348.3	22595	1.02327	6673.44	8189.89	2.83339e-21	493	493	108	109	0.00612911	1.36621e-22	0.552313	0.0563151	9.999e-05	7.64019e-18	4.2436e-19	0.0010756
ENSG00000109814.12	22600	1.04663	6413.08	8133.94	0	-785	-785	4042	4713	0.735076	0	0.468544	0.00663842	9.999e-05	0	0	0.00112881
ENSG00000287262.2	22626	1.01872	7607.72	8345.36	2.53815e-10	-711	-711	3454	3970	0.223184	9.6888e-11	-0.0954239	0.0147266	9.999e-05	1.49736e-06	7.3107e-08	0.00094199
ENSG00000286349.1	22794	1.0134	7530.15	8323.85	9.26688e-09	24467	24467	229	235	0.0132126	3.98565e-09	0.277747	0.0471493	9.999e-05	6.10288e-05	2.91397e-06	0.00094982
ENSG00000163683.12	22802	1.03596	7648.48	8294.51	4.76615e-86	-92154	-92154	3527	4118	0.231478	1.51062e-90	0.124406	0.00609341	9.999e-05	4.22769e-85	3.75476e-86	0.000942915
ENSG00000255458.10	22802	1.01722	7826.26	8351.9	6.11987e-06	41328	41328	3500	3948	0.221922	3.7359e-06	0.0636513	0.013752	0.0406959	0.0440471	0.00198926	0.000915192
ENSG00000078140.14	22947	0.993226	8169.97	8409.09	1.52224e-36	94127	94127	6145	8055	0.452782	6.61066e-38	0.044912	0.00347295	9.999e-05	2.05151e-32	1.29545e-33	0.000868903
ENSG00000243260.3	22871	1.02475	6884.18	8188.69	4.77322e-06	-24590	-24590	1704	1813	0.101911	2.29586e-06	-0.0681364	0.0144094	0.0287971	0.0293851	0.00133393	0.00104326
ENSG00000180610.10	22833	1.02231	7354.56	8292.59	8.97235e-07	135	135	2179	2519	0.141596	4.57911e-07	-0.0675076	0.0133759	0.0059994	0.0058236	0.000268616	0.000975692
ENSG00000250568.1	22356	1.03522	6995.73	8205.83	2.57938e-08	79756	79756	6055	7764	0.563533	9.16253e-09	-0.054573	0.00948907	9.999e-05	0.000131163	6.22654e-06	0.00103057
ENSG00000231707.4	22356	1.00975	8164.36	8417.03	2.01037e-07	-11097	-11097	753	771	0.043339	1.17997e-07	0.0957202	0.0180571	0.00139986	0.00153425	7.15834e-05	0.000874884
ENSG00000121892.15	22337	1.0236	7420.5	8298.78	0	-51483	-51483	4318	5163	0.709781	0	-0.20564	0.0040377	9.999e-05	0	0	0.000967483
ENSG00000078177.15	22444	1.01024	7180.68	8270.42	0	13509	13509	2424	2689	0.151169	0	0.295923	0.00616605	9.999e-05	0	0	0.000994856
ENSG00000293349.1	22446	1.03418	7489.34	8358.22	7.22143e-63	-1530	-1530	3680	4271	0.759921	1.21747e-65	-0.246394	0.0142784	9.999e-05	5.43228e-61	4.1971e-62	0.000962317
ENSG00000260296.1	22464	0.998249	7802.48	8379.63	6.5849e-59	-111006	-111006	3680	4271	0.759921	2.38296e-61	-0.146251	0.0087804	9.999e-05	6.39974e-55	4.754e-56	0.000911526
ENSG00000168421.14	22526	1.02836	7610.27	8294.71	1.2936e-35	-2168	-2168	3659	4299	0.241789	1.99504e-37	0.069247	0.00539091	9.999e-05	1.28388e-32	8.12186e-34	0.000945018
ENSG00000250338.1	22841	1.01988	7314.06	8303.13	5.54708e-246	-106	-106	5040	6108	0.656661	9.38253e-259	0.464755	0.0130707	9.999e-05	6.40677e-247	1.07862e-247	0.000980211
ENSG00000249241.3	22939	1.02407	6981.66	8255.08	2.45275e-14	-41818	-41818	5040	6108	0.656661	4.35715e-15	0.11036	0.0140439	9.999e-05	9.86266e-11	5.0796e-12	0.00102844
ENSG00000250893.1	23136	1.02785	7317.25	8208.66	3.29308e-17	1244	1244	5309	6608	0.371486	3.22006e-18	0.0728441	0.00835121	9.999e-05	1.05988e-13	5.63814e-15	0.000982662
ENSG00000242197.2	23064	1.02445	7563.59	8295.4	4.05904e-44	-170	-170	4262	5018	0.282069	2.23029e-46	0.130111	0.00904611	9.999e-05	3.28356e-41	2.21424e-42	0.000949486
ENSG00000305563.1	23000	0.994961	8116.15	8358.56	1.14434e-25	-3455	-3455	570	606	0.0340641	9.2835e-27	-0.28869	0.0268697	9.999e-05	1.188e-21	6.83355e-23	0.000875233
ENSG00000163694.15	22916	1.03017	6711.47	8114.34	2.55067e-259	101229	101229	5889	7656	0.569646	4.36204e-279	-0.107257	0.00289569	9.999e-05	3.48891e-263	6.15158e-264	0.00107222
ENSG00000179299.17	22987	1.02475	7647.64	8237.32	0	-16608	-16608	5716	7301	0.589549	0	-0.324039	0.00688524	9.999e-05	0	0	0.000939158
ENSG00000287182.1	22980	1.01219	8003.35	8268.13	3.17958e-216	-17548	-17548	5716	7301	0.589549	2.15735e-228	-0.276121	0.00830402	9.999e-05	6.65759e-215	1.01254e-215	0.000893287
ENSG00000248780.1	23021	1.03885	7766.34	8232.57	6.79382e-40	-52793	-52793	5716	7301	0.589549	3.08696e-42	-0.161849	0.0118207	9.999e-05	2.21051e-37	1.45057e-38	0.000929589
ENSG00000163697.18	23021	1.01723	7638.17	8241.75	0	-2182	-2182	1844	1963	0.110343	0	0.828261	0.0152209	9.999e-05	0	0	0.000937721
ENSG00000064042.18	22995	1.03052	8124.8	8342.62	1.73168e-66	2105	2105	6050	7883	0.556886	1.49627e-69	0.243003	0.0136621	9.999e-05	1.79762e-64	1.42065e-65	0.0008859
ENSG00000249771.3	23087	1.00342	7996.56	8410.25	1.14363e-141	-35011	-35011	1992	2170	0.121979	4.12772e-147	0.426867	0.0162114	9.999e-05	3.10173e-138	3.53171e-139	0.000891133
ENSG00000109133.14	23087	1.02403	7005.65	8241.18	2.07045e-50	10918	10918	278	279	0.0158523	2.42596e-53	-0.236039	0.0152485	9.999e-05	1.13639e-47	8.04105e-49	0.00102491
ENSG00000182308.7	23124	1.01423	7104.64	8289.79	1.62671e-34	-13939	-13939	37	37	0.00208005	2.73747e-36	1.36902	0.108334	9.999e-05	4.30703e-31	2.69306e-32	0.00100699
ENSG00000272862.1	23111	1.01106	7189.82	8355.49	1.84668e-07	3391	3391	3669	4569	0.74317	9.70489e-08	0.0887712	0.0166342	0.00129987	0.0012273	5.73541e-05	0.000993895
ENSG00000014824.14	23113	1.02814	6768.89	8195.56	0	233	233	310	312	0.0175399	0	-0.877741	0.0174034	9.999e-05	0	0	0.00106233
ENSG00000249212.1	23052	1.03006	6983.99	8225.8	7.23681e-44	-1847	-1847	4194	5341	0.699775	1.72805e-46	-0.178185	0.0123729	9.999e-05	3.2873e-41	2.21665e-42	0.00103036
ENSG00000285454.2	23332	0.991302	8408.1	8576.38	6.38814e-08	20967	20967	2138	2319	0.130369	4.80717e-08	0.0958859	0.0175515	0.00069993	0.000575418	2.70423e-05	0.000843694
ENSG00000188848.17	23341	1.02636	7040.13	8269.5	3.01588e-35	6596	6596	3558	4147	0.233135	3.79653e-37	0.0970356	0.00758428	9.999e-05	3.26321e-32	2.05736e-33	0.00102076
ENSG00000178343.5	23585	1.02686	5597.18	8121.52	6.41404e-301	-3657	-3657	696	721	0.0405329	0	1.2221	0.0304407	9.999e-05	3.87912e-305	7.75215e-306	0.00128398
ENSG00000240167.1	23523	1.01103	6153.26	8208.3	9.11213e-52	205147	205147	1630	1770	0.0994941	5.42981e-55	0.268738	0.0170857	9.999e-05	1.68e-48	1.19477e-49	0.00116121
ENSG00000248283.2	23776	1.01634	5868.69	8162.21	7.97761e-175	115429	115429	1630	1769	0.0994491	5.17869e-187	0.332407	0.0111204	9.999e-05	7.67347e-174	1.00912e-174	0.00121988
ENSG00000260519.3	24004	1.03081	5451.26	8077.6	1.81272e-88	31509	31509	1622	1761	0.0989993	1.5198e-95	0.370125	0.0176265	9.999e-05	2.51669e-87	2.2618e-88	0.00132024
ENSG00000124406.17	24015	1.04052	5995.43	8186.83	0	14550	14550	1625	1763	0.0991006	0	0.610648	0.00931382	9.999e-05	0	0	0.00120473
ENSG00000251517.1	24138	1.01142	4167.08	7792.29	0	-26167	-26167	1626	1764	0.0991791	0	1.18911	0.0180526	9.999e-05	0	0	0.00171446
ENSG00000213851.3	24334	1.01302	5919.13	8350.93	0.000120592	-364696	-364696	12	12	0.000674612	8.38848e-05	0.613295	0.155861	0.506149	0.503987	0.0215372	0.00120801
ENSG00000286891.1	24481	1.00545	3672.6	7785.25	6.17722e-104	3657	3657	5297	6761	0.380045	2.04172e-116	-0.285493	0.0122603	9.999e-05	6.48007e-101	6.23879e-102	0.00194076
ENSG00000124399.4	24349	1.0342	4452.95	8074.95	1.73228e-05	-432067	-432067	2192	2608	0.146616	7.82886e-06	-0.0806715	0.0180373	0.0642936	0.0669653	0.00300234	0.00161798
ENSG00000151806.14	24493	1.01597	5412.37	8229.28	0	-15095	-15095	6438	8555	0.519058	0	-0.353112	0.00514827	9.999e-05	0	0	0.00132248
ENSG00000273369.1	24457	0.995743	5445.62	8262.25	1.3633e-21	105763	105763	3309	3750	0.21084	9.62683e-23	0.112817	0.0114615	9.999e-05	8.79691e-18	4.88329e-19	0.00130455
ENSG00000272936.1	24457	1.01526	5077.25	8159.51	6.4935e-306	-3702	-3702	3755	4291	0.241203	0	0.446879	0.0110592	9.999e-05	8.2168e-307	1.64835e-307	0.00140934
ENSG00000163281.12	24418	1.04205	4386.93	7967.69	0	-25885	-25885	3755	4291	0.241203	0	0.345089	0.0049214	9.999e-05	0	0	0.00164701
ENSG00000249936.3	21838	1.01448	4838.72	8099.24	0.00036195	-887079	-887079	50	50	0.00281088	0.000211933	-0.309082	0.0834025	0.824318	0.822644	0.0344649	0.00147833
ENSG00000260918.1	20887	1.01006	5575.11	8276.98	2.61996e-152	-20455	-20455	5373	7039	0.395672	1.11603e-160	-0.285084	0.0103348	9.999e-05	4.74285e-150	5.66555e-151	0.00128109
ENSG00000169019.11	20888	1.02975	4768.1	8102.91	5.21051e-89	392799	392799	5088	6314	0.354958	7.77026e-96	0.0940291	0.00447085	9.999e-05	7.46376e-88	6.73044e-89	0.00150867
ENSG00000145246.14	20831	0.996565	5468.67	8294.06	4.44215e-203	-20125	-20125	3285	3649	0.205115	7.75232e-214	-0.241852	0.00753397	9.999e-05	1.17068e-198	1.67973e-199	0.00129946
ENSG00000242431.2	20816	1.04171	4943.64	8132.6	3.85097e-14	-80367	-80367	5359	7051	0.396346	4.41666e-15	-0.102135	0.013	9.999e-05	7.34966e-11	3.79018e-12	0.00146149
ENSG00000248254.1	20637	1.00959	5127.76	8196.28	7.61775e-26	-2113	-2113	3585	4093	0.230073	1.91503e-27	-0.138273	0.0126965	9.999e-05	2.42519e-22	1.40311e-23	0.00139254
ENSG00000303368.1	20093	1.02541	4590.76	8106.52	5.93037e-10	176155	176155	5155	6413	0.360489	1.28493e-10	0.0414304	0.00643655	9.999e-05	1.94436e-06	9.47819e-08	0.00156441
ENSG00000242262.1	20087	1.01123	4810.01	8179.17	0.000165107	-119595	-119595	1832	2070	0.116358	9.87076e-05	-0.0403751	0.0103644	0.540946	0.542797	0.0231218	0.00148537
ENSG00000282917.5	19648	1.01941	4825.81	8184.82	0	84429	84429	5116	6350	0.356982	0	0.927407	0.00705005	9.999e-05	0	0	0.00148499
ENSG00000145244.12	19606	1.02714	4620.7	8115.78	0	77351	77351	5116	6350	0.356982	0	0.904614	0.00936024	9.999e-05	0	0	0.00155527
ENSG00000259959.1	19586	1.03262	4822.99	8152.3	0	71118	71118	5116	6350	0.356982	0	0.873072	0.00727795	9.999e-05	0	0	0.00149307
ENSG00000163293.12	19466	1.01505	4847.08	8218.24	0	1315	1315	5116	6350	0.356982	0	1.02124	0.00871086	9.999e-05	0	0	0.0014761
ENSG00000170448.12	19466	1.0221	4781.56	8190.22	0	790	790	5116	6350	0.356982	0	1.09066	0.00783147	9.999e-05	0	0	0.00150021
ENSG00000198515.16	19478	1.05221	4258.51	8059.74	0	-101224	-101224	5116	6350	0.356982	0	0.777073	0.0110106	9.999e-05	0	0	0.00170287
ENSG00000074966.12	19288	1.01967	4719.2	8197.09	0	-4388	-4388	2561	2873	0.161495	0	0.333585	0.00610413	9.999e-05	0	0	0.00151866
ENSG00000296328.1	19403	1.03314	4462.12	8155.8	5.04985e-05	-6777	-6777	1732	1853	0.104171	2.72276e-05	0.082237	0.0195908	0.189981	0.18894	0.00831231	0.00161403
ENSG00000135605.13	19322	1.02417	5079.1	8247.02	3.1021e-136	-26125	-26125	4859	5837	0.328106	3.16373e-144	-0.180241	0.00691683	9.999e-05	1.01683e-135	1.14461e-136	0.00141346
ENSG00000296294.1	19321	1.03122	4404.23	8061.09	8.73271e-123	325	325	877	976	0.945138	6.26688e-133	-0.742326	0.0297355	9.999e-05	7.61821e-123	8.13146e-124	0.00163409
ENSG00000109171.15	18977	1.02153	4453.27	8130.67	0	608	608	4644	5534	0.311087	0	-0.237689	0.00311288	9.999e-05	0	0	0.00161037
ENSG00000145248.7	17341	1.02631	4052.74	8202.01	3.82229e-125	2454	2454	5871	7616	0.571862	3.42011e-133	-0.352072	0.0140884	9.999e-05	1.01535e-124	1.09169e-125	0.00177249
ENSG00000075539.15	16888	1.02689	4361.91	8180.05	3.46515e-32	-279	-279	189	194	0.0109099	2.88149e-34	-0.199777	0.0162967	9.999e-05	2.66802e-29	1.64465e-30	0.00164732
ENSG00000303239.1	16887	1.02549	4821.23	8375.1	0.000154513	-183769	-183769	11	11	0.000618325	0.000111175	-0.972266	0.251454	0.515848	0.513148	0.0219115	0.00148973
ENSG00000109180.15	16629	1.00516	4835.02	8339.28	2.16284e-102	36001	36001	5929	7740	0.435076	3.40595e-107	0.126395	0.00566769	9.999e-05	3.25885e-99	3.11335e-100	0.00147435
ENSG00000248256.1	16118	1.00946	4147.95	8270.31	4.48203e-10	-183833	-183833	5817	7552	0.424556	1.45367e-10	-0.0817563	0.0127388	9.999e-05	1.63441e-06	7.97583e-08	0.00172111
ENSG00000145247.12	15676	1.01213	3892.4	8118.84	6.44869e-93	-154560	-154560	40	41	0.00230492	7.41291e-100	-0.842158	0.039191	9.999e-05	2.10126e-90	1.9184e-91	0.00183582
ENSG00000309878.1	13243	1.01648	3783.17	8344.22	3.9921e-85	-167994	-167994	2367	2620	0.147307	4.71658e-89	0.395608	0.0195461	9.999e-05	6.98937e-83	6.13206e-84	0.00189181
ENSG00000109184.15	11352	1.02786	2326.9	8052.41	2.28625e-179	59539	59539	5735	7574	0.425745	1.83269e-194	-0.11537	0.00378033	9.999e-05	6.88314e-181	9.26348e-182	0.00308685
ENSG00000250473.1	11602	1.02803	2566.61	8158.7	0.000286391	398259	398259	360	364	0.0204609	0.000174115	-0.157576	0.0419587	0.511249	0.507224	0.0216681	0.00279913
ENSG00000272576.1	12152	0.999052	2824.39	8308.42	0.000313931	123975	123975	13	13	0.00073083	0.000219441	0.897636	0.242797	0.587941	0.58846	0.0249882	0.00251685
ENSG00000188993.4	13135	1.03128	3065.41	8212.32	3.55845e-27	-106821	-106821	16	16	0.000899483	8.2704e-29	2.39503	0.21428	9.999e-05	2.05871e-24	1.21393e-25	0.00234698
ENSG00000163069.13	13321	1.00333	2829.47	8082.67	3.33133e-93	-46382	-46382	5907	8007	0.450084	1.32358e-100	-0.170492	0.00790314	9.999e-05	4.75609e-90	4.33608e-91	0.00251636
ENSG00000163071.11	13450	0.993396	2626.1	8035.49	0	-3236	-3236	5605	7267	0.408488	0	0.567851	0.0125353	9.999e-05	0	0	0.00270091
ENSG00000248866.2	20184	1.03522	4293.6	8069.66	1.23128e-10	64579	64579	1861	1966	0.110512	2.13273e-11	0.119786	0.0178641	9.999e-05	3.12957e-07	1.54165e-08	0.0016786
ENSG00000109189.13	20219	1.04275	4017.04	7993.3	2.95006e-74	-67873	-67873	2253	2415	0.135766	5.32682e-81	0.214959	0.0111601	9.999e-05	1.19213e-73	9.95223e-75	0.00179898
ENSG00000226950.8	20877	1.0045	5316.46	8332.77	0	126	126	1824	1922	0.108038	0	0.275424	0.00616895	9.999e-05	0	0	0.0013406
ENSG00000248375.1	20978	1.01473	5125.9	8273.55	8.66996e-54	-8399	-8399	2335	2511	0.141163	1.04632e-56	-0.255097	0.0159595	9.999e-05	8.28019e-51	5.98662e-52	0.0013957
ENSG00000286161.1	20998	1.02393	4450.48	8090.71	4.7076e-68	-14332	-14332	473	488	0.0274342	2.38078e-73	-0.409189	0.0223747	9.999e-05	6.20398e-66	4.94712e-67	0.0016128
ENSG00000128045.7	22486	1.01567	5338.63	8233.09	2.97501e-07	11372	11372	3822	4395	0.247049	1.29292e-07	0.0814884	0.0154211	0.00109989	0.00142497	6.65327e-05	0.00134058
ENSG00000305969.1	22488	1.00893	4841.51	8170.54	1.55769e-19	-976	-976	4292	5054	0.284092	8.82061e-21	0.141307	0.0150759	9.999e-05	5.50483e-16	2.99872e-17	0.00147445
ENSG00000248115.2	22828	1.02074	5419.76	8157.98	4.01567e-08	-7041	-7041	763	838	0.0471157	1.33134e-08	0.0862196	0.0151597	0.00019998	0.000181086	8.57589e-06	0.001323
ENSG00000300337.1	22862	1.0213	5981.07	8275.58	5.22449e-06	-774851	-774851	41	43	0.00241709	2.85312e-06	0.421642	0.0900139	0.0275972	0.0283102	0.00128587	0.00119917
ENSG00000184178.17	22617	0.999223	6532.8	8329.12	9.47397e-190	117104	117104	5221	6665	0.625309	5.79891e-199	0.206982	0.00670021	9.999e-05	8.62196e-186	1.18383e-186	0.00108898
ENSG00000145216.17	22629	1.02328	5439.1	8073.69	6.84918e-45	66545	66545	6242	8345	0.530916	1.93743e-48	0.0374978	0.00254815	9.999e-05	4.22145e-42	2.86738e-43	0.00131954
ENSG00000299934.1	22628	1.00414	6353.69	8315.57	4.05243e-36	-1263	-1263	4736	5689	0.680178	7.24379e-38	0.158013	0.0122256	9.999e-05	1.9017e-32	1.20124e-33	0.00112173
ENSG00000072201.14	22603	1.00423	6232.35	8199.48	5.07984e-37	-274781	-274781	4663	5578	0.686418	2.44054e-39	0.0705059	0.00534621	9.999e-05	2.30247e-33	1.46621e-34	0.00114359
ENSG00000250815.1	23051	1.00692	7486.08	8432.42	4.70011e-21	77673	77673	4980	6243	0.350928	9.2652e-22	-0.126407	0.0131533	9.999e-05	2.69892e-17	1.49069e-18	0.000953114
ENSG00000229585.4	23245	1.02879	6745.89	8197.12	3.81098e-08	-31875	-31875	6142	8077	0.454019	1.36323e-08	-0.050571	0.0088981	0.00039996	0.000200115	9.47081e-06	0.00106621
ENSG00000269506.2	23374	1.00757	7167.6	8269.86	1.28559e-13	-84501	-84501	3978	4663	0.262114	2.64838e-14	-0.046034	0.00603542	9.999e-05	7.84691e-10	3.99438e-11	0.000995682
ENSG00000109220.12	23421	0.998408	7306.04	8291.92	8.37612e-26	-128838	-128838	6119	7987	0.550989	4.19902e-27	-0.0383858	0.00354833	9.999e-05	6.61881e-22	3.81561e-23	0.00097349
ENSG00000134853.12	23789	1.01931	7386.01	8231.59	1.91993e-113	47874	47874	2612	2870	0.161526	2.66066e-120	-0.292482	0.0123461	9.999e-05	1.111e-111	1.12663e-112	0.000970465
ENSG00000157404.17	24038	1.00987	8182.78	8376.05	1.55854e-07	27246	27246	1864	2041	0.114727	8.43111e-08	0.0737273	0.0137494	0.00169983	0.00118838	5.55429e-05	0.000872954
ENSG00000128039.13	23660	1.0123	8083.1	8368.61	0	4635	4635	1844	2023	0.113946	0	0.985391	0.0132662	9.999e-05	0	0	0.000884513
ENSG00000251111.2	23656	1.00654	7694.3	8389.6	2.04522e-114	-1560	-1560	1844	2023	0.113946	4.37371e-119	0.503317	0.0213592	9.999e-05	3.00047e-111	3.03636e-112	0.000927203
ENSG00000273257.2	23703	1.00409	6843.78	8257.39	5.19722e-149	-22789	-22789	1844	2023	0.113946	1.44707e-157	0.593919	0.021754	9.999e-05	9.09865e-146	1.06606e-146	0.00104142
ENSG00000134851.13	23663	1.01807	8317.43	8386.75	2.01195e-37	188182	188182	2446	2734	0.153699	6.43271e-39	-0.0746084	0.00568953	9.999e-05	4.24504e-34	2.71794e-35	0.000861442
ENSG00000249700.10	23661	1.01205	6902.86	8193.27	1.93732e-213	-45248	-45248	1844	2023	0.113946	1.72187e-227	0.55859	0.0168346	9.999e-05	4.04093e-212	6.08471e-213	0.00103557
ENSG00000223305.1	23362	0.994679	7183.34	8307.64	1.07065e-20	23406	23406	5190	6467	0.36356	1.09622e-21	0.10221	0.0106549	9.999e-05	9.39046e-17	5.15843e-18	0.000988727
ENSG00000272969.2	23348	1.03249	6996.7	8253.22	6.60079e-51	-30186	-30186	5900	7700	0.567173	8.60128e-54	0.196396	0.0126316	9.999e-05	1.42139e-48	1.01133e-49	0.0010294
ENSG00000134852.15	23357	1.01716	7311.2	8291.53	0	-38322	-38322	5849	7192	0.404293	0	0.202331	0.00357396	9.999e-05	0	0	0.00097961
ENSG00000109255.11	23648	0.986163	7465.35	8422.91	2.3102e-18	-109825	-109825	5374	6797	0.382073	5.43466e-19	-0.124787	0.013984	9.999e-05	2.68938e-14	1.44002e-15	0.000948348
ENSG00000090989.18	24036	1.02578	7006.87	8195.05	2.11235e-47	42774	42774	809	842	0.04733	2.00404e-50	0.177193	0.0117897	9.999e-05	1.15139e-44	7.96825e-46	0.00102539
ENSG00000287382.2	24151	1.02113	6932.42	8201.72	7.03107e-78	-9959	-9959	2482	2741	0.154093	7.55028e-83	0.173889	0.00892201	9.999e-05	1.36455e-75	1.15192e-76	0.00103462
ENSG00000174799.12	24151	1.03411	6878.58	8164.9	1.6645e-55	66314	66314	263	271	0.0152333	2.83423e-59	0.220208	0.0134609	9.999e-05	2.06477e-53	1.51777e-54	0.00104769
ENSG00000301501.1	24145	1.0192	7365.94	8275.91	5.50392e-08	-10	-10	55	55	0.00309162	2.35223e-08	0.457266	0.0818151	0.00039996	0.000346031	1.63115e-05	0.000973066
ENSG00000109265.15	23983	1.04855	5915.29	8047.48	3.09657e-09	6073	6073	25	25	0.00140544	6.59797e-10	0.648641	0.104918	9.999e-05	1.05589e-05	5.09602e-07	0.0012246
ENSG00000242083.2	24002	1.01742	7721.52	8306.95	2.85939e-12	-7935	-7935	5799	7350	0.4132	7.86997e-13	-0.0794638	0.0110764	9.999e-05	1.61194e-08	8.07317e-10	0.000927669
ENSG00000269921.2	24047	1.01049	7841.61	8331.79	2.19399e-17	30969	30969	3158	3595	0.202125	3.70902e-18	-0.0931775	0.0107022	9.999e-05	1.25828e-13	6.68676e-15	0.000911128
ENSG00000157426.14	24053	1.01331	7866.66	8332.68	0	-12312	-12312	5803	7352	0.4133	0	-0.305341	0.006279	9.999e-05	0	0	0.000909178
ENSG00000283156.2	24123	1.01785	7970.05	8409.27	1.02558e-91	57	57	5725	7220	0.405892	3.16629e-95	-0.260216	0.012414	9.999e-05	2.26047e-89	2.05468e-90	0.000898899
ENSG00000290817.1	24120	1.0152	7562.08	8291.75	2.99261e-37	-92411	-92411	6353	8361	0.529964	3.66386e-39	-0.129468	0.00984047	9.999e-05	7.17467e-34	4.58421e-35	0.000946439
ENSG00000128059.8	24146	1.02069	7817.93	8292.75	5.31225e-40	39108	39108	1986	2154	0.121093	4.68628e-42	0.135023	0.00988383	9.999e-05	7.6301e-37	4.98754e-38	0.000917339
ENSG00000128050.9	24145	1.00832	8364.77	8389.58	3.31208e-27	-46922	-46922	794	851	0.0478359	2.87591e-28	0.171151	0.0154687	9.999e-05	1.7918e-23	1.04772e-24	0.00085348
ENSG00000174780.17	24292	1.04735	7509.65	8206.98	1.16199e-278	359	359	3206	3675	0.206577	1.49228e-296	-0.200755	0.0052443	9.999e-05	9.02096e-288	1.71966e-288	0.000964315
ENSG00000196503.5	24451	1.03821	7599.31	8294.2	5.53461e-132	481	481	780	837	0.0470489	6.13366e-139	0.856912	0.033537	9.999e-05	5.62269e-133	6.25443e-134	0.00094979
ENSG00000289393.2	24617	1.03618	6976.48	8127.71	3.07586e-54	-21996	-21996	3453	4074	0.229625	3.55566e-58	0.128163	0.00791149	9.999e-05	3.37191e-52	2.46112e-53	0.00103377
ENSG00000249693.3	24618	1.02135	7546.34	8228.42	0	424	424	3349	3842	0.215988	0	0.515485	0.00617264	9.999e-05	0	0	0.000950568
ENSG00000280285.1	25272	1.03375	6842.84	8119.19	1.39852e-34	-9640	-9640	6259	8375	0.47077	4.36705e-37	0.130361	0.0101978	9.999e-05	9.14663e-32	5.74968e-33	0.00105302
ENSG00000171476.23	25290	1.01472	7448.1	8209.54	1.47802e-116	-33383	-33383	293	301	0.0169196	6.2166e-124	0.508465	0.0211309	9.999e-05	2.46146e-114	2.52973e-115	0.000960746
ENSG00000128040.13	25897	1.01559	8979.55	8422.92	0	683	683	1638	1834	0.103115	0	0.641483	0.0145528	9.999e-05	0	0	0.000797216
ENSG00000084093.19	26378	1.02896	8038.47	8243.83	2.60148e-73	45286	45286	4085	4754	0.267263	1.35739e-77	0.0729264	0.00387212	9.999e-05	2.1169e-71	1.74273e-72	0.000894899
ENSG00000269949.1	26675	1.03931	7768.43	8236.93	0.00032272	-852389	-852389	17	17	0.000955593	0.000212124	0.872598	0.235475	0.909909	0.912657	0.0380828	0.000929494
ENSG00000084092.7	26817	1.03582	7344.11	8156.92	5.92325e-63	39786	39786	3254	3704	0.208207	2.62323e-67	-0.108424	0.00620127	9.999e-05	3.47529e-61	2.6892e-62	0.000981924
ENSG00000047315.17	26820	1.01087	7908.35	8269.23	0	45789	45789	5958	7722	0.565936	0	-0.174256	0.00385426	9.999e-05	0	0	0.000903568
ENSG00000245067.9	27432	1.00534	8046.6	8366.55	2.18924e-10	664	664	2792	3129	0.175885	8.7665e-11	0.108174	0.0166554	9.999e-05	1.63751e-06	7.99066e-08	0.000886228
ENSG00000163453.11	27435	1.00214	7932.06	8279.84	5.29722e-116	-59205	-59205	4290	5057	0.284261	2.59439e-122	0.186272	0.00779477	9.999e-05	2.42473e-112	2.46617e-113	0.000897947
ENSG00000287369.1	27433	0.993465	9237.26	8530.14	2.60864e-05	717	717	699	728	0.0409357	2.08006e-05	-0.127859	0.0300248	0.222478	0.216817	0.00951083	0.000768616
ENSG00000150471.17	24052	1.02041	4035.19	7643.51	1.28816e-106	-319020	-319020	332	340	0.019114	1.32957e-121	1.09949	0.04615	9.999e-05	4.20906e-105	4.1352e-106	0.00177634
ENSG00000226439.3	24284	0.997647	6368.46	8269.21	6.27632e-05	-42624	-42624	17	17	0.0009557	3.88758e-05	-0.444641	0.108023	0.329267	0.33061	0.0143237	0.00111641
ENSG00000180673.9	27745	0.999467	7019.28	8406.57	4.37032e-05	619140	619140	184	186	0.0104577	3.08951e-05	0.252855	0.060652	0.266173	0.264418	0.0115362	0.00101364
ENSG00000243199.1	26648	1.03674	5745.5	8099.51	3.73606e-05	302917	302917	10	10	0.000562114	1.84664e-05	0.333921	0.0779272	0.181982	0.179322	0.00789783	0.00125538
ENSG00000236562.4	25383	1.04005	5482.99	8073.95	0.000106684	738317	738317	555	567	0.0318718	5.55227e-05	0.114974	0.028508	0.426957	0.423469	0.0182064	0.00131703
ENSG00000250030.2	23173	1.01396	5864.29	8302.56	3.02972e-32	-52103	-52103	5032	6080	0.658235	7.56593e-34	-0.143296	0.0117659	9.999e-05	7.23708e-29	4.44148e-30	0.00121972
ENSG00000250075.8	23037	1.0393	5502.01	8162.4	1.88307e-298	22858	22858	1867	1991	0.888083	0	-0.772091	0.0193712	9.999e-05	2.84677e-306	5.70578e-307	0.00131212
ENSG00000145241.11	22656	1.01529	4981.11	8065.79	0	7	7	871	911	0.0512085	0	-0.742135	0.00940822	9.999e-05	0	0	0.00143653
ENSG00000035720.8	22474	1.03165	5292.4	8099.05	2.35604e-92	18523	18523	6138	8191	0.460427	1.72858e-99	0.107519	0.00501321	9.999e-05	2.03251e-91	1.86461e-92	0.00136025
ENSG00000279464.1	21859	1.04118	5022.36	8085.98	1.28876e-33	90227	90227	3270	3700	0.214021	3.44091e-36	0.132399	0.0104922	9.999e-05	3.99234e-31	2.49698e-32	0.00143832
ENSG00000270257.1	21656	1.05394	5403.73	8203.11	2.19685e-06	780896	780896	65	66	0.00371245	1.02725e-06	-0.480792	0.098325	0.00809919	0.00907174	0.000416916	0.00134306
ENSG00000248049.9	21984	1.00916	5571.15	8236.15	0	19594	19594	2727	2978	0.167416	0	0.639343	0.00687667	9.999e-05	0	0	0.00128158
ENSG00000033178.13	21984	1.0157	5757.37	8261.48	5.58385e-18	-81521	-81521	3232	3655	0.205453	6.3074e-19	-0.0412132	0.00462713	9.999e-05	1.96079e-14	1.05146e-15	0.00124316
ENSG00000250656.2	21989	1.04136	5399.66	8208.28	3.06911e-241	3161	3161	2727	2978	0.167416	1.1366e-256	0.525239	0.0148362	9.999e-05	2.62528e-247	4.42692e-248	0.00133797
ENSG00000270228.1	22031	1.05036	5210.06	8105.93	0	-3713	-3713	2727	2978	0.167416	0	-0.527256	0.0109912	9.999e-05	0	0	0.00139115
ENSG00000270292.1	22045	1.05587	4549.97	7953.01	2.18071e-11	-63653	-63653	3119	3480	0.195616	2.28378e-12	0.0996005	0.0141759	9.999e-05	3.93193e-08	1.96055e-09	0.00159598
ENSG00000109163.7	22182	1.00716	5712.98	8282.84	0	-45687	-45687	2726	2977	0.167398	0	1.01846	0.00874433	9.999e-05	0	0	0.00124885
ENSG00000153802.12	22558	1.02544	5439.66	8265.32	0	-163453	-163453	2727	2978	0.167416	0	1.06022	0.0129866	9.999e-05	0	0	0.00132045
ENSG00000227725.3	23056	1.01126	5633.94	8344.15	2.79444e-15	-403464	-403464	2680	2936	0.165055	6.26463e-16	0.145529	0.0179678	9.999e-05	1.18409e-11	6.15868e-13	0.00126829
ENSG00000083896.13	22796	1.02758	4688.37	8145.24	1.53516e-15	456	456	6440	8495	0.477515	1.46702e-16	0.0333678	0.00403209	9.999e-05	3.50463e-12	1.8345e-13	0.00153309
ENSG00000197888.3	23711	1.0087	3817.75	7927.27	0	-79012	-79012	5983	8099	0.455307	0	0.715446	0.0109971	9.999e-05	0	0	0.0018693
ENSG00000250696.6	24606	1.01115	4977.29	8190.7	0	45506	45506	3380	3874	0.217763	0	-0.60266	0.00724275	9.999e-05	0	0	0.00143544
ENSG00000196472.4	24683	1.01712	5150.31	8220.71	0	187965	187965	3375	3866	0.217411	0	-0.505639	0.00890566	9.999e-05	0	0	0.00139031
ENSG00000213759.10	24665	1.03159	5219.96	8170.5	0	4745	4745	3420	3940	0.221473	0	-0.546251	0.00750937	9.999e-05	0	0	0.00137909
ENSG00000268803.1	24672	1.01488	4861.38	8164.06	0	-4524	-4524	3380	3874	0.217763	0	-0.518592	0.0085602	9.999e-05	0	0	0.00147167
ENSG00000249763.1	24732	1.02272	5342.8	8290.58	0	126073	126073	3257	3705	0.208263	0	-0.55658	0.010963	9.999e-05	0	0	0.00134303
ENSG00000304713.1	24732	1.02006	5155.78	8219.33	0	125651	125651	3257	3705	0.208263	0	-0.625015	0.00938323	9.999e-05	0	0	0.00139035
ENSG00000296337.1	24773	1.01239	5386.99	8308.06	0	-82393	-82393	6277	8339	0.531254	0	-0.909665	0.00942617	9.999e-05	0	0	0.00132695
ENSG00000135226.18	24783	1.01937	5244.03	8272.69	0	88226	88226	3257	3705	0.208263	0	-0.80418	0.011837	9.999e-05	0	0	0.00136662
ENSG00000302839.1	24969	1.02587	5155.56	8245.76	0	19393	19393	3257	3705	0.208263	0	-0.855316	0.0116548	9.999e-05	0	0	0.00139338
ENSG00000173597.9	26246	1.00092	6014.04	8326.3	8.82882e-139	-116482	-116482	2587	2834	0.159357	1.52408e-145	0.137199	0.00523996	9.999e-05	3.9892e-135	4.47977e-136	0.00118361
ENSG00000132464.13	24351	1.01767	6483.99	8341.58	3.58802e-07	158	158	2643	3325	0.186903	1.89706e-07	0.079141	0.0151805	0.00169983	0.00207188	9.63939e-05	0.00110473
ENSG00000286848.2	24330	1.01241	6125.65	8266.14	1.98993e-05	24422	24422	11	11	0.000618325	1.15404e-05	-0.457494	0.104245	0.113389	0.111171	0.0049446	0.00116704
ENSG00000132465.12	24212	1.01842	6428.58	8312.87	2.05917e-06	436820	436820	11	11	0.000618464	1.13064e-06	0.544908	0.111871	0.0105989	0.0120474	0.000552351	0.00111455
ENSG00000306293.1	24195	1.01042	5976.53	8293.37	0.000114369	-238883	-238883	37	38	0.00213627	7.49606e-05	0.481688	0.121581	0.494851	0.490146	0.0209661	0.00119526
ENSG00000132467.4	24199	1.04447	4779.08	7949.19	1.8461e-135	26	26	937	971	0.0545812	1.05478e-148	0.238731	0.00901517	9.999e-05	1.28638e-137	1.4608e-138	0.00151329
ENSG00000018189.13	24176	1.00333	6239.73	8306.66	1.96213e-188	67788	67788	1543	1624	0.0913386	4.12428e-198	0.295397	0.00958414	9.999e-05	2.9789e-185	4.08071e-186	0.00114186
ENSG00000272986.1	24172	1.02062	5377.5	8104.81	2.27852e-12	27360	27360	632	679	0.0381675	3.21155e-13	0.234963	0.0322022	9.999e-05	8.34096e-09	4.19377e-10	0.00133334
ENSG00000132463.15	24068	1.03055	5236.56	8045.36	6.01961e-39	-10066	-10066	2881	3431	0.807095	3.76613e-42	0.125779	0.00919624	9.999e-05	2.74662e-36	1.78903e-37	0.0013742
ENSG00000173542.9	24219	1.02658	6036.52	8206.11	4.03452e-27	49667	49667	2046	2280	0.128162	9.0164e-29	0.0660668	0.005915	9.999e-05	6.03328e-24	3.54181e-25	0.00119046
ENSG00000289019.2	24222	1.02319	6486.21	8302.42	0	-1024	-1024	859	899	0.949466	0	-0.714271	0.016015	9.999e-05	0	0	0.0011066
ENSG00000156136.10	24391	1.00969	6749.88	8358.87	0	-90176	-90176	854	894	0.949747	0	-0.414689	0.0101263	9.999e-05	0	0	0.0010581
ENSG00000080493.19	24459	1.02098	5974.52	8193.64	3.45638e-36	42953	42953	17	18	0.00101329	1.7719e-38	-1.39609	0.107106	9.999e-05	4.42876e-33	2.81352e-34	0.00120034
ENSG00000156140.11	24416	1.01204	5553.35	8256.31	5.23381e-37	-724	-724	52	53	0.0029792	4.57213e-39	0.961976	0.0732117	9.999e-05	1.17371e-33	7.4881e-35	0.00128705
ENSG00000163626.17	23654	1.03607	4876.23	8062.52	1.73046e-104	-8802	-8802	5181	6351	0.357014	4.43911e-113	-0.159265	0.00694454	9.999e-05	2.04163e-104	1.99947e-105	0.00147864
ENSG00000299967.1	23653	1.04026	4988.9	8083.69	5.52175e-05	572004	572004	14	14	0.000786959	2.76022e-05	-0.956986	0.228146	0.219778	0.224021	0.00981989	0.00144748
ENSG00000248641.1	23469	1.02772	5331.53	8178.78	0.000270339	402726	402726	18	18	0.00101203	0.000166786	-0.493748	0.131097	0.753225	0.754184	0.0317058	0.00134834
ENSG00000303699.1	23436	1.02982	5504.32	8194.73	2.08058e-05	-890022	-890022	11	11	0.000618325	1.10832e-05	-0.819699	0.186404	0.10039	0.100052	0.00445924	0.00130705
ENSG00000132466.20	22848	1.01623	5790.69	8271.73	1.49127e-67	9328	9328	6278	8210	0.538453	2.95176e-71	-0.0544528	0.00302293	9.999e-05	8.12733e-65	6.43755e-66	0.00123625
ENSG00000250220.2	22847	1.01459	5285.35	8183.57	5.89483e-114	6857	6857	2692	2986	0.167866	1.52465e-121	-0.185176	0.00777456	9.999e-05	7.81447e-112	7.9297e-113	0.00135355
ENSG00000169435.14	22857	1.04056	4982.86	8053.8	0	-30810	-30810	664	687	0.0386215	0	1.33825	0.0254676	9.999e-05	0	0	0.00144939
ENSG00000228277.2	22649	1.02217	5984.69	8325.8	2.87869e-63	-4035	-4035	3639	4452	0.749747	2.61714e-66	0.228377	0.0131645	9.999e-05	8.4955e-61	6.55676e-62	0.00119883
ENSG00000169429.13	22579	1.0062	5270	8132.5	0	-36829	-36829	3639	4452	0.749747	0	0.565889	0.00900019	9.999e-05	0	0	0.00135327
ENSG00000124875.10	22483	1.03577	5823.96	8207.51	1.15812e-194	-132950	-132950	3639	4452	0.749747	4.13091e-207	0.314882	0.00997756	9.999e-05	1.04869e-197	1.49997e-198	0.00123804
ENSG00000298131.1	22478	1.03622	5981.77	8250.86	3.84277e-166	-133287	-133287	3639	4452	0.749747	7.87199e-176	0.261524	0.00903964	9.999e-05	3.16373e-168	4.07072e-169	0.00120559
ENSG00000109272.4	22474	1.03795	6011.85	8221.34	0	-168	-168	5968	8075	0.546042	0	-0.764911	0.00648117	9.999e-05	0	0	0.00120032
ENSG00000163739.5	22429	1.02529	5298.04	8097.22	0	-165703	-165703	3639	4452	0.749747	0	0.241438	0.00569956	9.999e-05	0	0	0.00135565
ENSG00000163737.5	21940	0.999692	5899.13	8245.99	8.11774e-175	-80	-80	16	16	0.000899786	3.99254e-185	1.83293	0.0616499	9.999e-05	5.40373e-171	7.02375e-172	0.0012061
ENSG00000163736.5	21943	1.00162	6182.52	8296.64	1.68259e-20	-56	-56	50	51	0.0028671	1.65927e-21	-0.426944	0.0447085	9.999e-05	9.79305e-17	5.37872e-18	0.00115168
ENSG00000287037.2	21887	1.01849	6052.49	8264.9	0	347	347	2577	2942	0.834626	0	-0.689225	0.00816812	9.999e-05	0	0	0.0011838
ENSG00000163735.7	21891	1.00705	6307.51	8350.12	0	-397	-397	2577	2942	0.834626	0	-0.788084	0.00932818	9.999e-05	0	0	0.00113116
ENSG00000163734.4	21893	1.01171	5734.99	8204.99	1.43116e-21	-228	-228	727	772	0.0433952	7.2185e-23	-0.181234	0.0183576	9.999e-05	5.15106e-18	2.86561e-19	0.00124617
ENSG00000251017.1	22016	0.994157	5244.58	8138.52	8.87738e-05	679682	679682	17	18	0.00101615	4.88249e-05	0.749666	0.184501	0.373863	0.375091	0.0161918	0.00135372
ENSG00000289241.2	22086	0.9964	7142.34	8525.41	4.55608e-19	-394100	-394100	3640	4453	0.749691	1.66821e-19	0.138351	0.0152797	9.999e-05	3.67486e-15	1.98529e-16	0.000995043
ENSG00000081041.9	22085	1.02388	6245.57	8259.66	6.81546e-56	-394269	-394269	3640	4453	0.749691	5.02888e-59	0.234013	0.0143364	9.999e-05	2.49912e-53	1.83586e-54	0.0011495
ENSG00000163738.19	22199	1.00602	6388.96	8276.3	1.85945e-293	43818	43818	3222	4065	0.771501	0	-0.308366	0.00786723	9.999e-05	2.157e-291	4.15483e-292	0.00111632
ENSG00000269559.2	22409	1.01002	6848.16	8365.2	1.75473e-40	5524	5524	3237	4080	0.770632	3.29294e-42	-0.190865	0.0139448	9.999e-05	5.22469e-37	3.41979e-38	0.00104305
ENSG00000182585.10	23472	1.0126	7482.16	8432.83	7.15501e-19	18663	18663	5184	6622	0.372273	1.69218e-19	-0.12227	0.0135061	9.999e-05	3.51972e-15	1.90208e-16	0.000955625
ENSG00000124882.4	23624	1.00067	7375.38	8365.27	1.25024e-287	-34349	-34349	5204	6679	0.375436	2.38395e-300	-0.419005	0.0108701	9.999e-05	5.94165e-284	1.11859e-284	0.000965161
ENSG00000304732.1	23625	1.00775	6646.21	8256.86	1.09921e-16	58307	58307	4842	5869	0.329904	1.44117e-17	-0.102637	0.0120045	9.999e-05	5.86304e-13	3.09477e-14	0.00107382
ENSG00000109321.11	24164	1.01059	7477.6	8381.26	1.55608e-33	-11677	-11677	6286	8308	0.532996	6.86955e-35	0.130399	0.0105361	9.999e-05	5.71927e-30	3.54474e-31	0.000955497
ENSG00000169116.11	23445	1.02184	6790.77	8259.97	4.88207e-83	202376	202376	2914	3257	0.18308	9.83318e-88	0.187537	0.00933839	9.999e-05	6.34759e-81	5.51721e-82	0.00105647
ENSG00000249717.1	23446	1.02335	6884.76	8301.19	1.87512e-110	158161	158161	2914	3284	0.18581	3.66399e-116	0.283834	0.012203	9.999e-05	4.30805e-109	4.31225e-110	0.00104263
ENSG00000260265.2	23842	1.01001	3588.01	7349.32	0	-3070	-3070	2917	3259	0.183193	0	1.19298	0.0106212	9.999e-05	0	0	0.00198984
ENSG00000174796.12	24348	1.01705	6951.32	8343.78	8.74115e-25	27858	27858	2499	2746	0.154408	7.04041e-26	-0.0779896	0.00739029	9.999e-05	2.72801e-21	1.56504e-22	0.00103026
ENSG00000163743.14	24339	1.00246	6432.82	8266.36	0	-32755	-32755	4706	5635	0.316751	0	0.363883	0.00520701	9.999e-05	0	0	0.00110724
ENSG00000138769.11	24149	1.0027	6889.98	8363.03	3.91627e-11	50954	50954	3261	3739	0.220434	1.44104e-11	-0.120158	0.0177677	9.999e-05	2.58752e-07	1.27579e-08	0.0010339
ENSG00000138768.15	23905	1.03012	6317.03	8210.88	3.01393e-198	1592	1592	1748	1849	0.896065	7.68808e-211	0.199002	0.00624598	9.999e-05	2.75157e-200	3.9748e-201	0.00113911
ENSG00000138757.15	23905	1.01502	6577.02	8294.01	5.34409e-243	-60998	-60998	4616	5720	0.321545	6.81544e-256	-0.159754	0.00451989	9.999e-05	9.14942e-243	1.52289e-243	0.00108804
ENSG00000156194.19	23515	1.02188	6932.31	8389.88	1.51178e-64	38531	38531	4329	5195	0.292018	3.78138e-67	0.276225	0.0158181	9.999e-05	5.05481e-62	3.93218e-63	0.00103493
ENSG00000138744.17	23437	1.00362	6155.31	8213.4	0	-307	-307	4331	5196	0.292074	0	0.718011	0.00881012	9.999e-05	0	0	0.00115763
ENSG00000198301.12	23503	1.03803	6175.3	8185.45	5.29155e-29	126459	126459	51	51	0.00286839	7.55686e-31	-0.444333	0.0383293	9.999e-05	3.76646e-26	2.25533e-27	0.0011686
ENSG00000138755.6	23548	1.02148	6268.62	8247.15	1.31429e-33	10982	10982	6159	8071	0.453682	1.65803e-35	0.133283	0.0106695	9.999e-05	1.9369e-30	1.20512e-31	0.00114427
ENSG00000156219.18	23542	0.994079	7088.43	8401.89	2.43277e-11	108915	108915	5366	6723	0.377951	9.78557e-12	-0.0919411	0.0134833	9.999e-05	1.89575e-07	9.36603e-09	0.00100173
ENSG00000169245.6	23552	1.03511	5906.49	8139.72	1.15199e-82	-10228	-10228	4703	5784	0.674837	1.33333e-88	0.173092	0.00857487	9.999e-05	1.20699e-81	1.05272e-82	0.00122046
ENSG00000169248.13	23583	1.01101	6062.57	8237.04	2.45756e-08	-5325	-5325	886	953	0.0535754	9.2834e-09	0.15101	0.0262675	0.00039996	0.000134574	6.38756e-06	0.00117856
ENSG00000286074.2	23518	1.0189	6134.92	8195.07	9.43237e-05	2049	2049	3537	4046	0.227431	5.52979e-05	0.0504022	0.0124943	0.431957	0.430143	0.018484	0.00116808
ENSG00000138750.16	23519	1.02682	6127.77	8190.76	0	-33743	-33743	2604	2870	0.167523	0	0.229332	0.00444837	9.999e-05	0	0	0.00117285
ENSG00000189157.14	23646	1.02256	6676.54	8318.76	1.47129e-05	127041	127041	23	23	0.00129286	8.96285e-06	0.879935	0.198031	0.0881912	0.087884	0.00392525	0.00107482
ENSG00000138760.11	23565	1.01081	6810.58	8320.4	1.88576e-88	-24395	-24395	2803	3106	0.174592	8.55061e-93	0.147383	0.00712687	9.999e-05	1.58381e-85	1.40948e-86	0.00104911
ENSG00000289515.3	23428	1.04161	5503.27	8044.26	3.46765e-181	-72	-72	3870	4600	0.258574	1.23696e-196	0.361233	0.0117669	9.999e-05	8.30118e-185	1.13465e-185	0.00131292
ENSG00000118804.9	23430	1.01792	5828.52	8134.23	0	-401	-401	2279	2464	0.861495	0	0.69667	0.0130432	9.999e-05	0	0	0.001229
ENSG00000138771.16	23469	1.00317	6810.13	8355.05	5.44318e-35	64440	64440	6020	7785	0.437655	1.623e-36	0.160324	0.012645	9.999e-05	2.965e-31	1.8564e-32	0.0010462
ENSG00000294131.1	23913	1.03313	6765.77	8308.28	3.11117e-07	70350	70350	1056	1126	0.0634009	1.54391e-07	0.148032	0.0281883	0.0019998	0.00168986	7.87522e-05	0.00106477
ENSG00000289586.3	23734	1.0214	6027.35	8171.29	6.47296e-20	-483	-483	1760	1915	0.107887	3.46534e-21	0.173066	0.0182712	9.999e-05	1.80895e-16	9.90394e-18	0.00119001
ENSG00000138758.12	23734	1.02112	6355.21	8220.18	1.19299e-241	5935	5935	6451	8605	0.516301	9.72349e-257	0.195175	0.00551226	9.999e-05	7.38097e-243	1.22884e-243	0.00112853
ENSG00000234036.4	23730	1.0155	6662.71	8331.78	0.000293899	-111534	-111534	32	32	0.00179876	0.000209038	-0.595544	0.16055	0.854015	0.855371	0.0357811	0.00107425
ENSG00000294184.1	23759	1.00256	7180.34	8400.65	2.812e-79	6372	6372	1981	2121	0.119224	2.19313e-82	0.322717	0.0166067	9.999e-05	1.29843e-75	1.09637e-76	0.000992063
ENSG00000289443.1	23721	1.00912	6027.22	8207.03	1.80293e-11	27432	27432	413	418	0.0234963	4.05711e-12	-0.109436	0.0157577	9.999e-05	9.35244e-08	4.63807e-09	0.00118464
ENSG00000288888.1	23677	1.01906	5840.88	8136.72	5.86829e-31	-347	-347	484	495	0.0278246	4.02854e-33	0.355611	0.0295372	9.999e-05	1.06425e-27	6.46718e-29	0.00122692
ENSG00000289496.3	23645	1.0433	5772.57	8101.54	6.85212e-71	265	265	102	102	0.00573356	2.58874e-76	0.937454	0.0502101	9.999e-05	5.17294e-70	4.22015e-71	0.00125248
ENSG00000118816.12	23638	1.01029	7267.73	8382.7	7.36977e-55	87	87	413	418	0.0234963	4.1572e-57	-0.204576	0.0127516	9.999e-05	1.62066e-51	1.17818e-52	0.000982964
ENSG00000214062.5	23596	1.01692	7290.31	8387.42	4.51566e-44	148	148	774	834	0.0468961	7.69234e-46	-0.397115	0.0277796	9.999e-05	7.0199e-41	4.72377e-42	0.000982329
ENSG00000138764.15	23496	1.01946	6313.62	8193.09	1.29686e-33	-50685	-50685	274	287	0.0161381	9.78105e-36	0.1823	0.0145437	9.999e-05	2.20515e-30	1.3714e-31	0.00113527
ENSG00000304316.1	23497	1.01331	6282.28	8203.23	5.03084e-41	-4887	-4887	62	64	0.00359834	1.38325e-43	0.600783	0.0431577	9.999e-05	1.02718e-37	6.75512e-39	0.00113834
ENSG00000248831.2	23622	1.00428	6765.16	8317.3	1.24084e-102	-169184	-169184	1767	1899	0.106745	1.00144e-107	-0.429736	0.0192201	9.999e-05	3.18439e-99	3.04264e-100	0.00105359
ENSG00000138767.14	24177	1.00826	6664.56	8273.67	9.05962e-69	9731	9731	3587	4228	0.762338	1.59162e-72	0.0805765	0.0044321	9.999e-05	1.77305e-65	1.41006e-66	0.00107107
ENSG00000289379.3	24168	1.00675	6023.86	8182	7.69568e-111	16126	16126	2429	2675	0.150365	3.07172e-118	0.215225	0.00916771	9.999e-05	8.84745e-108	8.8044e-109	0.00118426
ENSG00000169288.18	24039	1.00465	7030.58	8371.65	2.48722e-49	127405	127405	6186	8213	0.538284	2.06507e-51	-0.071735	0.00472465	9.999e-05	1.08129e-45	7.53589e-47	0.00101397
ENSG00000250214.1	24022	1.01107	6381.4	8316.72	3.97583e-05	-323094	-323094	20	20	0.00112423	2.53493e-05	0.790015	0.187477	0.219978	0.219521	0.00962662	0.00111974
ENSG00000248926.1	23933	1.00842	6316.43	8291.69	1.6207e-76	20844	20844	4455	5371	0.301924	1.55681e-80	0.271073	0.0141158	9.999e-05	2.52809e-73	2.10627e-74	0.00113013
ENSG00000138759.20	24149	1.02081	5552.54	8182.96	1.71223e-149	-637	-637	120	124	0.00697021	1.70145e-159	2.18879	0.0796576	9.999e-05	9.04528e-149	1.07439e-149	0.00129142
ENSG00000249565.2	23949	1.01298	6190.77	8264.26	4.38057e-05	869785	869785	13	13	0.000730748	2.64645e-05	-0.616539	0.146649	0.231677	0.232047	0.0101649	0.00115502
ENSG00000138772.13	21956	1.034	5873.74	8223.35	0	48527	48527	2119	2350	0.132097	0	0.457258	0.00710784	9.999e-05	0	0	0.00122676
ENSG00000251442.9	21881	1.02637	5334.75	8164.09	0	92654	92654	6121	8086	0.545475	0	0.464305	0.00753842	9.999e-05	0	0	0.00134686
ENSG00000301400.1	21884	1.03095	5328.64	8143.01	4.41907e-230	-36232	-36232	2660	2938	0.165149	9.7343e-247	-0.396577	0.0114424	9.999e-05	2.42036e-233	3.92006e-234	0.00135066
ENSG00000301449.1	21898	1.00197	6080.47	8356	7.76982e-48	-44065	-44065	2766	3060	0.172026	6.09123e-50	-0.208083	0.0139152	9.999e-05	3.87886e-44	2.6753e-45	0.00117115
ENSG00000287632.2	21944	1.04687	5210.26	8123.04	2.95764e-40	-13966	-13966	637	674	0.0378865	3.59037e-43	0.240416	0.0173575	9.999e-05	3.16615e-38	2.09074e-39	0.00138935
ENSG00000239793.1	22155	1.00067	4962.48	8159.4	0	-50916	-50916	6023	7838	0.559415	0	0.888674	0.00809572	9.999e-05	0	0	0.00143411
ENSG00000260278.2	22170	1.01531	5954.67	8275.45	0	-58390	-58390	6023	7838	0.559415	0	0.882327	0.00838046	9.999e-05	0	0	0.00120182
ENSG00000138756.19	22169	1.03423	5400.46	8166.62	2.13468e-150	-119245	-119245	289	302	0.0169758	8.88041e-161	-0.391936	0.0142037	9.999e-05	1.14833e-151	1.38177e-152	0.00133431
ENSG00000242175.3	22307	1.03379	5892.01	8248.81	1.58854e-21	-241758	-241758	289	302	0.0169758	1.04558e-22	-0.383507	0.0389949	9.999e-05	2.45188e-18	1.36814e-19	0.00122287
ENSG00000249307.9	22249	1.04688	5333.49	8089.78	0	271929	271929	330	349	0.0196178	0	1.78908	0.027218	9.999e-05	0	0	0.00135728
ENSG00000163291.14	22245	0.991688	5882.25	8271.35	0	-282341	-282341	289	302	0.0169758	0	-0.843822	0.0173511	9.999e-05	0	0	0.00120593
ENSG00000250334.9	21508	1.0013	5942.16	8253.19	0	9307	9307	367	371	0.0208544	0	-1.15397	0.0140105	9.999e-05	0	0	0.0011981
ENSG00000299953.1	21247	1.03652	6101.72	8255.12	2.36616e-249	-52620	-52620	4892	5989	0.66335	8.17621e-264	0.300381	0.0083601	9.999e-05	1.62925e-254	2.80313e-255	0.00118204
ENSG00000290776.1	21264	1.01315	6276	8338.07	9.32509e-233	-87144	-87144	368	373	0.0209692	8.07015e-244	-1.01594	0.0295009	9.999e-05	5.78915e-232	9.33741e-233	0.00113941
ENSG00000249646.3	21264	1.01852	5568.14	8202.85	1.10258e-195	-87021	-87021	367	371	0.0208544	2.5802e-208	-1.06092	0.0335132	9.999e-05	1.74959e-195	2.48064e-196	0.00128672
ENSG00000163297.18	21764	1.01974	5324.73	8162.92	9.02659e-112	-88355	-88355	4977	6116	0.343827	1.657e-119	0.108671	0.00460315	9.999e-05	3.62559e-110	3.65135e-111	0.0013461
ENSG00000152784.16	21909	1.00376	5524.29	8201.09	6.23993e-57	7582	7582	5571	7244	0.592805	1.53756e-60	-0.148463	0.00897543	9.999e-05	2.18508e-53	1.60612e-54	0.00128984
ENSG00000248719.3	21935	1.02544	5408.08	8165.2	1.63999e-29	-12237	-12237	5448	7022	0.60524	1.82733e-31	0.13954	0.0119108	9.999e-05	2.02168e-26	1.21371e-27	0.00132816
ENSG00000152785.8	22688	1.01507	6299.46	8355.79	6.06577e-28	-26766	-26766	2059	2223	0.875042	3.80627e-29	-0.19004	0.0168972	9.999e-05	1.68475e-24	9.94155e-26	0.00113598
ENSG00000138669.11	22824	1.01002	6082.26	8222.17	0	-55003	-55003	5762	7759	0.436144	0	-0.863575	0.0112124	9.999e-05	0	0	0.00117432
ENSG00000138670.19	22220	1.02911	6621.78	8186.86	1.51571e-228	-481930	-481930	560	591	0.0332209	8.64638e-244	0.5944	0.0172614	9.999e-05	2.98944e-231	4.81091e-232	0.00108631
ENSG00000234568.3	22398	1.02001	7190.52	8257.13	0.000355938	-362451	-362451	29	29	0.00163013	0.00023946	-0.30194	0.0821649	0.918908	0.919848	0.0383653	0.000997093
ENSG00000305474.1	22410	1.04341	6226.96	8119.45	4.49891e-105	816	816	90	91	0.00511581	6.26509e-113	2.21842	0.0967982	9.999e-05	1.18664e-105	1.16885e-106	0.00116118
ENSG00000273156.2	22487	1.00903	6814.2	8221.93	1.71443e-15	8391	8391	2397	2677	0.150495	2.27789e-16	-0.0895039	0.0108852	9.999e-05	9.27198e-12	4.83044e-13	0.00104786
ENSG00000289480.1	22480	1.021	7785.8	8338.23	5.00293e-51	-35994	-35994	3746	4392	0.247269	2.18067e-53	-0.149005	0.00962157	9.999e-05	4.09181e-48	2.90348e-49	0.000921229
ENSG00000272677.4	22484	1.03295	6679.72	8160.01	3.06234e-25	1987	1987	3331	4024	0.226194	6.51883e-27	-0.0873564	0.00810577	9.999e-05	4.19693e-22	2.42334e-23	0.00107841
ENSG00000138668.20	22485	1.01564	7638	8322.57	2.02713e-25	-86310	-86310	2377	2650	0.14896	1.31745e-26	-0.056608	0.0052849	9.999e-05	7.26842e-22	4.18886e-23	0.000937192
ENSG00000152795.18	22592	1.02584	8095.31	8370.2	2.53918e-07	-6665	-6665	1192	1241	0.0701526	1.38799e-07	0.0350504	0.00664946	0.00129987	0.00173068	8.06297e-05	0.0008876
ENSG00000145293.17	22591	1.00756	7403.19	8299.01	2.34412e-15	-26635	-26635	1809	2009	0.887071	4.34774e-16	-0.0781033	0.00959018	9.999e-05	1.43441e-11	7.45237e-13	0.000964008
ENSG00000293008.1	22703	1.0023	7149.51	8349.84	9.965e-209	-22216	-22216	5474	6978	0.607757	2.46904e-218	-0.447715	0.0137928	9.999e-05	2.41566e-205	3.55007e-206	0.000996241
ENSG00000249242.8	22694	1.0231	7402.73	8292.11	0	-88295	-88295	5474	6978	0.607757	0	-0.569058	0.0123016	9.999e-05	0	0	0.000969628
ENSG00000248113.2	22669	1.00147	7291.48	8359.8	3.00573e-06	693794	693794	12	12	0.000674536	1.79787e-06	-1.11485	0.233322	0.0208979	0.0215426	0.00098178	0.000976552
ENSG00000145284.12	22692	1.00593	7764.35	8400.08	0	3185	3185	4812	5999	0.662788	0	-0.858302	0.00734685	9.999e-05	0	0	0.000918631
ENSG00000168152.13	22743	1.01454	7060.15	8235.94	1.98017e-26	64585	64585	3689	4221	0.237268	6.10828e-28	-0.120139	0.0109261	9.999e-05	6.68547e-23	3.88904e-24	0.00101344
ENSG00000251022.6	22736	1.00702	7803.03	8355.39	0	-789	-789	5041	6245	0.351079	0	-0.439618	0.00468367	9.999e-05	0	0	0.000914451
ENSG00000138674.17	22740	1.02846	6918.02	8210.16	4.34437e-16	18162	18162	5705	7445	0.581506	5.0383e-17	-0.0321179	0.00382222	9.999e-05	1.39519e-12	7.33154e-14	0.00103957
ENSG00000189308.11	22710	1.00988	8823.83	8475.66	0	-60706	-60706	3690	4222	0.237351	0	-0.146967	0.00350339	9.999e-05	0	0	0.000809562
ENSG00000138663.9	22662	1.03259	7661.85	8294.67	7.24722e-48	-14213	-14213	3743	4292	0.758741	2.49322e-50	0.105281	0.0070119	9.999e-05	2.13202e-45	1.4833e-46	0.000940112
ENSG00000286035.1	22728	1.01777	7755.29	8302.08	2.15474e-32	7596	7596	3382	3847	0.783755	5.26388e-34	0.118964	0.00974399	9.999e-05	5.32233e-29	3.27123e-30	0.00092375
ENSG00000305228.1	22818	1.02612	7279.11	8243.18	1.08203e-21	7887	7887	515	541	0.0304103	6.73402e-23	-0.39309	0.0397885	9.999e-05	2.7842e-18	1.55263e-19	0.000987179
ENSG00000145287.12	22887	1.03931	7404.19	8251.21	1.11362e-75	75704	75704	243	252	0.0141653	4.92802e-80	0.466763	0.0243856	9.999e-05	1.30128e-74	1.09135e-75	0.000975198
ENSG00000310094.1	22861	1.0196	8177.98	8415.11	1.71371e-241	42753	42753	5792	7636	0.42923	1.11987e-250	-0.371293	0.010622	9.999e-05	3.16469e-242	5.26111e-243	0.000876618
ENSG00000248401.2	22940	1.0182	7240.16	8256.17	1.55636e-55	64653	64653	1860	2002	0.115576	1.13953e-58	0.1755	0.0107857	9.999e-05	1.32269e-52	9.68005e-54	0.000989596
ENSG00000173085.15	22933	1.01857	7708.69	8326.21	3.63468e-174	31816	31816	488	503	0.0282743	1.11729e-182	-0.558253	0.0189095	9.999e-05	1.97677e-173	2.59611e-174	0.000929605
ENSG00000173083.16	23093	1.02021	7646.07	8289.42	0	-18423	-18423	488	503	0.0282743	0	-0.920681	0.021124	9.999e-05	0	0	0.000937784
ENSG00000163312.11	23071	1.03281	7410.85	8245.52	0	-8378	-8378	1095	1256	0.0706015	0	-0.475185	0.0103546	9.999e-05	0	0	0.000972017
ENSG00000163319.11	23074	1.02175	8365.49	8413.31	2.91141e-94	-3009	-3009	1413	1684	0.0946599	7.95267e-98	0.107448	0.00505428	9.999e-05	2.7121e-92	2.49561e-93	0.000857657
ENSG00000213608.5	23098	1.01015	7628.88	8326.99	3.03009e-19	-16413	-16413	507	534	0.0300202	4.06681e-20	0.288592	0.0313388	9.999e-05	1.63468e-15	8.86341e-17	0.000936405
ENSG00000163322.14	23103	1.00298	7625.57	8331.15	0	-76742	-76742	6340	8504	0.521925	0	-0.163972	0.00369009	9.999e-05	0	0	0.000934312
ENSG00000138678.11	23125	1.00904	6935.4	8215.44	0	12785	12785	2807	3161	0.177724	0	-0.325007	0.00529333	9.999e-05	0	0	0.00102956
ENSG00000214980.4	22152	1.02643	6088.51	8292.13	2.71838e-05	-296301	-296301	145	147	0.00826307	1.65337e-05	-0.281528	0.0653256	0.144586	0.143653	0.00635528	0.00118024
ENSG00000163624.6	22243	1.03522	5241.84	8068.24	3.72837e-46	85353	85353	1299	1381	0.0776279	7.71196e-50	0.345129	0.0231048	9.999e-05	6.53693e-44	4.50269e-45	0.00137516
ENSG00000239466.3	22261	1.03018	5254.91	8145.44	1.62989e-05	-553346	-553346	48	48	0.00270453	8.0293e-06	-0.480914	0.107657	0.0753925	0.0751811	0.00336494	0.00136922
ENSG00000251260.2	22435	1.01531	5900.94	8241.78	2.67994e-60	196433	196433	4603	5449	0.306296	8.08522e-64	-0.0680632	0.00400275	9.999e-05	2.19686e-57	1.65727e-58	0.00121276
ENSG00000180769.10	22240	1.00051	6136.06	8331.7	9.49836e-144	-21592	-21592	5576	6922	0.389095	1.16365e-150	-0.11574	0.00434065	9.999e-05	4.94701e-140	5.6716e-141	0.00115991
ENSG00000163625.17	22238	0.995671	5648.4	8250.83	2.8774e-142	24326	24326	4599	5444	0.306015	1.50486e-150	-0.0662907	0.00248711	9.999e-05	6.43083e-138	7.3101e-139	0.00125771
ENSG00000201901.1	21922	0.993931	6303.76	8397.98	1.10209e-05	-549455	-549455	14	14	0.000786959	7.31791e-06	-1.00119	0.223134	0.0648935	0.0683918	0.00306518	0.00112629
ENSG00000138639.18	21401	1.0137	5302.5	8221.54	0	180501	180501	4946	6595	0.370741	0	-0.419515	0.00871391	9.999e-05	0	0	0.00134873
ENSG00000305736.1	21404	1.03708	4631.12	8049.3	8.81684e-49	224369	224369	406	427	0.975998	8.39915e-53	0.393231	0.025539	9.999e-05	9.08054e-47	6.37904e-48	0.00155742
ENSG00000305750.1	21262	1.02116	5029.2	8265.48	4.95114e-35	86090	86090	5879	7879	0.442935	6.16145e-37	-0.162833	0.0127653	9.999e-05	5.55317e-32	3.49643e-33	0.0014259
ENSG00000163629.13	21608	0.995878	5537.69	8312.57	6.90074e-39	15885	15885	3882	4447	0.25	8.6548e-41	-0.134933	0.0100378	9.999e-05	5.30689e-35	3.42367e-36	0.00128294
ENSG00000109339.24	21611	1.03176	4398.61	8005.69	6.13803e-161	-955014	-955014	4951	6597	0.37085	1.79056e-175	-0.316094	0.0109376	9.999e-05	2.83415e-162	3.56529e-163	0.00163649
ENSG00000163633.12	21861	1.01894	5163.18	8261.68	1.21709e-62	29687	29687	2504	2747	0.15443	3.79855e-66	-0.338515	0.0195382	9.999e-05	4.92567e-60	3.78213e-61	0.00138778
ENSG00000251411.1	21920	1.00925	5408.57	8315.08	1.21961e-37	29162	29162	2554	2801	0.157927	1.81736e-39	-0.258834	0.0195928	9.999e-05	3.24214e-34	2.07806e-35	0.00132012
ENSG00000172493.23	22040	0.99346	5279.91	8271.64	1.70341e-71	59788	59788	66	67	0.00376701	2.02053e-75	-0.4719	0.0254309	9.999e-05	2.47531e-67	1.98871e-68	0.00134431
ENSG00000284968.1	22048	1.02059	4698.08	8100.27	3.56948e-154	3158	3158	503	539	0.0302979	3.75296e-166	-1.05367	0.0375274	9.999e-05	1.37146e-153	1.66257e-154	0.00152599
ENSG00000235043.3	22132	1.0201	4656.91	8106.72	0.000106485	-45022	-45022	5020	6301	0.645812	5.73671e-05	0.0438113	0.0108838	0.387461	0.38124	0.0164453	0.00153919
ENSG00000300739.1	22135	1.02372	4880.83	8133.33	5.02311e-06	-163452	-163452	2461	2725	0.15321	2.24037e-06	-0.0612734	0.0129443	0.0213979	0.0219515	0.00100016	0.00147059
ENSG00000248196.1	22498	1.01578	4942.91	8109.91	1.2372e-28	43051	43051	132	135	0.00760478	1.00881e-30	0.671215	0.0580265	9.999e-05	2.51997e-25	1.49829e-26	0.00144789
ENSG00000248180.1	22344	1.00371	5416.5	8208.13	1.89266e-42	7450	7450	134	137	0.00799953	4.46537e-45	0.672287	0.0474465	9.999e-05	7.39692e-39	4.90371e-40	0.00131547
ENSG00000145332.14	22330	1.01824	5376.7	8198.18	9.00932e-231	-50982	-50982	133	136	0.00764646	7.91258e-246	0.792781	0.0229195	9.999e-05	3.57208e-231	5.74653e-232	0.00133237
ENSG00000170509.12	22273	1.02061	5236.34	8162.6	1.06004e-304	-12646	-12646	3100	3495	0.196525	0	0.563901	0.0139885	9.999e-05	3.55913e-307	7.14617e-308	0.00136925
ENSG00000240966.3	22340	1.01249	5537.24	8161.05	4.11014e-13	-269	-269	4214	5121	0.287858	6.19651e-14	0.0518023	0.00689211	9.999e-05	1.76562e-09	8.94098e-11	0.00129101
ENSG00000198189.11	22338	1.01783	6138.97	8288.35	0	-25173	-25173	2306	2546	0.14313	0	0.240361	0.00460469	9.999e-05	0	0	0.00116685
ENSG00000299626.1	22331	1.0246	5026.93	8108.66	6.24068e-75	-195	-195	756	811	0.0455925	1.33402e-80	0.665262	0.0346278	9.999e-05	5.72263e-73	4.75733e-74	0.00142834
ENSG00000170502.13	22291	1.0234	5641.77	8155.15	6.18413e-47	-7231	-7231	5310	6661	0.625576	3.66121e-50	0.111345	0.00742874	9.999e-05	3.50778e-44	2.41985e-45	0.00127222
ENSG00000152583.13	22127	1.00637	5581.78	8182.44	8.55628e-20	-71133	-71133	5855	7467	0.580241	4.96327e-21	-0.127966	0.0135642	9.999e-05	3.80418e-16	2.07595e-17	0.00127781
ENSG00000183199.6	22216	1.02989	6475.71	8221.22	1.21544e-05	-46798	-46798	20	21	0.00118057	6.47631e-06	0.663269	0.14697	0.069793	0.0692115	0.00310141	0.00111112
ENSG00000307815.1	22312	1.02982	5947.96	8110.28	3.84694e-07	406672	406672	23	23	0.00134629	1.37033e-07	0.912362	0.173008	0.00219978	0.00188206	8.76196e-05	0.00120962
ENSG00000118785.15	22321	1.01169	7746.91	8438.21	0	287	287	4681	5618	0.315831	0	-0.754404	0.0113056	9.999e-05	0	0	0.00092267
ENSG00000118762.8	22324	0.992454	7851.77	8468.34	0	23699	23699	314	321	0.0180438	0	1.57063	0.0299804	9.999e-05	0	0	0.000903838
ENSG00000118777.12	22756	0.999053	7204.9	8345.8	3.10143e-210	-67449	-67449	5897	7815	0.439292	5.13086e-220	0.134943	0.00414018	9.999e-05	3.49981e-206	5.16113e-207	0.000987387
ENSG00000246375.6	22905	1.01137	7669.7	8368.71	2.18343e-53	1053	1053	1338	1437	0.0807757	1.15537e-55	0.239477	0.0151287	9.999e-05	4.64759e-50	3.34006e-51	0.000931844
ENSG00000163644.15	22911	1.02148	7180.06	8293.07	2.07763e-91	-4914	-4914	6388	8734	0.50905	3.28288e-96	0.0911169	0.00432356	9.999e-05	2.01813e-89	1.83538e-90	0.000999084
ENSG00000138642.16	22793	1.03179	7234.89	8254.52	0	6768	6768	1471	1576	0.0885891	0	0.468841	0.0114384	9.999e-05	0	0	0.000995276
ENSG00000306083.1	22787	1.01411	7813.53	8372.04	3.52383e-84	-1503	-1503	2098	2246	0.126251	8.9191e-88	0.15954	0.00794228	9.999e-05	2.06477e-81	1.79867e-82	0.000915627
ENSG00000138646.9	22634	1.02736	6884.41	8236.67	5.50551e-18	-70	-70	168	173	0.00972456	5.50877e-19	-0.271798	0.0304638	9.999e-05	1.60833e-14	8.63136e-16	0.00104422
ENSG00000249934.2	22760	0.993643	7698.55	8446.09	0.000120971	378305	378305	39	39	0.00219372	9.22887e-05	-0.465029	0.118877	0.605839	0.608816	0.0258124	0.00092223
ENSG00000304354.1	22774	1.02994	7115.9	8248.54	1.26661e-55	-58728	-58728	168	173	0.00972456	8.1169e-59	-0.524474	0.0321903	9.999e-05	2.63672e-53	1.93653e-54	0.00101122
ENSG00000145337.5	22759	0.999693	7359.67	8336.2	1.67658e-113	-399	-399	3633	4239	0.238307	7.05156e-119	0.0819676	0.00348163	9.999e-05	1.33276e-109	1.33788e-110	0.000966864
ENSG00000255072.2	22759	0.999693	7359.67	8336.2	1.67658e-113	-399	-399	3633	4239	0.238307	7.05156e-119	0.0819676	0.00348163	9.999e-05	1.33276e-109	1.33788e-110	0.000966864
ENSG00000138641.19	22804	1.01257	7323.1	8308.42	9.84178e-230	114657	114657	3030	3454	0.194176	1.67552e-241	-0.149967	0.00437715	9.999e-05	1.06108e-228	1.69165e-229	0.000976361
ENSG00000301484.1	22969	1.01587	7069.25	8251.2	2.98178e-07	25642	25642	5409	6879	0.386678	1.33768e-07	-0.0425685	0.00806534	0.00229977	0.00189654	8.82846e-05	0.00101264
ENSG00000177432.8	23054	0.992922	7875.81	8415.23	6.39368e-216	19570	19570	6145	8374	0.470714	4.02178e-224	-0.307027	0.00932721	9.999e-05	1.58096e-210	2.36387e-211	0.000901239
ENSG00000248019.4	23018	1.03566	6918.32	8203.17	7.84336e-227	8929	8929	5300	6680	0.37552	1.74988e-241	-0.0884721	0.00258237	9.999e-05	6.3226e-231	1.01594e-231	0.00104227
ENSG00000138640.15	22438	1.01002	7131.82	8325.26	0	-102415	-102415	1085	1161	0.0652761	0	0.772891	0.0131693	9.999e-05	0	0	0.00100159
ENSG00000180346.5	22438	1.02771	6246.08	8148.58	2.25219e-229	556	556	1587	1677	0.905734	8.19899e-246	0.428116	0.0123774	9.999e-05	8.15691e-232	1.31518e-232	0.00115103
ENSG00000270720.1	22452	0.998149	7596.02	8436.86	5.17151e-72	-7195	-7195	1587	1677	0.905734	1.62095e-74	0.411175	0.0222985	9.999e-05	5.23975e-68	4.22714e-69	0.000936254
ENSG00000297667.1	22452	1.00523	6623.91	8376.35	6.58247e-56	78	78	2408	2645	0.148679	3.03865e-58	-0.305366	0.0188386	9.999e-05	2.34465e-52	1.71335e-53	0.00107643
ENSG00000297652.1	22477	1.02505	6542.3	8269.76	4.49356e-96	-10713	-10713	6000	7643	0.570328	2.09858e-101	0.158915	0.00733605	9.999e-05	1.48172e-94	1.38123e-95	0.00109787
ENSG00000185477.6	22477	1.00481	6824.31	8345.89	0	-7563	-7563	6555	8739	0.508769	0	0.184171	0.00455001	9.999e-05	0	0	0.00104467
ENSG00000251095.9	22601	1.00182	6326.27	8283.4	0	425283	425283	3703	4209	0.763406	0	-0.247738	0.0052434	9.999e-05	0	0	0.00112561
ENSG00000247775.3	24214	1.00574	6313.17	8305.78	5.79385e-31	-4365	-4365	3631	4109	0.769028	1.73437e-32	-0.170286	0.01429	9.999e-05	2.57347e-27	1.55793e-28	0.00112959
ENSG00000145335.17	24215	1.02796	5731.24	8117.58	0	-2157	-2157	3703	4209	0.763406	0	-0.24934	0.00481691	9.999e-05	0	0	0.00125447
ENSG00000138722.10	24198	1.0162	6193.01	8217.33	5.54631e-45	9991	9991	140	141	0.00792669	1.01296e-47	-0.383137	0.0262412	9.999e-05	7.53843e-42	5.10897e-43	0.00115598
ENSG00000301182.1	24192	1.02646	6141.58	8258	6.17283e-32	250	250	5531	7004	0.606296	1.07723e-33	-0.133744	0.0110081	9.999e-05	7.04895e-29	4.32642e-30	0.00117006
ENSG00000184305.16	24370	1.02812	5346.47	8031.89	1.47481e-30	-38830	-38830	5463	6990	0.392917	4.26688e-33	0.105904	0.0088	9.999e-05	1.43731e-27	8.71976e-29	0.00134477
ENSG00000187653.11	24825	1.0178	6150.81	8298.26	5.02125e-05	962426	962426	6203	8230	0.462619	3.17293e-05	0.0510969	0.0122745	0.257974	0.257881	0.0112611	0.00116459
ENSG00000163104.18	23819	1.04302	5673.03	8118.28	7.81629e-96	112109	112109	1807	1951	0.109681	5.30517e-103	0.155365	0.00711377	9.999e-05	5.11526e-96	4.81042e-97	0.00127431
ENSG00000163106.11	23845	1.01213	5868.52	8152.01	3.59345e-17	-3475	-3475	520	547	0.0307545	2.70826e-18	-0.321022	0.0367205	9.999e-05	1.47232e-13	7.81872e-15	0.00121802
ENSG00000163110.15	24038	1.0165	7438.78	8356.24	6.61024e-181	133834	133834	2804	3103	0.174424	4.46235e-189	0.187759	0.00624481	9.999e-05	6.03072e-180	8.08915e-181	0.000962582
ENSG00000305623.1	24064	1.02079	6347.75	8205.9	4.83133e-13	-7004	-7004	489	519	0.029177	8.60618e-14	-0.230099	0.0307915	9.999e-05	2.0223e-09	1.02328e-10	0.00112972
ENSG00000293888.1	24468	1.01989	7132.68	8311.29	7.86167e-14	-17743	-17743	5010	6130	0.344576	1.82984e-14	-0.0962425	0.0125395	9.999e-05	3.63945e-10	1.86004e-11	0.00100513
ENSG00000138696.11	24592	1.03431	5491.54	7995.85	1.68949e-31	155483	155483	504	535	0.0300731	2.88955e-34	0.514363	0.0419597	9.999e-05	1.07995e-28	6.61676e-30	0.00131224
ENSG00000182168.16	24954	1.01214	6901.8	8349.13	1.3907e-104	-41733	-41733	3679	4258	0.239348	2.30507e-109	0.369992	0.0164177	9.999e-05	5.82684e-102	5.63573e-103	0.00103577
ENSG00000248510.3	25007	0.983574	4737.09	7894.67	0	106185	106185	5645	7204	0.404947	0	0.485904	0.0110303	9.999e-05	0	0	0.00149266
ENSG00000242697.2	23565	1.02767	3502.93	7948.49	0.000209705	-408314	-408314	11	11	0.000618533	0.000101579	-0.926576	0.238281	0.511949	0.507152	0.0216657	0.00205144
ENSG00000163116.10	23361	1.01564	4516.56	8253.85	1.93186e-228	-13153	-13153	5348	6686	0.375871	1.0233e-241	-0.348673	0.010172	9.999e-05	2.71367e-228	4.32125e-229	0.00158438
ENSG00000289532.2	23000	1.02435	3568.07	7948.48	3.0263e-71	-989	-989	6081	8091	0.545143	3.88695e-78	0.1733	0.00916808	9.999e-05	2.49958e-69	2.03202e-70	0.00201157
ENSG00000138698.15	22999	1.02729	4000.15	8092.56	1.44153e-62	-56542	-56542	1142	1266	0.0711796	2.06608e-67	0.23321	0.0133276	9.999e-05	1.46772e-60	1.13073e-61	0.00179642
ENSG00000242318.1	22846	1.03986	4167.15	8164.01	2.6396e-12	-158266	-158266	2554	2876	0.161664	4.57203e-13	0.113094	0.0156023	9.999e-05	5.20772e-09	2.62401e-10	0.00173241
ENSG00000168785.8	22626	1.01896	4350.1	8129.69	1.00656e-65	-183823	-183823	819	859	0.0483073	1.67203e-70	-0.177768	0.00992369	9.999e-05	2.98082e-63	2.33625e-64	0.00164697
ENSG00000260641.3	22625	1.02594	4261.47	8075.11	0	2163	2163	3079	3504	0.196987	0	0.38768	0.00878579	9.999e-05	0	0	0.00168552
ENSG00000302640.1	22624	1.02281	5186.13	8245.44	0	-89	-89	4607	5678	0.319168	0	-0.707175	0.00983939	9.999e-05	0	0	0.00138362
ENSG00000249055.1	22373	1.0188	5012.51	8214.17	8.95578e-14	-159	-159	131	132	0.0074199	1.47687e-14	-0.583685	0.075776	9.999e-05	2.97083e-10	1.52038e-11	0.0014294
ENSG00000151247.13	22314	1.03436	4517.04	8066.25	1.4208e-120	19210	19210	2505	2817	0.158919	1.88774e-130	-0.177304	0.00717285	9.999e-05	6.43811e-121	6.81376e-122	0.00159513
ENSG00000251437.1	22105	1.02189	5163.69	8281.6	0.000171022	-94010	-94010	12	12	0.000676056	0.000113132	0.790207	0.204594	0.579442	0.576595	0.0245026	0.00138916
ENSG00000298064.1	22083	1.03141	4875.94	8202.69	0.00010264	-112400	-112400	12	12	0.000676056	6.0973e-05	0.820088	0.204461	0.380562	0.378592	0.0163378	0.00147622
ENSG00000164024.12	22082	1.0515	4677.53	8068.87	3.80758e-42	61630	61630	2721	3031	0.829623	1.70156e-45	0.103087	0.00724002	9.999e-05	1.98048e-40	1.3283e-41	0.00155005
ENSG00000250496.2	21968	1.01156	5023.68	8229.03	1.19799e-57	-25621	-25621	5646	7418	0.583024	4.22032e-61	0.186097	0.0111964	9.999e-05	1.4521e-54	1.07604e-55	0.00142241
ENSG00000272777.1	21886	1.03131	5358.97	8251.29	7.27187e-105	4202	4202	277	278	0.0156285	6.17903e-111	0.988567	0.0435394	9.999e-05	2.76098e-104	2.70183e-105	0.0013432
ENSG00000246090.10	21886	1.02848	4608.73	8080.66	0	57860	57860	5656	7680	0.568297	0	0.424217	0.00903913	9.999e-05	0	0	0.00156007
ENSG00000197894.12	21877	1.02244	5586.36	8289.29	0	-15344	-15344	1426	1495	0.0842633	0	0.356102	0.00854488	9.999e-05	0	0	0.00128438
ENSG00000172955.17	21661	0.993332	6838.87	8572.19	2.3425e-179	-75179	-75179	5656	7680	0.568297	8.71409e-183	0.385893	0.0130671	9.999e-05	2.35171e-174	3.09866e-175	0.00103798
ENSG00000145331.14	21838	1.02225	4937.78	8120.78	2.00593e-74	40738	40738	4520	5563	0.312739	6.13983e-80	0.188498	0.00985401	9.999e-05	2.71712e-72	2.24907e-73	0.00145286
ENSG00000070190.13	21654	1.01876	5538.93	8294.57	2.29015e-270	85422	85422	997	1025	0.0576361	1.04821e-284	-0.29018	0.00775001	9.999e-05	1.29228e-271	2.33743e-272	0.00129361
ENSG00000303547.1	21648	1.01303	4495.13	8059.39	7.66218e-58	-541	-541	2092	2309	0.870208	1.46986e-62	-0.162162	0.00963664	9.999e-05	6.88928e-55	5.11626e-56	0.00159039
ENSG00000279913.1	21665	1.01258	4985.09	8198.55	6.21737e-28	-20894	-20894	5798	7398	0.41587	1.16098e-29	-0.0700396	0.00616948	9.999e-05	1.56018e-24	9.21045e-26	0.00143395
ENSG00000109270.13	21763	1.00077	5193.74	8243.05	2.11627e-44	-4974	-4974	3906	4562	0.256465	5.82448e-47	-0.0446033	0.00308077	9.999e-05	1.02403e-40	6.88265e-42	0.00137035
ENSG00000299569.1	21763	1.04078	4635.67	8071.26	2.92934e-06	139288	139288	1442	1538	0.0864531	1.14448e-06	-0.0968538	0.0198942	0.0111989	0.0111176	0.000510012	0.00155798
ENSG00000279098.1	21923	1.02914	4282.62	7996.6	0.000336932	318468	318468	106	109	0.00612704	0.000178509	-0.212708	0.0567335	0.758324	0.754116	0.0317039	0.00167917
ENSG00000164031.17	21925	1.03505	5482.87	8265.24	4.27941e-72	-442	-442	664	679	0.0381718	4.11529e-76	0.175884	0.00943338	9.999e-05	9.85275e-71	8.07614e-72	0.00131466
ENSG00000245322.9	21948	1.01028	5030.07	8181.69	1.47057e-43	3237	3237	3928	4582	0.257589	2.11459e-46	-0.174708	0.0121436	9.999e-05	2.91782e-40	1.95389e-41	0.00141992
ENSG00000164032.12	21953	1.0221	4835.49	8122.18	5.26199e-167	-1081	-1081	3645	4173	0.234728	1.63713e-179	-0.0949136	0.0032449	9.999e-05	6.42024e-167	8.21742e-168	0.00148349
ENSG00000145358.6	21786	1.02013	6097.29	8357.16	8.12887e-24	157931	157931	1585	1673	0.0940522	7.91755e-25	0.221237	0.0214371	9.999e-05	2.00861e-20	1.14305e-21	0.00117581
ENSG00000251636.1	22754	1.00737	5217.1	8158.16	0	65875	65875	2846	3169	0.182947	0	0.710069	0.0146696	9.999e-05	0	0	0.00136758
ENSG00000164035.10	22827	1.00973	6491.61	8418.09	3.63655e-162	29	29	2846	3169	0.182947	2.98806e-168	0.480077	0.0169854	9.999e-05	6.88933e-160	8.57883e-161	0.00110019
ENSG00000254531.4	23160	1.00408	5963.34	8264.09	0	50	50	5786	7601	0.427311	0	-0.538446	0.00585631	9.999e-05	0	0	0.00119508
ENSG00000138814.17	23164	1.03273	5701.52	8147.28	1.81937e-289	-495	-495	5786	7601	0.427311	0	-0.142123	0.00362217	9.999e-05	4.8076e-295	9.35955e-296	0.00126321
ENSG00000153064.12	23128	1.02093	6040.94	8246.57	4.73047e-68	448349	448349	6283	8376	0.529121	5.37046e-72	-0.0594761	0.003284	9.999e-05	1.32491e-65	1.05428e-66	0.00118713
ENSG00000251149.1	22379	1.00544	5764.07	8288.14	7.30123e-05	-365499	-365499	10	11	0.000618394	4.65168e-05	-0.428022	0.105048	0.340866	0.340921	0.0147573	0.00123699
ENSG00000251309.1	22226	1.03997	4994.52	8170.27	0.000177425	6983	6983	106	106	0.994042	0.000105647	-0.259791	0.0669733	0.575242	0.569702	0.0242278	0.0014457
ENSG00000294842.1	22470	1.00248	5915.63	8422.32	7.01658e-05	-592399	-592399	17	17	0.000955593	5.13163e-05	-0.87698	0.216455	0.333267	0.338537	0.0146565	0.00120399
ENSG00000138821.14	22396	1.01548	4999.53	8136.62	4.88536e-44	-87238	-87238	2385	2641	0.148471	3.66594e-47	-0.129914	0.00895308	9.999e-05	5.91203e-41	3.98043e-42	0.00143135
ENSG00000260651.1	22312	1.02204	4827	8188.11	3.08122e-09	-11442	-11442	5633	7152	0.402024	9.18197e-10	0.0769503	0.0125535	0.00019998	1.15308e-05	5.56252e-07	0.00148606
ENSG00000109320.14	22313	1.02662	4953.91	8131	1.59071e-246	-6665	-6665	5638	7163	0.402642	9.04828e-265	0.204576	0.00568258	9.999e-05	2.7974e-249	4.74295e-250	0.00145046
ENSG00000248161.6	22312	1.013	4467.59	8074.07	6.57471e-20	-70934	-70934	1680	1816	0.102091	2.047e-21	-0.226384	0.0237612	9.999e-05	1.83521e-16	1.00469e-17	0.00160016
ENSG00000304360.1	22395	1.0237	5111.17	8167.35	4.04004e-111	15322	15322	6213	8139	0.542496	9.53739e-119	-0.227564	0.00967154	9.999e-05	6.05432e-110	6.0888e-111	0.00140436
ENSG00000241981.2	22435	1.00853	5574.21	8311.35	5.95928e-05	-539292	-539292	39	39	0.00219224	3.85217e-05	0.473438	0.11496	0.274673	0.278793	0.0121428	0.00128057
ENSG00000248971.2	22548	1.0285	4433.43	8008.03	0	23780	23780	5940	7488	0.420953	0	-0.443031	0.00628975	9.999e-05	0	0	0.00162171
ENSG00000230069.3	22552	1.02935	4897.69	8123.87	0	23230	23230	5940	7488	0.420953	0	-0.4655	0.00700223	9.999e-05	0	0	0.00146856
ENSG00000224207.3	22554	1.00663	4888.27	8138.68	3.37044e-234	19593	19593	5940	7488	0.420953	2.73906e-251	-0.384351	0.0109812	9.999e-05	4.9238e-232	7.9445e-233	0.0014591
ENSG00000251288.2	22569	1.01216	5253.11	8228.77	0	2550	2550	5940	7488	0.420953	0	-0.35536	0.00549915	9.999e-05	0	0	0.00136063
ENSG00000109323.11	22543	1.00444	5377.7	8275.6	0	-7041	-7041	5940	7488	0.420953	0	-0.203642	0.00412655	9.999e-05	0	0	0.00132532
ENSG00000294435.1	22563	0.994674	5265.88	8248.21	4.15126e-05	464680	464680	15	15	0.00084317	2.45554e-05	-0.461787	0.109399	0.192481	0.19846	0.00872326	0.00134851
ENSG00000286242.1	22472	1.01685	4914.25	8160.59	1.39487e-14	-58123	-58123	607	649	0.0364812	1.65911e-15	-0.0943919	0.0118298	9.999e-05	4.58789e-11	2.37169e-12	0.00145691
ENSG00000246560.4	22465	1.00778	4509.74	8060.18	2.04665e-265	-12327	-12327	5778	7394	0.584346	1.48236e-287	-0.280432	0.00744931	9.999e-05	8.57213e-264	1.51397e-264	0.00158216
ENSG00000109332.20	22541	1.03474	4834.75	8115.67	5.78581e-21	-43597	-43597	37	37	0.00208193	1.89312e-22	-0.271693	0.0277969	9.999e-05	7.33089e-18	4.0728e-19	0.0014906
ENSG00000145354.12	22541	1.03826	5302.97	8229.57	1.34271e-34	-70	-70	11	11	0.000618325	1.24692e-36	-0.989786	0.0779367	9.999e-05	4.91954e-32	3.09848e-33	0.00136082
ENSG00000250651.1	22583	1.0047	4945.02	8180.27	7.17293e-12	122866	122866	27	27	0.00151771	1.40064e-12	-0.957249	0.134931	9.999e-05	3.26585e-08	1.62949e-09	0.00144134
ENSG00000249283.3	22741	1.00569	4490.77	8120.14	3.022e-12	-167304	-167304	5940	7613	0.572017	4.57784e-13	-0.089799	0.0123889	9.999e-05	1.2212e-08	6.12722e-10	0.0015876
ENSG00000164037.17	22784	1.01774	4940.03	8161.87	2.32639e-28	-128	-128	27	27	0.00151771	3.03527e-30	-1.49601	0.130417	9.999e-05	4.28979e-25	2.54601e-26	0.00144978
ENSG00000299907.1	22787	1.01302	4900.53	8183.37	1.14063e-20	58689	58689	5552	6883	0.386934	5.81012e-22	0.138103	0.0142983	9.999e-05	3.41424e-17	1.8835e-18	0.00145892
ENSG00000164038.16	22778	1.05156	5038.44	8111.17	4.1409e-95	-9533	-9533	31	31	0.00174255	2.60593e-102	2.0272	0.093148	9.999e-05	4.3097e-96	4.05426e-97	0.00143912
ENSG00000164039.15	22787	1.03305	5236.43	8174.94	0	-246	-246	5543	6882	0.386847	0	0.553972	0.00750012	9.999e-05	0	0	0.00137549
ENSG00000138778.14	22679	1.03231	5159.88	8172.71	6.91511e-19	-103402	-103402	3342	3751	0.210849	4.38703e-20	0.0351204	0.00381721	9.999e-05	1.20121e-15	6.52164e-17	0.0013955
ENSG00000245384.3	22538	1.0133	5436.94	8184.23	9.30479e-65	63592	63592	4228	4990	0.719505	5.14922e-69	0.257224	0.0145203	9.999e-05	7.9406e-62	6.17142e-63	0.00131521
ENSG00000168772.12	22537	1.00044	5737.33	8260.03	5.72074e-25	98416	98416	3219	3621	0.203564	2.55347e-26	0.143258	0.0134526	9.999e-05	3.21432e-21	1.84248e-22	0.00124044
ENSG00000294463.1	22389	1.01521	4621.4	8060.07	1.52064e-42	-915	-915	1227	1304	0.0732996	5.63798e-46	0.315864	0.0220617	9.999e-05	1.83574e-39	1.22304e-40	0.00154822
ENSG00000244470.2	21630	0.985353	4920.45	8163.58	0.000475849	998719	998719	11	11	0.000618325	0.000300536	0.87458	0.241844	0.90491	0.906306	0.0378247	0.00143805
ENSG00000248373.8	21600	1.03363	4797.65	8055.04	2.25534e-06	101765	101765	6250	8552	0.48072	8.41449e-07	0.0551496	0.0111887	0.00909909	0.00910793	0.000418537	0.00150151
ENSG00000248242.2	21498	1.00901	5839.06	8304.42	9.72505e-165	16812	16812	3616	4205	0.236395	3.11389e-173	0.238766	0.00831826	9.999e-05	2.03247e-162	2.55821e-163	0.00122274
ENSG00000168769.14	21457	1.00324	5082.91	8153.8	2.06219e-49	-739	-739	3700	4284	0.240809	7.97912e-53	0.042975	0.00279047	9.999e-05	7.48723e-46	5.22531e-47	0.0014015
ENSG00000251259.2	21457	1.01164	5938.45	8317.04	1.08152e-76	-2155	-2155	3670	4243	0.238505	1.76772e-80	0.11411	0.00594429	9.999e-05	9.22531e-74	7.7058e-75	0.00120347
ENSG00000251586.2	21344	0.997181	5459.9	8304.57	2.65213e-12	21917	21917	4076	4707	0.26461	7.21732e-13	-0.0824833	0.0114783	9.999e-05	1.52544e-08	7.6433e-10	0.00130184
ENSG00000303609.1	21355	1.00224	5908.56	8378.46	1.40101e-56	11303	11303	4435	5250	0.295124	6.25497e-59	-0.214396	0.0131456	9.999e-05	6.32416e-53	4.63627e-54	0.00120532
ENSG00000138777.20	21482	1.02272	4904.98	8135.25	1.42484e-174	-244771	-244771	141	141	0.0079258	2.35347e-187	1.06871	0.0357179	9.999e-05	9.43788e-175	1.24488e-175	0.00146282
ENSG00000249264.1	21500	1.01393	5186.67	8226.28	1.11229e-05	-133427	-133427	43	44	0.00247386	5.93413e-06	-0.157972	0.0348608	0.0508949	0.0535438	0.00240986	0.00137895
ENSG00000236699.9	21695	1.034	4639.48	8071.66	4.89366e-08	256156	256156	939	972	0.0546374	1.38002e-08	0.149478	0.0263108	0.00019998	0.000168166	7.96846e-06	0.00155287
ENSG00000138780.15	21595	1.01969	5111.53	8203.04	6.18322e-106	23881	23881	4746	6260	0.648117	1.02279e-112	-0.258744	0.0113012	9.999e-05	3.14493e-104	3.07689e-105	0.00140218
ENSG00000138785.16	21352	1.0331	5022.96	8213.58	6.33625e-60	-82797	-82797	884	916	0.051507	1.23707e-63	-0.21131	0.0124459	9.999e-05	4.56533e-58	3.46065e-59	0.00143393
ENSG00000249635.1	21530	1.01898	4234.07	8066.46	7.95804e-41	6390	6390	1805	1979	0.111242	4.43894e-44	-0.308344	0.0220192	9.999e-05	6.78761e-38	4.4698e-39	0.00169208
ENSG00000300134.1	21774	1.01945	4963	8175.74	3.85264e-14	119525	119525	327	336	0.018887	5.21058e-15	0.261477	0.0333702	9.999e-05	1.22697e-10	6.31023e-12	0.00144399
ENSG00000164022.18	21671	1.01825	5974.14	8366.74	2.00521e-259	-99871	-99871	82	82	0.00460985	7.68181e-271	-1.10312	0.0302688	9.999e-05	2.64609e-260	4.63083e-261	0.00119921
ENSG00000145348.17	21652	1.00563	5128.69	8202.19	0	-445	-445	2407	2614	0.146936	0	-0.512243	0.00839677	9.999e-05	0	0	0.00139023
ENSG00000286147.1	21399	0.995218	5776.59	8435.74	2.07631e-05	375506	375506	14	14	0.000787047	1.47684e-05	0.926921	0.213844	0.112489	0.114426	0.00508691	0.00122961
ENSG00000213522.4	21059	1.03357	6014.09	8335.86	2.44557e-06	99669	99669	11	12	0.000674612	1.40033e-06	-0.893483	0.185051	0.0129987	0.0124876	0.000572339	0.00119796
ENSG00000155011.9	21079	0.983844	5945.66	8383.42	7.58339e-67	-217605	-217605	5651	7167	0.597133	1.35124e-69	-0.236925	0.013316	9.999e-05	4.61589e-62	3.59258e-63	0.00118955
ENSG00000299586.1	21040	1.00574	6940.26	8444.87	0	29091	29091	4278	5140	0.288926	0	0.518696	0.0108547	9.999e-05	0	0	0.00102758
ENSG00000138801.9	21009	1.0256	6347.44	8286.95	0	-26998	-26998	4278	5140	0.288926	0	0.865868	0.00675857	9.999e-05	0	0	0.00113178
ENSG00000164023.15	21288	1.02106	6002.98	8166.16	0	14814	14814	509	544	0.0305859	0	-0.901992	0.0142207	9.999e-05	0	0	0.00119469
ENSG00000155016.18	21412	1.00728	7426.54	8448.83	1.0735e-165	679	679	5771	7414	0.416788	2.68891e-171	0.221995	0.00778014	9.999e-05	5.34866e-163	6.74341e-164	0.000960878
ENSG00000138796.18	21483	1.01142	6876.12	8339.71	1.37032e-108	40869	40869	1796	1994	0.887915	1.10666e-113	-0.275562	0.0119821	9.999e-05	6.0758e-106	5.99249e-107	0.00103935
ENSG00000245293.6	21484	1.02159	6323.53	8210.69	6.76575e-178	-150251	-150251	510	545	0.0306455	3.44805e-189	-0.655801	0.0218049	9.999e-05	7.66946e-178	1.02259e-178	0.00113438
ENSG00000232021.10	21636	1.03824	5175.01	7988.6	8.59131e-17	-19087	-19087	88	90	0.00507557	3.19133e-18	0.229299	0.026285	9.999e-05	1.47379e-13	7.82593e-15	0.00139443
ENSG00000138795.10	21626	1.03827	6213.51	8193.83	5.8714e-11	-29779	-29779	184	186	0.0104553	1.37144e-11	-0.0975744	0.0144129	9.999e-05	2.03446e-07	1.0048e-08	0.00116152
ENSG00000295880.1	21614	1.00139	6795.04	8372.28	4.16857e-06	2463	2463	6045	8094	0.454975	2.57301e-06	0.0553784	0.0117692	0.0278972	0.0277738	0.0012618	0.00104783
ENSG00000295897.1	21618	1.00505	7868.39	8550.31	3.69647e-12	-110707	-110707	2001	2242	0.873974	2.15332e-12	-0.103818	0.0147588	9.999e-05	2.65899e-08	1.32811e-09	0.000906191
ENSG00000295861.1	21618	0.989457	7240.47	8534.63	5.43492e-06	131850	131850	5720	7186	0.403935	4.20222e-06	0.0490993	0.0106644	0.0418958	0.0401073	0.00181373	0.000979003
ENSG00000308107.1	21732	1.01262	5380.43	8096.93	3.10736e-26	-44840	-44840	5054	6494	0.634963	3.513e-28	0.141644	0.0128229	9.999e-05	8.83016e-23	5.13073e-24	0.00132868
ENSG00000234492.7	21690	1.04859	6203.63	8171.98	3.18478e-303	-10970	-10970	4544	5631	0.316541	0	-0.343929	0.00855982	9.999e-05	5.91312e-314	1.20069e-314	0.00116773
ENSG00000109475.18	21689	1.0085	7002.16	8379.13	0	-25181	-25181	344	356	0.0200157	0	-0.522988	0.0101815	9.999e-05	0	0	0.00101955
ENSG00000305337.1	21690	1.02239	6305.8	8226.5	1.51092e-141	-29868	-29868	344	356	0.0200157	3.18557e-150	-0.313179	0.0117634	9.999e-05	8.05922e-141	9.27159e-142	0.00113791
ENSG00000198856.13	21735	1.02959	6670.91	8287.96	4.58705e-13	-248	-248	319	324	0.0182145	1.07859e-13	-0.0800479	0.010755	9.999e-05	1.69131e-09	8.56724e-11	0.0010785
ENSG00000286136.3	21773	1.01953	6949.81	8352.35	5.33732e-18	-4680	-4680	2582	2889	0.837605	9.29465e-19	0.139833	0.0157765	9.999e-05	2.01074e-14	1.07799e-15	0.00103143
ENSG00000188517.17	23094	1.02724	7070.28	8355.56	1.50887e-20	-192222	-192222	3934	4595	0.258291	2.04582e-21	0.154255	0.0161905	9.999e-05	3.87143e-17	2.13493e-18	0.00101674
ENSG00000138802.11	23647	1.01627	6387.89	8165.12	1.063e-21	-22011	-22011	735	773	0.0434563	4.13546e-23	0.0859925	0.00866094	9.999e-05	3.54405e-18	1.9745e-19	0.00112076
ENSG00000247950.10	23653	1.01096	6821.26	8221.65	1.17046e-37	-1272	-1272	210	214	0.0120292	6.48067e-40	0.65801	0.0495131	9.999e-05	3.44705e-34	2.20878e-35	0.00104753
ENSG00000225094.3	23445	1.03094	6714.68	8229.65	4.89163e-24	-1846	-1846	1955	2096	0.118485	2.01868e-25	0.179966	0.0172178	9.999e-05	8.08975e-21	4.61928e-22	0.001072
ENSG00000249965.2	23445	1.00563	7400.33	8355.74	3.4696e-31	-65586	-65586	2817	3101	0.177139	1.55059e-32	0.188489	0.015805	9.999e-05	1.81469e-27	1.0995e-28	0.000963688
ENSG00000005059.16	23434	1.03451	6451.16	8179.01	1.85391e-63	100732	100732	5154	6269	0.352389	1.13964e-67	0.0645529	0.00368173	9.999e-05	1.09088e-61	8.47058e-63	0.00111723
ENSG00000304311.1	23297	1.00407	7495.86	8380.98	5.84871e-50	-32305	-32305	3895	4603	0.25877	5.18665e-52	-0.139895	0.00915792	9.999e-05	2.86052e-46	2.00116e-47	0.00095086
ENSG00000248785.1	23248	1.01744	7296.56	8343.68	8.81017e-14	-47883	-47883	4394	5270	0.703766	2.31468e-14	0.102008	0.0133435	9.999e-05	4.41109e-10	2.25214e-11	0.000981678
ENSG00000273447.1	23285	0.995479	6730.46	8232.49	8.91107e-42	-6447	-6447	5802	7337	0.587577	3.10425e-44	0.0978801	0.00697678	9.999e-05	8.85255e-38	5.824e-39	0.00105554
ENSG00000138794.10	23335	1.00402	8444.21	8472.64	2.14407e-13	-14694	-14694	4942	5927	0.333221	9.08623e-14	-0.0596427	0.00798898	9.999e-05	1.66699e-09	8.4456e-11	0.000844099
ENSG00000123739.11	23286	1.02318	7006.18	8258.2	0	-15738	-15738	5386	6649	0.626251	0	0.198633	0.00436894	9.999e-05	0	0	0.00102451
ENSG00000109534.17	23347	1.0228	6492.39	8177.2	2.30467e-27	15607	15607	450	457	0.0256886	3.97603e-29	0.178041	0.0158358	9.999e-05	4.46969e-24	2.6281e-25	0.00110539
ENSG00000272795.3	23348	0.993583	6960.49	8278.57	2.06535e-14	-22865	-22865	3162	3705	0.20831	3.97182e-15	-0.082165	0.0104404	9.999e-05	1.6671e-10	8.55831e-12	0.00101995
ENSG00000180245.7	23362	1.03189	6387.12	8143.31	3.77174e-201	1632	1632	3068	3484	0.195906	1.09428e-215	-0.450683	0.0139749	9.999e-05	1.27638e-203	1.86513e-204	0.00112734
ENSG00000183423.12	23369	1.01206	7011.13	8293.14	2.70003e-188	-18503	-18503	3068	3484	0.195906	2.7667e-198	-0.495692	0.0160752	9.999e-05	1.14617e-186	1.57867e-187	0.00101959
ENSG00000138798.13	23433	0.996398	7047.14	8288.53	2.62332e-267	71	71	6092	7980	0.551433	1.0954e-281	0.171136	0.00459711	9.999e-05	1.63662e-262	2.88193e-263	0.00100848
ENSG00000288913.3	23362	1.01267	7707.79	8355.07	9.00846e-54	51900	51900	3750	4313	0.24244	3.73852e-56	0.192085	0.0120792	9.999e-05	1.64578e-50	1.18733e-51	0.000927689
ENSG00000170522.10	23363	1.02033	7345.18	8307.62	3.0641e-105	-33560	-33560	446	453	0.0254637	1.36497e-110	-0.494281	0.021805	9.999e-05	2.0058e-103	1.95498e-104	0.000976223
ENSG00000308313.1	23280	1.00689	7475.96	8402.56	2.5895e-79	-670	-670	1217	1323	0.0743676	2.09974e-82	0.440328	0.0226562	9.999e-05	5.90422e-76	4.99564e-77	0.00095439
ENSG00000138792.10	23713	0.979893	7422.53	8415.07	1.80716e-176	44997	44997	327	333	0.0187184	3.66287e-183	1.4483	0.0489891	9.999e-05	3.86396e-169	4.98722e-170	0.000951553
ENSG00000288685.1	21293	0.991442	5439.11	8239.16	4.18122e-42	23912	23912	4325	5063	0.28463	1.50639e-44	0.19047	0.013526	9.999e-05	4.79208e-38	3.15967e-39	0.001304
ENSG00000174749.6	21380	1.0285	5486.43	8169.91	0	36139	36139	5199	6409	0.360259	0	-0.402344	0.00603675	9.999e-05	0	0	0.00131067
ENSG00000243280.2	21297	1.03864	6268.29	8325.88	3.37909e-33	-4261	-4261	6339	8323	0.467892	9.3214e-35	-0.166004	0.01344	9.999e-05	1.62384e-30	1.01112e-31	0.00115154
ENSG00000260526.1	21374	1.02242	5571.11	8136.72	8.4455e-36	-1013	-1013	851	910	0.0511523	2.55775e-38	0.28577	0.0219719	9.999e-05	9.24734e-33	5.86024e-34	0.00128788
ENSG00000138660.12	21372	1.03436	5521.94	8102.37	3.02185e-220	43963	43963	5203	6563	0.631085	2.32849e-237	-0.196146	0.00577838	9.999e-05	6.32947e-224	9.92843e-225	0.00130504
ENSG00000073331.18	21241	1.01757	6388.48	8315.12	1.67377e-266	-23600	-23600	5107	6436	0.638189	6.01401e-280	0.137216	0.00369834	9.999e-05	2.64924e-267	4.72174e-268	0.00112119
ENSG00000145365.12	21242	1.01672	6278.37	8291.23	0	-10205	-10205	5203	6563	0.631085	0	-0.361755	0.00518275	9.999e-05	0	0	0.00114048
ENSG00000251441.4	20885	1.00805	6542.8	8337.23	1.27372e-171	-94226	-94226	5107	6436	0.638189	8.99047e-180	0.119048	0.0040669	9.999e-05	3.74917e-169	4.83952e-170	0.00109091
ENSG00000293208.1	20839	1.0217	5554.21	8142.72	1.76692e-62	-79922	-79922	5113	6453	0.637268	6.51492e-67	0.111306	0.00638572	9.999e-05	5.35721e-60	4.11255e-61	0.00129146
ENSG00000248697.1	20758	0.993339	6433.77	8324.64	3.45799e-43	-14032	-14032	5064	6303	0.3543	3.02984e-45	0.13155	0.00926588	9.999e-05	4.03606e-39	2.68114e-40	0.0011033
ENSG00000249509.2	20835	1.03706	6404.58	8243.62	2.45887e-05	-838722	-838722	35	35	0.0019674	1.4042e-05	-0.405948	0.0934142	0.131587	0.133694	0.00592343	0.00112639
ENSG00000250966.2	20866	1.02481	6654.59	8304.8	8.96668e-05	-333183	-333183	16	16	0.000899382	5.87333e-05	-0.506085	0.125898	0.434957	0.437305	0.0187794	0.00107925
ENSG00000138658.17	20924	1.01722	5874.93	8172.86	0	-38896	-38896	5367	6862	0.614278	0	-0.334946	0.00655476	9.999e-05	0	0	0.00121898
ENSG00000174720.18	20923	0.999556	6712.58	8348.54	9.29785e-69	9873	9873	1362	1505	0.0846171	7.03653e-72	0.176019	0.00972725	9.999e-05	6.66621e-65	5.28329e-66	0.00105997
ENSG00000249532.7	21047	1.02997	5657.23	8081.87	7.8316e-44	-59914	-59914	1362	1505	0.0846171	3.00721e-47	0.156959	0.0108065	9.999e-05	2.89358e-41	1.95174e-42	0.00127181
ENSG00000241741.1	21159	1.02964	6526.85	8238.59	0.000126	-36177	-36177	56	56	0.00314784	7.85909e-05	-0.222366	0.0562877	0.549545	0.546887	0.023291	0.00110232
ENSG00000145362.21	21259	1.01001	7176.28	8450.02	2.63822e-25	93384	93384	2630	2963	0.168104	4.11722e-26	-0.186931	0.0176285	9.999e-05	1.16929e-21	6.72677e-23	0.000995381
ENSG00000196656.8	22066	0.996089	7872.96	8443.81	4.75224e-05	475641	475641	15	15	0.00084317	3.50737e-05	-0.701894	0.169544	0.310769	0.313964	0.0136263	0.000902637
ENSG00000293227.1	22069	1.01908	6954.52	8342.07	9.87262e-05	44401	44401	17	17	0.000955593	6.74697e-05	-0.69516	0.174358	0.487851	0.487524	0.0208572	0.00103056
ENSG00000145349.20	23141	1.00851	6246.46	8182.91	1.80085e-99	54082	54082	1312	1379	0.0775155	4.35718e-106	0.213518	0.00962657	9.999e-05	1.74488e-96	1.64464e-97	0.00114283
ENSG00000306624.1	23135	1.01294	7143.88	8358.5	0.000180229	-139895	-139895	521	554	0.0311411	0.000128502	-0.124331	0.0324537	0.721528	0.719326	0.0302982	0.00100098
ENSG00000180801.14	23344	1.0326	7540.13	8415.79	1.07557e-09	27443	27443	197	200	0.0112423	5.18462e-10	-0.353272	0.056792	9.999e-05	5.45684e-06	2.64353e-07	0.000955284
ENSG00000174607.12	24626	1.03781	5357.17	8134.26	0	-101	-101	3226	3655	0.794547	0	-0.439445	0.00791554	9.999e-05	0	0	0.00134684
ENSG00000250215.1	24721	1.02616	4811.64	8107.48	8.16429e-31	-116805	-116805	3241	3668	0.793817	4.42877e-33	-0.19655	0.0163363	9.999e-05	7.91745e-28	4.81593e-29	0.00149306
ENSG00000308731.1	25462	1.02973	4568.79	7991.32	2.83848e-165	16448	16448	450	475	0.0267004	1.59139e-180	0.693928	0.0236534	9.999e-05	2.11003e-166	2.69537e-167	0.00157442
ENSG00000213493.3	25021	1.03387	4367.09	7912.45	8.54446e-05	330387	330387	53	53	0.0029792	3.65191e-05	0.458666	0.111041	0.29887	0.295888	0.0128639	0.00164957
ENSG00000213492.3	23657	1.0147	6169.73	8341.1	4.49364e-05	-784028	-784028	10	10	0.000562177	2.96064e-05	-0.929244	0.222377	0.241376	0.235881	0.0103275	0.00115969
ENSG00000293004.1	23657	0.996335	5698.54	8248.04	3.49138e-05	-734758	-734758	42	42	0.00236141	2.04466e-05	-0.448365	0.105193	0.181782	0.181803	0.00800553	0.00124696
ENSG00000299982.1	23192	1.01585	5067.91	8179.19	1.75445e-80	-6952	-6952	4572	5566	0.687128	7.49421e-86	0.248955	0.012538	9.999e-05	5.49847e-78	4.70308e-79	0.00141224
ENSG00000164100.9	23169	1.04179	5111.95	8140.95	1.01574e-98	11555	11555	4662	5894	0.66869	8.10435e-106	0.259771	0.0117275	9.999e-05	5.85745e-99	5.59005e-100	0.00141344
ENSG00000297398.1	23136	1.00241	5032.29	8186.43	2.29575e-143	-137490	-137490	5702	7690	0.567686	6.87341e-153	0.355448	0.0132278	9.999e-05	5.34384e-140	6.125e-141	0.00141515
ENSG00000269893.11	23107	1.01672	4976.41	8083.6	0	657	657	4320	5209	0.292805	0	0.696198	0.00422801	9.999e-05	0	0	0.00143865
ENSG00000164099.3	23286	1.02725	5570.61	8214.17	1.63276e-68	-144489	-144489	5584	7762	0.436358	9.16347e-73	-0.134956	0.00741047	9.999e-05	1.61665e-66	1.29261e-67	0.00129028
ENSG00000154608.14	23636	1.0276	4476.56	7995.7	0.000213615	461982	461982	21	21	0.00118057	0.000108656	0.693805	0.179177	0.610939	0.603568	0.0256003	0.00160558
ENSG00000298466.1	23594	1.01359	5393.88	8308.67	0.000305652	542530	542530	17	17	0.0009557	0.000213423	0.723313	0.195272	0.805019	0.803818	0.0337008	0.00132585
ENSG00000291201.2	23455	1.04209	5385.93	8247.68	0	8413	8413	4374	5219	0.29342	0	-0.418295	0.00601738	9.999e-05	0	0	0.00134174
ENSG00000248213.3	23326	1.03122	4430.75	8075.68	1.97406e-15	-22829	-22829	3731	4392	0.247186	1.4291e-16	-0.098964	0.0119541	9.999e-05	3.89678e-12	2.03914e-13	0.00162431
ENSG00000145388.15	23109	1.0185	5077.24	8245.68	7.89917e-29	-251065	-251065	45	46	0.00258572	1.88685e-30	-0.607402	0.0527593	9.999e-05	1.40707e-25	8.3853e-27	0.00141103
ENSG00000281731.4	23106	1.02298	4086.23	7986.35	3.63441e-42	-29695	-29695	4447	5293	0.297527	5.71288e-46	-0.147459	0.0103	9.999e-05	1.98699e-39	1.32362e-40	0.00175583
ENSG00000150961.15	23098	1.02626	4419.6	8054.46	2.04307e-28	599770	599770	4136	4765	0.267863	1.09651e-30	0.0711019	0.00615062	9.999e-05	2.0863e-25	1.2412e-26	0.00162545
ENSG00000172403.11	23111	1.01122	4388.37	8093.88	0	740	740	6206	8433	0.47403	0	0.668389	0.00932486	9.999e-05	0	0	0.00162796
ENSG00000172399.6	23328	1.01102	4925.05	8248.9	2.81103e-128	69224	69224	1164	1212	0.0681358	9.13972e-136	0.59329	0.0235034	9.999e-05	5.94493e-126	6.42843e-127	0.00145058
ENSG00000178636.9	23272	1.02623	4687.97	8174.61	2.34907e-130	9387	9387	1268	1317	0.0740387	3.34395e-139	0.602074	0.0235399	9.999e-05	5.40894e-130	5.94255e-131	0.00153246
ENSG00000293254.2	23283	1.02187	4736.78	8123.69	0	-5739	-5739	1268	1317	0.0740387	0	0.92511	0.0139348	9.999e-05	0	0	0.00151425
ENSG00000145390.12	23283	1.02961	4288.11	7996.14	0	-7657	-7657	1164	1212	0.0681358	0	1.482	0.00919631	9.999e-05	0	0	0.00167731
ENSG00000294020.1	23425	1.02663	4520.45	8063.21	0	67490	67490	4217	4866	0.273524	0	0.178608	0.00319373	9.999e-05	0	0	0.00158943
ENSG00000164096.13	23428	1.02382	4397.24	8027.4	0	63304	63304	4217	4866	0.273524	0	0.18395	0.00275956	9.999e-05	0	0	0.00163225
ENSG00000145384.4	23450	0.96941	4350.69	8055.11	0	48940	48940	4097	4799	0.730237	0	-0.592058	0.0134709	9.999e-05	0	0	0.00161639
ENSG00000250412.1	23425	1.05807	4148.81	7958.7	8.63137e-74	245221	245221	4185	4831	0.271592	7.83922e-81	0.281319	0.0146212	9.999e-05	3.23786e-74	2.71069e-75	0.00175154
ENSG00000294044.1	23469	1.00309	4643.44	8192.73	0	-50733	-50733	5680	7221	0.594052	0	0.480878	0.0105397	9.999e-05	0	0	0.00153396
ENSG00000249244.1	23482	1.04473	4669.37	8096.51	3.30572e-150	-94192	-94192	4267	4961	0.278871	6.00695e-162	0.372923	0.0134631	9.999e-05	4.55001e-153	5.5041e-154	0.00154896
ENSG00000260091.1	23441	1.0181	4599.62	8083.89	4.51268e-282	-42975	-42975	4688	5544	0.31165	1.011e-304	0.339275	0.00873271	9.999e-05	1.93671e-283	3.63957e-284	0.00155721
ENSG00000291203.2	23370	1.00594	4640.41	8105.48	0	-45684	-45684	4579	5412	0.304228	0	-0.456547	0.005623	9.999e-05	0	0	0.00153658
ENSG00000291202.2	23366	0.997927	5247.91	8282.5	0	-50092	-50092	4029	4632	0.260371	0	1.16088	0.00495135	9.999e-05	0	0	0.00135477
ENSG00000250950.1	23366	1.00619	4504.9	8077.78	0	10441	10441	4120	4753	0.267203	0	-0.590034	0.00951932	9.999e-05	0	0	0.00158292
ENSG00000138735.16	23692	1.04343	5123.04	8137.12	2.83473e-48	-252289	-252289	590	626	0.964812	1.04534e-51	-0.18098	0.011884	9.999e-05	1.77717e-46	1.24551e-47	0.00141123
ENSG00000306632.1	23895	1.01017	5131.45	8235.52	0	-23614	-23614	2984	3334	0.18743	0	-0.905639	0.0101526	9.999e-05	0	0	0.00139183
ENSG00000164109.14	24412	1.02366	4558.37	8052.14	4.08378e-56	-18	-18	80	81	0.00455312	9.67924e-61	0.993916	0.0599836	9.999e-05	1.10093e-53	8.10891e-55	0.0015745
ENSG00000250938.9	24411	0.996282	4962.33	8192.72	2.87806e-125	-3150	-3150	4184	4931	0.722822	1.7941e-133	0.253284	0.0101241	9.999e-05	4.02477e-121	4.26424e-122	0.0014318
ENSG00000250219.2	24271	1.00492	5272.17	8323.4	7.18185e-88	-25375	-25375	563	580	0.0326026	3.75287e-92	0.651654	0.0316261	9.999e-05	1.46972e-84	1.30166e-85	0.00135207
ENSG00000296545.1	24369	1.0116	6291.66	8358.05	2.50952e-245	149994	149994	5517	6945	0.609568	2.20619e-256	0.402181	0.0113671	9.999e-05	2.52532e-244	4.22134e-245	0.00113592
ENSG00000138738.11	24034	1.0339	5259.75	8037.4	0	-153420	-153420	5517	6945	0.609568	0	0.602989	0.00767145	9.999e-05	0	0	0.00136982
ENSG00000302553.1	23958	1.00159	6310.83	8295.48	3.28175e-06	527412	527412	84	87	0.00489424	1.79855e-06	-0.291647	0.0610385	0.0219978	0.0203579	0.000928222	0.00112826
ENSG00000050730.16	23874	1.019	5778.27	8127.63	1.91463e-29	-5273	-5273	3100	3448	0.806183	1.57179e-31	0.142582	0.0121571	9.999e-05	3.68195e-26	2.20521e-27	0.00124018
ENSG00000164111.15	22626	1.04531	5304.61	8130.81	0	-4688	-4688	3377	3839	0.215795	0	0.634874	0.00625659	9.999e-05	0	0	0.00136388
ENSG00000164112.14	22449	1.01912	5216.4	8200.58	1.7731e-27	19865	19865	1977	2134	0.880045	3.60155e-29	0.222712	0.0197936	9.999e-05	3.32707e-24	1.9582e-25	0.00137373
ENSG00000123737.13	22383	1.05531	5232.74	8083.67	9.64132e-298	-105	-105	4041	4721	0.265374	0	0.260092	0.00649972	9.999e-05	2.94884e-310	5.96115e-311	0.0013876
ENSG00000145386.11	22343	1.01494	5778.19	8242.99	1.77742e-113	53375	53375	4536	5548	0.311896	3.57456e-120	-0.199283	0.00841676	9.999e-05	2.40094e-111	2.4311e-112	0.00123834
ENSG00000138686.10	22394	1.01682	6095.1	8281.73	1.68891e-74	-97656	-97656	4101	4808	0.270264	1.68401e-78	0.162742	0.0085887	9.999e-05	6.79227e-72	5.61202e-73	0.0011748
ENSG00000138741.11	22429	1.02104	6205.61	8373.31	0	25950	25950	4287	5051	0.283924	0	0.782575	0.0107836	9.999e-05	0	0	0.00115569
ENSG00000307570.1	22541	1.02209	5216.24	8175.62	1.36857e-08	-23109	-23109	73	74	0.00416011	4.37636e-09	0.484531	0.0824697	9.999e-05	5.72643e-05	2.73547e-06	0.00137527
ENSG00000138688.17	22542	1.02406	4829.87	8047.14	1.14334e-153	40	40	117	117	0.00657747	1.09574e-166	0.427282	0.0151922	9.999e-05	1.40145e-153	1.69847e-154	0.00148628
ENSG00000310421.1	22474	1.0274	4706.6	8098.94	1.18628e-21	-23550	-23550	480	504	0.0283337	3.10597e-23	0.226332	0.0227296	9.999e-05	1.85819e-18	1.03818e-19	0.00152705
ENSG00000227145.3	22159	1.0172	4765.28	8169.78	1.88877e-06	16437	16437	903	989	0.0555993	8.31166e-07	0.151409	0.0307026	0.00849915	0.00820186	0.000377243	0.00150261
ENSG00000138684.9	22154	0.988216	4900.72	8214.89	9.20835e-08	-280209	-280209	877	952	0.0535373	3.60571e-08	0.168364	0.0305334	0.00049995	0.000496492	2.335e-05	0.0014454
ENSG00000181004.10	22167	1.02185	4511.08	8042.08	1.69964e-126	2551	2551	4039	5073	0.28516	2.8587e-137	-0.251484	0.00990507	9.999e-05	1.63036e-125	1.75975e-126	0.00158994
ENSG00000293471.2	22167	1.02147	5523.92	8328.8	1.04795e-90	-7472	-7472	6402	8739	0.508769	4.54892e-95	0.267676	0.0127809	9.999e-05	8.07347e-89	7.31749e-90	0.00129842
ENSG00000138685.18	22196	1.0193	5061.48	8183.89	0	779	779	5666	7510	0.422195	0	-0.512959	0.0111035	9.999e-05	0	0	0.00141584
ENSG00000273007.2	22353	1.02529	4801.39	8132.85	7.59546e-47	22925	22925	2258	2484	0.139629	3.36389e-50	0.295462	0.0197051	9.999e-05	3.04642e-44	2.10285e-45	0.00149577
ENSG00000170917.14	22378	1.02378	5005.29	8158.76	3.12647e-195	-382	-382	1601	1715	0.0969913	6.05221e-209	0.594933	0.0187631	9.999e-05	4.50042e-196	6.39883e-197	0.00143408
ENSG00000145375.9	22380	1.03634	4896.64	8125.11	8.386e-54	66614	66614	1600	1716	0.0964587	1.00279e-57	0.129164	0.00800578	9.999e-05	6.48805e-52	4.72873e-53	0.00147263
ENSG00000164056.11	23223	1.01555	4827.17	8131.54	4.54583e-106	-81295	-81295	41	41	0.0023122	7.80538e-114	1.97159	0.0856691	9.999e-05	5.71959e-104	5.58824e-105	0.00148246
ENSG00000151458.12	23584	1.02075	5594.68	8152.51	1.07761e-307	-1306	-1306	2946	3266	0.183586	0	-0.235972	0.00581847	9.999e-05	3.05435e-310	6.17261e-311	0.00128167
ENSG00000196159.14	24056	1.00851	6433.09	8254.83	1.60456e-123	72762	72762	4020	4693	0.2638	1.23408e-130	-0.239868	0.00969669	9.999e-05	9.99489e-121	1.05707e-121	0.00110969
ENSG00000164066.13	20211	1.00992	3806.25	8101.96	9.73609e-81	32646	32646	3126	3579	0.201203	6.28998e-87	0.190042	0.00950888	9.999e-05	6.43519e-78	5.50188e-79	0.0018758
ENSG00000164070.12	20283	1.02149	3738.49	7969.67	7.42327e-07	170515	170515	33	33	0.00189025	2.18252e-07	-0.543967	0.104867	0.00229977	0.00241952	0.00011243	0.00191794
ENSG00000244021.4	20334	1.00982	4603.59	8236.7	0.000597486	425691	425691	10	10	0.000562114	0.000406729	-0.695456	0.196621	0.933107	0.934984	0.0389668	0.0015511
ENSG00000261668.1	20277	1.02336	4591.12	8156.03	6.66591e-11	36759	36759	39	39	0.00219224	1.40986e-11	0.737377	0.108984	9.999e-05	2.13419e-07	1.05357e-08	0.00156311
ENSG00000142731.11	20099	1.05552	4072.16	7965.52	7.77733e-32	-91843	-91843	3944	4614	0.740641	9.27824e-35	-0.11493	0.00930469	9.999e-05	9.19144e-30	5.68462e-31	0.00178285
ENSG00000295436.1	20059	1.01631	4496.57	8146.7	7.73499e-05	816882	816882	16	16	0.000899483	4.25091e-05	-0.532582	0.130041	0.286771	0.28634	0.0124615	0.00159181
ENSG00000164074.17	20056	1.00936	4521.28	8143	8.04755e-135	292	292	334	350	0.019674	1.58754e-144	-0.388488	0.0148922	9.999e-05	2.17895e-132	2.41805e-133	0.00157905
ENSG00000164073.11	20056	1.02016	4217.68	8064.57	3.13149e-12	-136040	-136040	83	83	0.00466659	3.95882e-13	-0.244724	0.0336709	9.999e-05	9.0836e-09	4.56481e-10	0.00169939
ENSG00000138709.20	20290	1.04296	4338.72	8051.59	9.976e-124	13199	13199	4958	6148	0.654413	4.17043e-134	0.0675759	0.00269439	9.999e-05	3.16411e-125	3.41063e-126	0.00166584
ENSG00000241651.4	20197	1.01139	4977.63	8289.38	2.57568e-05	503283	503283	1627	1732	0.097369	1.55719e-05	0.0821944	0.0190138	0.117488	0.116936	0.00519597	0.00143546
ENSG00000248394.1	20344	1.01923	4533.34	8179.31	2.60976e-07	-91392	-91392	5178	6532	0.632827	1.02279e-07	-0.0703385	0.0132039	0.00169983	0.00103011	4.82083e-05	0.00158061
ENSG00000251432.9	20417	1.02542	5002.63	8211.05	3.5296e-149	-39184	-39184	222	227	0.0127729	1.27021e-158	0.822539	0.0300218	9.999e-05	3.64771e-149	4.3395e-150	0.00143571
ENSG00000164040.18	20426	1.01819	5163.46	8253.28	2.45986e-12	-3664	-3664	345	361	0.0202923	5.66264e-13	-0.150217	0.0208076	9.999e-05	9.05448e-09	4.55051e-10	0.00138732
ENSG00000077684.16	21489	1.01363	5766.14	8240.89	4.31682e-216	92074	92074	3663	4236	0.761889	5.32961e-229	-0.190245	0.00571327	9.999e-05	3.23771e-215	4.93294e-216	0.00124032
ENSG00000275647.1	22015	1.02365	5916.2	8260.62	1.67447e-34	5659	5659	5882	7777	0.437205	2.13057e-36	0.143257	0.0113183	9.999e-05	1.91443e-31	1.20028e-32	0.00121335
ENSG00000151470.13	22598	1.0177	5766.08	8174.76	0	16180	16180	4037	4879	0.725714	0	-0.597772	0.0084641	9.999e-05	0	0	0.0012422
ENSG00000151466.12	22593	1.03007	5594.88	8125.63	0	-66451	-66451	3934	4759	0.73249	0	0.170568	0.00366696	9.999e-05	0	0	0.00128602
ENSG00000306171.1	23224	1.01311	5513.89	8141.28	0	-1211	-1211	3763	4548	0.255649	0	-0.615627	0.0143798	9.999e-05	0	0	0.00129677
ENSG00000251555.2	23287	0.989148	4768.86	8247.91	7.64651e-40	75	75	45	46	0.00258747	4.16127e-42	1.87714	0.13732	9.999e-05	8.88049e-36	5.75771e-37	0.00148585
ENSG00000250144.1	24623	1.02	4896.28	8040.95	1.87963e-06	-803460	-803460	14	14	0.000787579	6.7561e-07	-0.520758	0.10474	0.00929907	0.00826932	0.000380333	0.00146395
ENSG00000189184.12	24761	1.01704	5267.83	7911.81	1.65524e-58	4142	4142	647	671	0.0377221	1.99441e-64	0.508304	0.0297452	9.999e-05	1.03797e-55	7.74672e-57	0.00135928
ENSG00000250033.6	24436	1.00056	7490.31	8361.48	1.03748e-23	179725	179725	1867	2147	0.121067	1.05015e-24	0.204642	0.019882	9.999e-05	7.57984e-20	4.29006e-21	0.000950318
ENSG00000295753.1	24028	0.984153	7607.11	8424.98	1.01679e-12	-6086	-6086	1875	2155	0.121135	3.88715e-13	0.143424	0.0197266	9.999e-05	1.04682e-08	5.25674e-10	0.000929976
ENSG00000151012.13	24036	1.03372	6783.78	8164.39	8.515e-99	-5160	-5160	1867	2147	0.121067	1.33326e-105	0.326934	0.0147755	9.999e-05	3.78133e-98	3.59488e-99	0.00106217
ENSG00000251372.9	23951	0.993729	6464.23	8205.05	0	641812	641812	2171	2339	0.131478	0	0.760971	0.0179539	9.999e-05	0	0	0.00109827
ENSG00000250501.4	23064	1.01838	5686.3	8039.43	3.31448e-229	177888	177888	2171	2339	0.131478	6.1327e-249	0.640115	0.0183812	9.999e-05	1.38215e-229	2.21048e-230	0.00125993
ENSG00000151014.6	22640	1.02209	7328.02	8225.36	2.50681e-30	-84338	-84338	1457	1535	0.0862844	4.10668e-32	0.164396	0.0138811	9.999e-05	4.9156e-27	2.96909e-28	0.000979141
ENSG00000296566.1	22628	1.02415	7692.36	8288.88	2.2429e-05	90928	90928	242	245	0.0137718	1.34552e-05	-0.195182	0.0448174	0.145785	0.150159	0.00663932	0.000933495
ENSG00000240723.3	22593	1.02074	7543.46	8345.45	5.73342e-17	85749	85749	4120	4781	0.268751	1.0789e-17	-0.0966175	0.0112563	9.999e-05	2.37538e-13	1.25865e-14	0.000950717
ENSG00000179967.11	22618	1.00344	9392.88	8513.6	3.04449e-252	73906	73906	4118	4780	0.26869	7.78301e-259	-0.212223	0.0059675	9.999e-05	4.03011e-249	6.83045e-250	0.000758714
ENSG00000276396.1	22674	0.97572	7729.1	8359.18	4.66809e-06	34127	34127	4118	4780	0.26869	2.84377e-06	-0.0544037	0.0116127	0.040296	0.0388114	0.00175612	0.000912378
ENSG00000109381.21	22639	1.02751	8159.39	8308.63	0	12062	12062	4118	4780	0.26869	0	-0.160592	0.00396794	9.999e-05	0	0	0.000881172
ENSG00000288785.2	22639	1.00969	9234.8	8515.26	3.75244e-64	11905	11905	4118	4780	0.26869	8.79661e-66	-0.248224	0.0143683	9.999e-05	9.15708e-61	7.06616e-62	0.000773496
ENSG00000296588.1	22637	1.0214	8023.12	8327.18	2.11376e-21	18700	18700	3720	4223	0.237381	2.22872e-22	0.112946	0.0115753	9.999e-05	7.35451e-18	4.08559e-19	0.000894123
ENSG00000296549.1	22637	1.0034	7715.85	8279.4	2.21397e-113	11174	11174	4118	4780	0.26869	1.49149e-119	-0.273975	0.0116028	9.999e-05	7.28108e-110	7.31769e-111	0.000923531
ENSG00000137463.5	22469	1.01016	8460.92	8451.67	5.18201e-11	4700	4700	3774	4379	0.246233	2.45711e-11	0.109351	0.0163586	9.999e-05	3.76227e-07	1.85139e-08	0.000844361
ENSG00000164134.14	22434	1.03549	8051.19	8289.9	1.66819e-148	13905	13905	6196	8432	0.525981	2.0151e-156	0.0963976	0.00354443	9.999e-05	1.03711e-149	1.23671e-150	0.000895618
ENSG00000109390.13	22427	1.00085	8213.21	8378.89	4.51353e-180	179374	179374	2553	2771	0.155762	1.05967e-187	0.14731	0.00491852	9.999e-05	2.6324e-176	3.49008e-177	0.000866803
ENSG00000293157.1	22089	0.996032	8335.25	8410.74	2.54283e-25	-153071	-153071	241	245	0.0137718	3.04571e-26	0.414267	0.0389626	9.999e-05	2.56447e-21	1.4714e-22	0.000852579
ENSG00000248863.3	22096	1.0384	7203.66	8183.5	6.52181e-16	17453	17453	248	252	0.0141653	6.91949e-17	0.354022	0.0423203	9.999e-05	1.6969e-12	8.91011e-14	0.001002
ENSG00000172007.7	22079	1.0123	7042.92	8211.42	4.29772e-126	-31898	-31898	3741	4308	0.242213	4.72662e-134	-0.0971552	0.00387461	9.999e-05	9.64232e-124	1.03291e-124	0.00101508
ENSG00000273247.8	22073	1.02046	7024.29	8189.26	4.32891e-65	-22	-22	160	163	0.0091676	2.50321e-69	-0.426439	0.0240156	9.999e-05	1.74087e-62	1.35803e-63	0.00102085
ENSG00000249302.2	21701	1.00842	7566.28	8306.92	2.89808e-19	14739	14739	36	36	0.00204732	3.50053e-20	1.12222	0.12165	9.999e-05	1.64428e-15	8.91512e-17	0.000943541
ENSG00000272717.1	21696	1.00235	8138.91	8445.37	1.46728e-18	445	445	87	87	0.00489039	3.78117e-19	0.838176	0.0935053	9.999e-05	1.10633e-14	5.94946e-16	0.000875205
ENSG00000145391.15	21543	1.03563	7039.91	8202.71	1.67477e-145	-45694	-45694	36	36	0.00204732	7.25233e-155	1.53973	0.0569135	9.999e-05	1.10551e-146	1.30055e-147	0.00102426
ENSG00000085871.9	21405	1.01409	7659.45	8335.61	0	5744	5744	3220	3666	0.206071	0	0.458268	0.00744678	9.999e-05	0	0	0.000934032
ENSG00000261268.3	21402	1.03277	6848.39	8210.69	6.71379e-199	9477	9477	3273	3722	0.209219	1.53773e-211	0.487182	0.015264	9.999e-05	1.94224e-201	2.81851e-202	0.00105179
ENSG00000178458.5	21350	1.01117	6776.24	8208.62	2.06723e-10	964527	964527	11	11	0.000618394	5.45233e-11	0.706264	0.107559	9.999e-05	1.19935e-06	5.86408e-08	0.00105457
ENSG00000286320.3	21189	1.02427	7741.79	8311.86	1.87934e-95	109860	109860	5329	6787	0.381506	3.0131e-100	-0.139605	0.00648345	9.999e-05	8.99765e-94	8.34696e-95	0.000927577
ENSG00000252233.1	21120	1.03074	6842.45	8279.17	1.99071e-11	78480	78480	5329	6787	0.381506	5.57721e-12	-0.0840119	0.0121763	9.999e-05	8.26738e-08	4.1031e-09	0.00105192
ENSG00000290022.2	21178	1.0169	7400.73	8298.27	3.64142e-38	31371	31371	5329	6787	0.381506	4.26955e-40	-0.102127	0.00766634	9.999e-05	7.24678e-35	4.66898e-36	0.000967673
ENSG00000294637.1	21254	1.0283	7050.09	8231.83	3.25981e-153	6474	6474	5329	6787	0.381506	1.64774e-162	-0.236782	0.00853257	9.999e-05	1.4106e-153	1.70942e-154	0.00102005
ENSG00000301317.1	21491	1.01922	7693.35	8295.66	9.56705e-57	-229603	-229603	5329	6787	0.381506	1.12643e-59	-0.107904	0.00657272	9.999e-05	7.26626e-54	5.35744e-55	0.000931682
ENSG00000250698.2	21524	1.01629	7432.09	8249.93	4.00412e-67	-255098	-255098	5329	6787	0.381506	5.50733e-71	-0.107938	0.00600406	9.999e-05	2.82963e-64	2.23314e-65	0.000963377
ENSG00000196782.13	21542	1.00671	7389.44	8246.01	0	-281271	-281271	5329	6787	0.381506	0	-0.210028	0.00459619	9.999e-05	0	0	0.000965498
ENSG00000153130.18	21612	1.02907	7859.14	8273.07	2.94951e-278	116316	116316	940	983	0.0552558	8.97919e-294	0.412681	0.0108357	9.999e-05	2.54821e-282	4.77427e-283	0.000915343
ENSG00000241923.2	21741	1.01801	9062.96	8442.3	6.8294e-12	-188	-188	141	141	0.0079258	2.94526e-12	0.334311	0.0478253	9.999e-05	4.55516e-08	2.26964e-09	0.000790587
ENSG00000196951.14	21746	1.02074	8456.01	8364.69	4.73798e-68	4712	4712	939	982	0.0552368	5.26286e-71	0.402986	0.0224129	9.999e-05	1.92199e-65	1.52824e-66	0.000848165
ENSG00000153132.13	21946	1.0046	9039.67	8498.35	1.69308e-26	532	532	4974	6073	0.34141	3.37131e-27	0.150078	0.0138469	9.999e-05	1.21233e-22	7.03699e-24	0.000788691
ENSG00000179387.10	22127	1.04264	8139.69	8290.51	4.03527e-45	1188	1188	5096	6245	0.35104	1.84344e-47	-0.071933	0.00494089	9.999e-05	6.05598e-43	4.14027e-44	0.000888192
ENSG00000249661.1	22428	1.01913	8029.41	8323.32	8.44048e-76	133667	133667	5993	7769	0.436706	1.75112e-79	-0.118926	0.00623563	9.999e-05	2.92218e-73	2.43342e-74	0.000892677
ENSG00000273472.3	22458	1.03448	7433.71	8258.87	2.77309e-115	-392	-392	4588	5512	0.309885	7.39689e-122	-0.14338	0.00601164	9.999e-05	3.10276e-115	3.20161e-116	0.000969618
ENSG00000109436.8	22457	1.00841	8360.53	8460.06	3.0844e-288	-630	-630	4588	5512	0.309885	1.23183e-297	0.250087	0.00652006	9.999e-05	1.06102e-286	2.01474e-287	0.000853939
ENSG00000170153.11	23187	0.9953	7040.97	8433.08	0	-206305	-206305	1263	1325	0.0744884	0	1.67603	0.019937	9.999e-05	0	0	0.00100894
ENSG00000109445.11	23123	1.03068	6402.66	8212.42	5.78013e-299	13469	13469	5059	6332	0.35593	0	-0.213044	0.00535784	9.999e-05	3.39289e-304	6.76065e-305	0.00112411
ENSG00000306825.1	23391	1.00865	6282.56	8274.96	0	-6748	-6748	6394	8748	0.508263	0	-0.674671	0.0108277	9.999e-05	0	0	0.00113632
ENSG00000306779.1	23443	1.00044	7464.35	8447.52	0	-24390	-24390	5496	6879	0.386678	0	-0.5502	0.00822994	9.999e-05	0	0	0.000953579
ENSG00000248810.5	23492	1.03227	6235.51	8179.36	0	-49958	-49958	6394	8748	0.508263	0	-0.815416	0.00999459	9.999e-05	0	0	0.0011549
ENSG00000250189.2	23564	1.02824	6955.31	8288.56	0	-96000	-96000	5496	6879	0.386678	0	-0.310433	0.00615723	9.999e-05	0	0	0.00103392
ENSG00000272632.1	23566	1.01187	6093.06	8190.86	0	-123693	-123693	6394	8748	0.508263	0	-0.421808	0.0102275	9.999e-05	0	0	0.00117304
ENSG00000164136.17	23830	1.00002	6605.43	8281.87	1.54537e-149	-327087	-327087	5492	6874	0.38644	1.15986e-157	-0.214571	0.00785675	9.999e-05	1.01509e-145	1.18915e-146	0.00107734
ENSG00000295574.1	23872	1.03917	6942.69	8350.48	8.54006e-17	-348127	-348127	5493	6877	0.386609	1.67368e-17	-0.098751	0.0115736	9.999e-05	1.93469e-13	1.02617e-14	0.00103994
ENSG00000242134.2	23464	1.01696	5165.85	8208.25	1.23374e-71	416484	416484	3675	4183	0.764868	3.87558e-76	0.174255	0.00934434	9.999e-05	4.58443e-69	3.71958e-70	0.00138606
ENSG00000250835.1	23489	1.01317	5721.78	8358.43	7.09706e-39	386871	386871	3675	4183	0.764868	1.45973e-40	0.141588	0.010564	9.999e-05	1.42333e-35	9.216e-37	0.00124971
ENSG00000249806.2	22544	1.04652	4765.58	8053.22	0	147847	147847	3675	4183	0.764868	0	0.454103	0.00728381	9.999e-05	0	0	0.0015187
ENSG00000109452.14	23040	1.02682	5244.49	8193.65	0	-143323	-143323	3675	4183	0.764868	0	0.315769	0.00464776	9.999e-05	0	0	0.00137025
ENSG00000250326.3	24745	1.02703	4774.15	8087.26	5.34377e-283	-55611	-55611	5222	6528	0.367	1.34792e-305	0.322651	0.00829186	9.999e-05	7.44887e-287	1.41523e-287	0.00150525
ENSG00000170185.12	24745	1.01467	5532.44	8258.87	0	-52979	-52979	5492	6985	0.607364	0	0.247542	0.0045267	9.999e-05	0	0	0.00129317
ENSG00000109458.10	24608	0.992856	5438.32	8286.97	6.66192e-36	8131	8131	61	61	0.00342889	9.17884e-38	-0.402646	0.0311978	9.999e-05	6.09515e-32	3.8359e-33	0.00130488
ENSG00000228981.3	24597	1.01474	4484.02	8059.98	4.57444e-19	4822	4822	439	468	0.0263099	1.54521e-20	-0.238913	0.0256535	9.999e-05	1.23822e-15	6.72099e-17	0.00159534
ENSG00000286771.1	24577	1.05366	4291.15	7942.19	2.61579e-05	32793	32793	18	18	0.00101192	1.03273e-05	-0.441098	0.0999591	0.090291	0.0920835	0.00410945	0.00169081
ENSG00000293348.1	24553	1.02626	4971.7	8131.75	5.26525e-17	-247	-247	1620	1840	0.103429	3.70774e-18	-0.135018	0.0155078	9.999e-05	1.20939e-13	6.42897e-15	0.00144508
ENSG00000243175.2	24556	1.02332	5011.15	8132.91	1.26084e-12	23629	23629	1133	1237	0.0695647	1.86847e-13	-0.131851	0.0178914	9.999e-05	4.02737e-09	2.03182e-10	0.00143217
ENSG00000153147.6	24570	1.01991	4668.15	8116.13	2.36563e-20	49410	49410	6430	8629	0.485048	8.63537e-22	0.02803	0.00291443	9.999e-05	5.26875e-17	2.90174e-18	0.00153539
ENSG00000245112.3	24575	0.999955	5551.02	8334.79	2.09606e-19	-3211	-3211	6496	8732	0.490892	2.87674e-20	-0.0447285	0.00483749	9.999e-05	1.16536e-15	6.32777e-17	0.00128182
ENSG00000248924.3	24593	1.0164	4668.61	8103.19	2.1266e-15	-18568	-18568	6373	8499	0.477794	1.74153e-16	-0.082035	0.00993771	9.999e-05	6.50654e-12	3.39581e-13	0.00153325
ENSG00000293301.1	24589	1.01625	4685.59	8108.21	5.11043e-14	-18749	-18749	6373	8499	0.477794	5.45196e-15	-0.074399	0.00950188	9.999e-05	1.65913e-10	8.51808e-12	0.00152761
ENSG00000251600.10	24598	1.03766	5082.31	8154.99	0	-34	-34	2963	3295	0.185216	0	0.68013	0.00808428	9.999e-05	0	0	0.00141955
ENSG00000236296.9	24598	1.03163	4835.18	8143.33	0	-368	-368	2963	3295	0.185216	0	1.11203	0.011244	9.999e-05	0	0	0.00148877
ENSG00000183090.5	24299	1.02085	5148.9	8260.66	0	-141556	-141556	2963	3295	0.185216	0	1.08744	0.0135457	9.999e-05	0	0	0.00139261
ENSG00000197465.14	24072	1.06462	4624.09	8013.27	0	7494	7494	4437	5283	0.703002	0	-0.289758	0.00668504	9.999e-05	0	0	0.00157535
ENSG00000249741.2	24057	1.0169	5477.34	8279.47	0	226	226	3692	4316	0.242608	0	0.976155	0.0124083	9.999e-05	0	0	0.00130726
ENSG00000286055.1	23813	0.99773	5251.69	8263.07	4.67402e-94	55480	55480	185	189	0.0106251	2.36674e-99	-0.856306	0.039955	9.999e-05	3.92487e-90	3.57946e-91	0.0013537
ENSG00000250361.10	23817	1.02949	5091.52	8180.9	0	8423	8423	474	493	0.0277184	0	-0.747187	0.0178335	9.999e-05	0	0	0.00141277
ENSG00000170180.22	23529	1.04027	4742.23	8117.86	6.37272e-72	-31203	-31203	3064	3714	0.791208	2.83585e-77	-0.133395	0.00709812	9.999e-05	5.66729e-71	4.65238e-72	0.00152272
ENSG00000248890.5	23562	1.00984	4803.94	8164.61	1.41167e-165	-26283	-26283	5186	6474	0.363912	4.62437e-177	0.369946	0.0127401	9.999e-05	1.74946e-163	2.21118e-164	0.00148647
ENSG00000222594.1	21182	1.01604	6086.43	8392.46	0.000184931	-187551	-187551	27	27	0.00151771	0.000136209	0.626574	0.164168	0.672833	0.669083	0.0282648	0.00117614
ENSG00000164163.11	21012	1.01716	5485.92	8232.79	4.82946e-21	12753	12753	43	43	0.00241709	3.09391e-22	-0.369498	0.0379994	9.999e-05	1.36609e-17	7.56863e-19	0.00130534
ENSG00000164162.14	21009	1.0037	6440	8406.15	6.28965e-05	-267919	-267919	110	110	0.00618325	4.50552e-05	-0.148123	0.0362873	0.330267	0.33131	0.0143532	0.00110652
ENSG00000164164.17	20752	0.999171	5589.43	8269.51	2.49285e-10	-46624	-46624	1278	1342	0.0754611	7.8108e-11	-0.0539912	0.00829069	9.999e-05	1.40953e-06	6.8848e-08	0.00127264
ENSG00000251333.3	20897	1.01483	5973.74	8309.32	0.000444129	491244	491244	17	17	0.000955593	0.000315975	0.552059	0.15321	0.925707	0.927673	0.0386739	0.00119777
ENSG00000278943.1	20904	1.02008	5948.44	8317.48	0.000222786	-203782	-203782	12	12	0.000674536	0.000154421	-0.731464	0.193227	0.726727	0.727085	0.0306099	0.0012052
ENSG00000170365.10	20784	1.01156	5534.81	8235.28	0	6687	6687	1616	1849	0.103958	0	1.24972	0.0137225	9.999e-05	0	0	0.00129113
ENSG00000250582.2	20707	1.0072	5001.85	8149.49	0	-15094	-15094	1616	1849	0.103958	0	0.946131	0.0212734	9.999e-05	0	0	0.0014263
ENSG00000250902.1	20715	1.02883	5833.45	8255.23	0	-29237	-29237	1616	1849	0.103958	0	1.04504	0.0170276	9.999e-05	0	0	0.0012329
ENSG00000151611.17	20804	1.00532	5873.63	8282.51	1.5418e-23	102020	102020	2011	2161	0.121473	9.60835e-25	-0.107006	0.0103875	9.999e-05	7.15529e-20	4.05145e-21	0.00121388
ENSG00000249245.2	20830	0.998672	5609.11	8246.54	3.26006e-08	2755	2755	1331	1406	0.0790332	1.27651e-08	-0.100564	0.0176594	0.00029997	0.00018505	8.76299e-06	0.00126794
ENSG00000248356.1	20846	1.02189	7029.12	8512.12	0.000394851	551417	551417	11	11	0.000618394	0.000330409	-0.881744	0.245499	0.933307	0.935125	0.0389715	0.00102068
ENSG00000279481.1	20821	1.01493	6191.29	8321.47	2.16858e-05	770374	770374	61	61	0.00342889	1.35037e-05	-0.253704	0.0582657	0.124388	0.121093	0.00537526	0.00115575
ENSG00000251687.1	20823	1.01447	5864.01	8318.88	0.000216747	145219	145219	15	15	0.000861574	0.000150231	0.760403	0.20051	0.716628	0.714117	0.0300872	0.00122001
ENSG00000151612.18	21029	1.04588	5495.86	8135.13	4.9413e-31	-106001	-106001	3933	4613	0.259303	3.30246e-33	0.0593545	0.0049232	9.999e-05	1.60828e-28	9.84142e-30	0.00131673
ENSG00000260303.1	21279	1.019	4604.86	7988.75	3.81765e-298	-41067	-41067	5713	7267	0.591512	0	0.505592	0.0125446	9.999e-05	4.58273e-300	9.0326e-301	0.00155595
ENSG00000164167.13	21636	1.00433	6640.08	8321.33	2.64768e-111	-762	-762	3923	4547	0.255593	8.86458e-117	0.100596	0.00431296	9.999e-05	6.05819e-108	6.03576e-109	0.00107344
ENSG00000279845.1	21651	1.03125	5354	8082.63	2.4454e-66	-5910	-5910	3923	4547	0.255593	1.44344e-71	-0.216069	0.0119677	9.999e-05	1.50412e-64	1.18967e-65	0.00134442
ENSG00000250673.3	21626	0.994732	6428.99	8342.17	0	-38560	-38560	3924	4550	0.255762	0	1.00813	0.0109587	9.999e-05	0	0	0.0011047
ENSG00000294159.1	21694	1.04236	5745.46	8188.18	2.43028e-90	6619	6619	378	390	0.0219224	2.8057e-96	0.921883	0.0437278	9.999e-05	3.16251e-90	2.88516e-91	0.00125795
ENSG00000288998.3	21594	1.03238	5294.83	8099.55	4.31932e-125	850	850	3720	4338	0.2439	8.54431e-135	-0.249218	0.00991015	9.999e-05	2.79787e-125	3.01728e-126	0.00135999
ENSG00000120519.16	21584	1.00321	6273.33	8330.64	4.01665e-34	47	47	3720	4338	0.2439	1.04358e-35	-0.0689875	0.00550603	9.999e-05	2.02136e-30	1.2575e-31	0.00113569
ENSG00000251298.2	21320	1.04055	6196.31	8276.03	8.04768e-07	492596	492596	278	282	0.0158516	3.97687e-07	-0.23456	0.0462284	0.00379962	0.00394165	0.000182446	0.00116571
ENSG00000164168.8	21319	1.00632	6335.02	8294.2	3.19264e-89	17410	17410	484	511	0.028724	6.79852e-94	-0.352879	0.0169591	9.999e-05	5.88182e-86	5.24672e-87	0.00112594
ENSG00000164169.13	21204	1.00253	6515.19	8356.54	5.47921e-69	-215	-215	358	385	0.0216414	4.72377e-72	0.527154	0.0290953	9.999e-05	2.44928e-65	1.94648e-66	0.00109328
ENSG00000071205.12	21293	1.01796	6445.91	8290.24	2.26001e-25	324150	324150	5346	6633	0.62715	1.18065e-26	0.0730551	0.00681386	9.999e-05	6.10656e-22	3.5215e-23	0.00111137
ENSG00000270387.1	21404	1.04556	6121.67	8230.61	1.82489e-06	19096	19096	98	98	0.00550871	8.79684e-07	-0.398069	0.0809026	0.0079992	0.00887254	0.00040783	0.00118206
ENSG00000287292.2	21429	1.01629	6152.97	8246.12	3.40874e-109	2333	2333	5321	6914	0.38867	1.36731e-115	-0.213786	0.00921519	9.999e-05	4.10711e-107	4.07405e-108	0.00116353
ENSG00000151623.15	21424	1.02734	5952.79	8208.58	8.32294e-80	-388460	-388460	5346	6633	0.62715	7.8509e-85	0.0802391	0.00406637	9.999e-05	4.27696e-78	3.65987e-79	0.00120753
ENSG00000250357.2	21211	1.008	5791.17	8327.53	2.37312e-79	-169614	-169614	6405	8811	0.495278	3.60553e-83	-0.238699	0.0122226	9.999e-05	3.45018e-76	2.92233e-77	0.00123238
ENSG00000301224.1	21283	0.985965	5673.52	8313.09	2.11609e-31	-296110	-296110	6392	8703	0.489207	6.40594e-33	-0.156388	0.0130318	9.999e-05	2.88241e-27	1.74418e-28	0.00124758
ENSG00000170390.16	20212	1.01348	4168.89	8142.21	0	48614	48614	2111	2287	0.12857	0	1.09055	0.0165101	9.999e-05	0	0	0.00171502
ENSG00000248521.1	19759	1.01252	4586.99	8267.12	1.09418e-23	-41476	-41476	4922	5962	0.664868	6.05691e-25	-0.121395	0.0117332	9.999e-05	2.86162e-20	1.6259e-21	0.00155827
ENSG00000249690.1	19728	1.01439	4039.38	8148.94	1.10827e-07	-103156	-103156	5366	6870	0.613797	3.87348e-08	-0.0295401	0.00536953	0.00069993	0.000398099	1.8751e-05	0.00177056
ENSG00000181541.6	19737	1.00589	4073.24	8180.59	9.84228e-08	705901	705901	1212	1291	0.927431	3.6251e-08	-0.0569648	0.0103325	0.00039996	0.000381805	1.79885e-05	0.00175033
ENSG00000183432.6	19574	1.01241	3724.26	8132.15	8.59887e-05	-363322	-363322	15	15	0.000846883	4.68661e-05	-0.722311	0.177351	0.269273	0.268498	0.0117093	0.00191882
ENSG00000298996.1	19313	1.01418	3827.68	8211.87	3.95123e-06	702196	702196	26	26	0.0014615	1.94121e-06	0.777397	0.163227	0.0117988	0.0140581	0.00064354	0.00186825
ENSG00000198589.15	19262	1.01958	3792.98	8135.27	1.70136e-98	-49963	-49963	1212	1393	0.921698	1.19335e-105	-0.159059	0.00718679	9.999e-05	9.1683e-97	8.65891e-98	0.00188908
ENSG00000145425.10	19225	1.05209	3680.15	8032.01	0	46684	46684	1892	2105	0.118325	0	-0.285618	0.00367655	9.999e-05	0	0	0.00197014
ENSG00000270681.1	19203	1.01062	3708.61	8114.35	5.91002e-167	-64980	-64980	3836	4691	0.736277	1.25081e-179	0.44035	0.0150495	9.999e-05	4.09447e-165	5.21129e-166	0.00192563
ENSG00000251611.2	19195	1.02452	4296.47	8129.61	0	-11147	-11147	5980	7671	0.431197	0	-0.47521	0.0112521	9.999e-05	0	0	0.00167093
ENSG00000164142.16	19196	1.00757	4088.26	8119.39	0	11550	11550	6288	8230	0.462619	0	-0.585287	0.0097015	9.999e-05	0	0	0.00174499
ENSG00000109686.21	19192	1.04595	4448.32	8159.38	0	-263057	-263057	1892	2105	0.118325	0	-0.287647	0.00497772	9.999e-05	0	0	0.00162659
ENSG00000251455.1	19265	1.01121	5034.54	8246.05	1.07401e-35	86411	86411	1910	2055	0.11554	1.00842e-37	0.228121	0.0176854	9.999e-05	2.40126e-32	1.51526e-33	0.00141915
ENSG00000059691.12	19507	1.02407	5289.81	8243.41	2.72395e-148	646	646	1914	2059	0.115739	4.56279e-157	0.413065	0.015155	9.999e-05	4.92531e-148	5.82839e-149	0.00135714
ENSG00000251249.3	19506	1.01958	4923.18	8168.59	3.64522e-99	114534	114534	5307	7036	0.395503	6.083e-106	-0.245355	0.0110699	9.999e-05	2.48194e-97	2.34892e-98	0.00145573
ENSG00000245954.11	20340	1.00383	5882.09	8273.89	0	10764	10764	3437	3920	0.220349	0	-1.11494	0.00769767	9.999e-05	0	0	0.00121146
ENSG00000287504.2	20482	1.00687	6017.3	8343.87	0	-15370	-15370	3437	3920	0.220349	0	-0.916857	0.0124908	9.999e-05	0	0	0.0011856
ENSG00000251377.3	20700	1.01711	7030.54	8409.24	9.84547e-138	16886	16886	2154	2356	0.132434	4.86248e-143	-0.534951	0.0206185	9.999e-05	3.61425e-136	4.07953e-137	0.00101868
ENSG00000270883.2	20773	1.02599	6753.41	8317.29	7.84324e-07	323145	323145	223	231	0.0129848	4.1355e-07	-0.231641	0.0457204	0.00329967	0.00455862	0.00021071	0.00106393
ENSG00000270751.1	20753	1.02033	6180.59	8224.23	5.7279e-05	-314022	-314022	11	11	0.000618325	3.36076e-05	-1.04632	0.252144	0.290271	0.288854	0.0125678	0.00116007
ENSG00000287555.1	20894	1.03307	6689.83	8253.28	2.29745e-61	238462	238462	2068	2441	0.862788	7.32396e-65	0.0859555	0.0050123	9.999e-05	2.00243e-59	1.53134e-60	0.00107683
ENSG00000109670.17	21130	1.02429	7457.53	8380.09	0	-1142	-1142	6444	8831	0.496457	0	-0.192797	0.00372154	9.999e-05	0	0	0.000962927
ENSG00000268471.7	21132	1.00666	6996.5	8288.69	1.65592e-13	107242	107242	223	231	0.0129848	3.69712e-14	-0.224565	0.0296108	9.999e-05	1.00743e-09	5.11944e-11	0.00101967
ENSG00000243417.1	21210	1.03371	7069.84	8300.11	1.42508e-44	91138	91138	223	231	0.0129848	7.85586e-47	-0.813277	0.0562554	9.999e-05	4.45191e-42	3.02347e-43	0.00101921
ENSG00000240669.1	21394	1.01102	7486.37	8360.04	3.49366e-89	5842	5842	942	998	0.0560989	3.95943e-93	-0.435146	0.0210024	9.999e-05	3.04219e-86	2.71886e-87	0.00095453
ENSG00000303437.1	21485	1.01754	7504.24	8315.44	4.10374e-247	9100	9100	223	231	0.0129848	1.45764e-259	-0.745751	0.0209381	9.999e-05	1.70534e-247	2.8778e-248	0.000954557
ENSG00000248571.1	21547	1.0235	8198.99	8423.11	0	-22866	-22866	223	231	0.0129848	0	-0.696059	0.0155157	9.999e-05	0	0	0.000875629
ENSG00000303415.1	21551	1.01462	6951.5	8225.21	0	7036	7036	2068	2441	0.862788	0	-0.754148	0.0118253	9.999e-05	0	0	0.00102931
ENSG00000170006.13	21552	1.01647	7240.57	8256.02	0	-36510	-36510	223	231	0.0129848	0	-1.11267	0.014433	9.999e-05	0	0	0.000988911
ENSG00000169989.3	21743	1.02138	7589.66	8302.09	8.82491e-114	248	248	5378	6772	0.380663	1.18738e-119	0.317706	0.013449	9.999e-05	3.07307e-112	3.12419e-113	0.000945157
ENSG00000164144.16	21744	1.01105	7829.53	8360.3	0	41	41	5378	6772	0.380663	0	0.481709	0.00395939	9.999e-05	0	0	0.000912723
ENSG00000250980.1	21744	1.02997	7760.37	8331.73	0	-16853	-16853	5378	6772	0.380663	0	0.245136	0.0058597	9.999e-05	0	0	0.000927297
ENSG00000231841.1	21579	1.03423	7458.7	8289.34	3.52713e-55	-147468	-147468	5378	6772	0.380663	4.55695e-58	0.152044	0.00939481	9.999e-05	4.8135e-53	3.53108e-54	0.000966283
ENSG00000137460.10	21558	1.02244	8261.71	8392.12	2.8922e-71	87845	87845	5821	7313	0.411074	3.98835e-74	0.10398	0.00565448	9.999e-05	7.56598e-69	6.12845e-70	0.000868647
ENSG00000287642.4	21549	1.03	7459.95	8287.43	0	-24472	-24472	4889	5943	0.665936	0	0.357376	0.00517722	9.999e-05	0	0	0.000964633
ENSG00000308243.1	21614	1.02241	8072.33	8405.74	1.22901e-210	15275	15275	5821	7313	0.411074	7.01785e-219	-0.314735	0.0096831	9.999e-05	2.38021e-211	3.57144e-212	0.000889004
ENSG00000109654.16	21732	1.0209	7442.88	8264.65	9.60163e-54	70791	70791	6037	7906	0.444407	1.01726e-56	-0.139632	0.00873476	9.999e-05	6.65484e-51	4.81505e-52	0.000963617
ENSG00000213406.3	21703	1.01433	7115.01	8281.66	4.49963e-05	60123	60123	29	29	0.00163013	2.77583e-05	-0.715337	0.170589	0.271373	0.267574	0.0116698	0.00100556
ENSG00000121211.8	21816	1.01316	7452.26	8278.98	1.50441e-139	9534	9534	3422	3875	0.217819	3.56041e-147	0.133864	0.00508268	9.999e-05	1.86664e-137	2.11851e-138	0.000959657
ENSG00000121210.16	22174	0.994966	8648.11	8422.36	2.16236e-225	99	99	6027	8129	0.456993	9.26698e-234	0.187954	0.00558261	9.999e-05	2.42103e-220	3.75192e-221	0.000821419
ENSG00000290441.1	22447	1.04235	7926.08	8260.28	4.25799e-36	-115	-115	409	442	0.0248818	4.37271e-38	0.55752	0.0430042	9.999e-05	1.53982e-33	9.81468e-35	0.000912022
ENSG00000287216.1	22401	1.02774	8064.15	8321.9	4.56176e-08	-24231	-24231	1140	1250	0.0702721	2.11123e-08	0.132028	0.0235434	0.00019998	0.000291835	1.3772e-05	0.000891651
ENSG00000248208.1	22396	1.02446	7362.48	8236.71	2.42924e-29	-18519	-18519	409	442	0.0248818	5.02763e-31	0.519005	0.0446345	9.999e-05	4.39098e-26	2.62709e-27	0.000975412
ENSG00000300572.1	22393	1.04552	7758.62	8283.11	5.65347e-27	-19379	-19379	409	442	0.0248818	2.29925e-28	0.504771	0.0455376	9.999e-05	4.12774e-24	2.42787e-25	0.000932769
ENSG00000250771.3	22354	1.03466	7704.94	8234.4	4.03687e-33	-38206	-38206	409	442	0.0248818	4.83311e-35	0.52822	0.0425809	9.999e-05	3.15039e-30	1.9572e-31	0.000935563
ENSG00000137462.10	22304	1.01704	7142.73	8233.87	1.13925e-100	-22492	-22492	27	30	0.00168634	1.0271e-106	-0.979115	0.0440078	9.999e-05	1.86199e-98	1.77228e-99	0.00100266
ENSG00000249309.1	22233	1.00245	8205.23	8435.36	7.04928e-40	-8873	-8873	1492	1604	0.090163	3.01755e-41	0.273123	0.0201987	9.999e-05	4.73601e-36	3.07881e-37	0.000868166
ENSG00000280241.5	22084	1.02089	7382.05	8261.25	0	143042	143042	6074	7839	0.440641	0	0.355628	0.00829142	9.999e-05	0	0	0.000971551
ENSG00000145428.15	22087	1.01226	7902.29	8344.01	9.20379e-123	13607	13607	2621	2958	0.166292	1.82319e-128	-0.200084	0.00815984	9.999e-05	2.57685e-120	2.7194e-121	0.000904728
ENSG00000145423.5	22174	1.01067	7815.98	8302.25	7.2907e-167	-6010	-6010	2961	3334	0.187852	1.62954e-175	0.255079	0.00882529	9.999e-05	1.05181e-164	1.33633e-165	0.000914177
ENSG00000197410.14	22471	1.01297	7941.74	8427.33	4.08248e-36	-2284	-2284	2899	3240	0.182125	2.20146e-37	0.213649	0.0166427	9.999e-05	1.25918e-32	7.96639e-34	0.000900472
ENSG00000171566.12	22388	1.03028	8536.27	8429.1	1.38679e-11	-15426	-15426	353	368	0.0206858	5.90078e-12	0.145459	0.0211068	9.999e-05	7.20882e-08	3.58113e-09	0.00084314
ENSG00000250910.9	23185	1.02782	7664.66	8320.59	1.17151e-57	202968	202968	365	382	0.0214727	1.85115e-60	0.680101	0.0411446	9.999e-05	2.96624e-55	2.20717e-56	0.00093813
ENSG00000164114.19	23576	1.01254	6912.02	8195.84	0	-477	-477	365	382	0.0214727	0	1.05925	0.0223929	9.999e-05	0	0	0.00103439
ENSG00000164116.17	24179	1.03304	6728.34	8176.75	0	-7793	-7793	220	229	0.0128724	0	-0.999105	0.0240089	9.999e-05	0	0	0.00107065
ENSG00000302548.1	24197	1.0259	6617.07	8141.23	3.37242e-96	-13597	-13597	220	229	0.0128724	4.14715e-103	-0.852547	0.0390147	9.999e-05	9.3369e-95	8.7168e-96	0.0010858
ENSG00000260244.1	24431	1.01456	7894.04	8338.23	6.19518e-122	-75515	-75515	220	229	0.0128724	1.09857e-127	-0.849873	0.0347706	9.999e-05	9.51331e-120	1.00202e-120	0.000906446
ENSG00000061918.14	24469	1.0025	8332.61	8413.51	6.19139e-54	-9870	-9870	208	211	0.0118606	6.04096e-56	-0.308396	0.0194311	9.999e-05	3.88026e-50	2.79022e-51	0.000854916
ENSG00000256043.5	24254	1.0175	6982.51	8207.92	5.80887e-224	-2233	-2233	2667	2971	0.167004	2.73073e-238	-0.232723	0.00684157	9.999e-05	5.81883e-224	9.13058e-225	0.00102583
ENSG00000289320.2	24248	1.00911	7268.4	8281.12	0	29091	29091	3853	4515	0.253823	0	0.638202	0.00789656	9.999e-05	0	0	0.000982442
ENSG00000145431.11	23646	1.03242	6441.58	8206.11	1.4865e-140	-9195	-9195	1321	1470	0.0826307	1.55689e-149	-0.400558	0.0150819	9.999e-05	3.67894e-141	4.23988e-142	0.00111804
ENSG00000248429.6	21265	1.03902	5142.38	8156.72	0	729	729	3055	3541	0.800956	0	0.434372	0.00724487	9.999e-05	0	0	0.00140368
ENSG00000164125.16	21253	1.00778	4940.01	8136.88	0	-169965	-169965	2869	3216	0.819224	0	-0.513794	0.00648251	9.999e-05	0	0	0.00144445
ENSG00000251073.1	21161	1.01139	4860.22	8159.54	0	-11344	-11344	3055	3541	0.800956	0	0.608965	0.0117889	9.999e-05	0	0	0.00147012
ENSG00000287822.2	21161	1.01857	5653.49	8297.4	0	-11355	-11355	3055	3541	0.800956	0	0.61812	0.00971564	9.999e-05	0	0	0.00126733
ENSG00000304427.1	21161	0.995552	5758.3	8349.37	0	-9235	-9235	3056	3542	0.800899	0	0.653578	0.0096649	9.999e-05	0	0	0.00123367
ENSG00000164124.11	21193	1.00312	4930.58	8165.4	0	-30123	-30123	3055	3541	0.800956	0	0.76903	0.00746595	9.999e-05	0	0	0.0014447
ENSG00000286558.2	21324	0.999284	5906.87	8437.46	0	-91514	-91514	3055	3541	0.800956	0	0.622504	0.0121152	9.999e-05	0	0	0.00120434
ENSG00000293013.2	21339	1.01841	5144.04	8179.8	0	-98897	-98897	3055	3541	0.800956	0	0.635687	0.0117462	9.999e-05	0	0	0.00139267
ENSG00000251429.2	21335	1.02246	5598.53	8276.62	4.04866e-146	-106277	-106277	3055	3541	0.800956	3.75219e-154	0.344142	0.0127517	9.999e-05	1.47802e-145	1.73072e-146	0.0012816
ENSG00000250604.3	21647	1.00217	5176.71	8213.55	0	-237311	-237311	3055	3541	0.800956	0	0.706008	0.0105776	9.999e-05	0	0	0.00137558
ENSG00000171503.13	21799	1.04173	4909.76	8085.53	8.05118e-172	8556	8556	3686	4797	0.730354	1.6082e-185	0.318329	0.0106948	9.999e-05	4.00608e-175	5.29127e-176	0.00147158
ENSG00000205208.5	21794	1.00163	5031.91	8186.19	2.39965e-232	-224	-224	210	214	0.0120414	7.25473e-248	1.01026	0.0290777	9.999e-05	5.12771e-229	8.18448e-230	0.00141484
ENSG00000171497.5	21815	1.00836	5717.04	8295.87	5.9451e-170	-6301	-6301	43	43	0.00241709	6.69189e-179	-1.67131	0.0572422	9.999e-05	1.39867e-167	1.79407e-168	0.00124852
ENSG00000294185.1	21815	0.999812	4957.25	8218.54	0.000231512	-202808	-202808	202	205	0.0115233	0.00014677	0.230976	0.0608129	0.682132	0.682738	0.0288149	0.00143516
ENSG00000052795.13	21847	1.02884	4817.93	8072.19	0	109764	109764	3807	4464	0.250956	0	-0.389271	0.00768088	9.999e-05	0	0	0.00149258
ENSG00000248988.1	22367	1.04673	5115.13	8149.65	1.08978e-72	34711	34711	2430	2680	0.150697	8.40596e-78	0.312738	0.016582	9.999e-05	3.52953e-72	2.91958e-73	0.0014151
ENSG00000164123.7	22456	1.02433	5474.84	8211.46	0	3449	3449	2424	2673	0.15027	0	0.657949	0.00770056	9.999e-05	0	0	0.00131143
ENSG00000302220.1	22475	1.03481	4723.67	8042.71	0	-6213	-6213	2424	2673	0.15027	0	0.937562	0.00972183	9.999e-05	0	0	0.00152566
ENSG00000109756.10	22588	1.0299	4504.24	7992.48	0	-166626	-166626	5142	6832	0.384079	0	-0.252388	0.00533552	9.999e-05	0	0	0.00159706
ENSG00000250027.2	25299	1.01543	6742.74	8215.08	1.12818e-64	71677	71677	6563	8887	0.500394	1.12957e-68	-0.177498	0.0100458	9.999e-05	8.92627e-62	6.93472e-63	0.00106148
ENSG00000145414.9	25515	1.01472	7170.3	8244.15	4.28498e-123	-88	-88	3051	3396	0.809106	2.38193e-130	-0.278721	0.0112803	9.999e-05	5.49569e-121	5.81816e-122	0.000997952
ENSG00000151005.5	24839	1.00947	6374.76	8230.69	2.90714e-18	21329	21329	6081	7925	0.445475	2.71762e-19	-0.124791	0.0138647	9.999e-05	1.368e-14	7.34826e-16	0.00112024
ENSG00000198498.10	24741	1.02123	6583.73	8188.61	1.39268e-100	336	336	2176	2361	0.132715	3.35468e-107	0.159533	0.0071534	9.999e-05	8.3033e-99	7.91705e-100	0.00108943
ENSG00000273449.1	24746	1.01827	7483.79	8345.57	9.56922e-96	-34688	-34688	6081	7925	0.445475	3.70881e-100	-0.133663	0.00621043	9.999e-05	1.53656e-93	1.4235e-94	0.000957422
ENSG00000250746.1	25723	1.02777	6615.74	8181.1	9.77227e-05	-403882	-403882	98	98	0.00550871	5.65863e-05	0.339912	0.0843749	0.461554	0.462691	0.0198321	0.00108677
ENSG00000248546.3	25696	0.999849	7428.06	8322.92	0.000512001	-836261	-836261	52	52	0.00292332	0.000370875	0.342512	0.0961741	0.978002	0.977729	0.0406812	0.000958022
ENSG00000145416.14	25467	1.01042	7915.1	8320.84	6.15941e-68	-872840	-872840	5689	7264	0.408319	2.99551e-71	-0.0622884	0.00345808	9.999e-05	1.06268e-64	8.41293e-66	0.000902647
ENSG00000121089.4	25792	1.01651	7534.52	8257.89	4.63126e-05	577104	577104	28	28	0.00157392	2.78652e-05	-0.608612	0.145168	0.286171	0.28704	0.0124916	0.000950362
ENSG00000250486.6	25852	1.01293	7602.02	8260.39	9.49188e-157	20584	20584	511	525	0.029511	1.07558e-165	-0.809144	0.0288605	9.999e-05	7.73941e-155	9.42914e-156	0.000940681
ENSG00000183439.10	25937	1.03908	7728.91	8259.07	1.86437e-295	-138	-138	511	525	0.029511	0	-1.17475	0.0298264	9.999e-05	6.1147e-303	1.21292e-303	0.000934166
ENSG00000240674.1	26066	1.04575	6668.6	8059.95	1.4057e-05	996717	996717	10	10	0.000562114	6.1267e-06	-0.697634	0.154182	0.0789921	0.0786232	0.00351738	0.00108524
ENSG00000249617.1	26053	1.01415	7378.23	8261.65	2.65668e-05	698497	698497	27	27	0.00158618	1.55689e-05	-0.566437	0.131031	0.171883	0.172775	0.00761538	0.000969638
ENSG00000109466.14	25637	1.0375	7754.91	8225.94	1.55567e-164	10485	10485	1385	1431	0.0804475	1.1935e-174	0.170493	0.0059142	9.999e-05	1.19722e-166	1.53063e-167	0.0009305
ENSG00000170088.14	25636	1.04556	7024.16	8107.01	2.09473e-21	-101613	-101613	12	12	0.000674536	6.02145e-23	1.51001	0.152668	9.999e-05	2.46742e-18	1.37659e-19	0.00103026
ENSG00000229894.5	25812	1.03061	7459.62	8193.09	1.28322e-12	-21166	-21166	3569	4123	0.231838	2.33099e-13	-0.0362229	0.00493515	9.999e-05	5.36812e-09	2.70433e-10	0.000964887
ENSG00000052802.13	25964	1.03416	7579.99	8188.34	1.85366e-307	16245	16245	4634	5598	0.314671	0	0.2927	0.00723754	9.999e-05	6.24375e-314	1.26763e-314	0.000950806
ENSG00000309940.1	25967	1.02848	7875.08	8287.85	1.75491e-44	-4386	-4386	4634	5598	0.314671	8.39132e-47	0.200116	0.0138467	9.999e-05	1.00024e-41	6.77212e-43	0.000913294
ENSG00000196104.11	24214	1.0048	5899.89	8253.71	4.48815e-49	-24810	-24810	1392	1476	0.0829866	7.5366e-52	-0.366547	0.0240346	9.999e-05	1.61384e-45	1.12348e-46	0.00120825
ENSG00000287188.1	23023	1.0179	7648.43	8427.03	9.88672e-47	11618	11618	649	696	0.0391275	2.16721e-48	0.468959	0.0318848	9.999e-05	1.32213e-43	9.08768e-45	0.000936696
ENSG00000137628.18	22643	1.02129	6800.36	8229.94	7.66967e-27	-68028	-68028	1451	1538	0.0864628	2.13604e-28	0.091939	0.00828923	9.999e-05	1.73353e-23	1.01391e-24	0.00105477
ENSG00000129116.20	22121	1.01334	6497.61	8251.91	5.4709e-104	303419	303419	496	520	0.0292365	5.3342e-110	0.590718	0.0261327	9.999e-05	1.66443e-101	1.60665e-102	0.00110065
ENSG00000181381.15	22099	1.00854	6705.93	8288.88	0	-32574	-32574	5044	6229	0.350141	0	0.264897	0.00443784	9.999e-05	0	0	0.00106458
ENSG00000279384.1	21897	0.990879	4953.08	8016.57	5.53745e-22	-21894	-21894	333	354	0.0199123	8.12261e-24	0.452868	0.0448756	9.999e-05	3.98126e-18	2.217e-19	0.00143156
ENSG00000145439.12	21841	1.0215	7048.17	8321.62	0	-138	-138	3614	4239	0.761709	0	0.316111	0.00654409	9.999e-05	0	0	0.00101778
ENSG00000251445.2	21842	1.01486	6018.23	8204.7	2.22024e-08	-7876	-7876	4008	4877	0.725857	7.79414e-09	-0.0796247	0.0137794	0.00029997	0.000116282	5.52702e-06	0.00118894
ENSG00000154447.15	22408	1.03101	6798.41	8234.71	0	22611	22611	6345	8778	0.493479	0	-0.633736	0.00854806	9.999e-05	0	0	0.00105884
ENSG00000286302.1	22995	1.02698	6752.29	8297.52	5.36228e-47	40257	40257	1994	2144	0.120517	2.13104e-49	0.217877	0.0146541	9.999e-05	2.56216e-44	1.76939e-45	0.00106449
ENSG00000137601.18	22989	1.02574	6468.33	8228.54	1.44903e-297	-47	-47	1994	2144	0.120517	0	0.173888	0.00438902	9.999e-05	2.65329e-301	5.24252e-302	0.0011107
ENSG00000109572.16	22989	0.987909	7379.92	8437.39	5.23901e-82	67388	67388	2521	2834	0.159303	7.32598e-85	0.137421	0.00696297	9.999e-05	3.35377e-77	2.85591e-78	0.000959953
ENSG00000303898.1	22991	0.992018	6201.11	8199.17	2.1443e-33	4	4	275	284	0.984036	1.77118e-35	-0.398997	0.0319539	9.999e-05	2.26831e-29	1.39857e-30	0.0011441
ENSG00000303876.1	23017	1.04068	6107.15	8186.36	4.66174e-07	-136548	-136548	10	10	0.000562114	1.92147e-07	-1.16933	0.224398	0.00169983	0.00220038	0.00010232	0.00118278
ENSG00000303860.1	23154	1.02056	6367.94	8265.51	1.34302e-08	-43224	-43224	2828	3203	0.819955	5.20088e-09	-0.087291	0.0149305	0.00019998	6.99175e-05	3.33512e-06	0.00112605
ENSG00000056050.7	23328	1.03674	6056.95	8169.06	0	-102	-102	3594	4106	0.769196	0	-0.49228	0.0058633	9.999e-05	0	0	0.00119087
ENSG00000305757.1	23964	1.00118	6682.37	8395.37	2.49434e-60	-12518	-12518	4330	5314	0.298707	1.02164e-62	0.209531	0.0124352	9.999e-05	1.43246e-56	1.07451e-57	0.0010654
ENSG00000198948.12	23956	1.03667	5247.95	8057.96	4.63945e-117	-46685	-46685	688	733	0.0412076	8.99052e-127	0.276749	0.0113653	9.999e-05	1.77806e-117	1.85306e-118	0.00137428
ENSG00000174473.17	23988	1.01937	6121.52	8290.25	5.37604e-08	319178	319178	5427	6467	0.363556	2.35939e-08	-0.0741206	0.0132631	0.00019998	0.000279381	1.31879e-05	0.00117083
ENSG00000294732.1	22809	1.00922	6238.36	8192.58	3.22644e-30	-1895	-1895	63	63	0.00356174	4.06084e-32	0.695235	0.0586987	9.999e-05	1.16181e-26	6.99213e-28	0.00114461
ENSG00000109586.12	22809	1.0306	6495.17	8214.31	7.46261e-68	42	42	5044	6131	0.655329	4.62511e-72	-0.0887524	0.0048982	9.999e-05	5.52726e-66	4.40826e-67	0.00110808
ENSG00000245213.8	22813	0.99796	7142.63	8321.48	3.69393e-73	-3888	-3888	63	63	0.00356174	9.97939e-77	1.11691	0.059653	9.999e-05	3.64441e-69	2.95935e-70	0.000995584
ENSG00000290017.2	22710	1.02632	7061.03	8305.02	2.17409e-241	-7270	-7270	1243	1324	0.0744573	7.29554e-254	-0.484239	0.0137594	9.999e-05	8.89293e-244	1.48473e-244	0.00101773
ENSG00000248774.2	22645	1.00444	7267.5	8321.12	3.84263e-20	82970	82970	5626	7177	0.403429	4.51783e-21	0.0574938	0.00608782	9.999e-05	2.37752e-16	1.29966e-17	0.000980859
ENSG00000164104.12	22622	1.02161	7129.3	8282.64	1.58356e-64	80196	80196	5632	7186	0.403969	5.66685e-68	0.0734654	0.00418025	9.999e-05	5.6675e-62	4.40728e-63	0.00100624
ENSG00000288728.3	22620	1.00388	7075.87	8359.46	9.63716e-06	94017	94017	6462	8538	0.520067	6.06112e-06	0.0609078	0.0134543	0.0631937	0.0651227	0.00292107	0.0010072
ENSG00000164105.4	22599	1.01814	7914.28	8396.17	4.79951e-76	41492	41492	5572	7090	0.398539	4.58776e-79	0.0977135	0.00513754	9.999e-05	1.90823e-73	1.59061e-74	0.000905326
ENSG00000272870.5	22592	1.02177	6837.67	8228.81	2.4913e-43	8896	8896	96	96	0.0053975	6.6655e-46	0.763836	0.053395	9.999e-05	2.41702e-40	1.61957e-41	0.0010492
ENSG00000288025.1	22622	1.02686	7410.08	8303.93	2.22565e-11	-26855	-26855	44	44	0.0024733	6.74084e-12	0.497116	0.0723341	9.999e-05	1.07171e-07	5.3108e-09	0.000970003
ENSG00000164106.8	22639	1.02685	7369.32	8287.12	1.44954e-55	5081	5081	5572	7090	0.398539	1.7238e-58	0.143837	0.00885404	9.999e-05	4.51889e-53	3.31567e-54	0.000975362
ENSG00000242882.1	22658	1.03578	6627.94	8180.87	3.03349e-27	-13670	-13670	6490	8592	0.482968	5.48482e-29	0.096446	0.00860046	9.999e-05	3.05137e-24	1.79663e-25	0.00108795
ENSG00000286226.1	22683	1.01818	7493.43	8390.54	6.82689e-09	-38566	-38566	6490	8592	0.482968	3.34084e-09	0.0680558	0.0114959	9.999e-05	4.24123e-05	2.02956e-06	0.000956161
ENSG00000261646.1	22653	1.03142	6327.64	8151.9	2.45893e-13	-68137	-68137	6220	8121	0.456544	3.46185e-14	-0.0839908	0.0110624	9.999e-05	8.11641e-10	4.13018e-11	0.00113774
ENSG00000286039.4	22669	0.997577	8120.68	8505.17	4.47312e-179	2980	2980	5393	6719	0.622316	6.37929e-184	-0.387225	0.0130693	9.999e-05	9.62415e-175	1.26932e-175	0.000875603
ENSG00000302225.1	22757	1.01232	7516.29	8380.99	8.07339e-06	-187812	-187812	47	47	0.00264283	5.18144e-06	0.507701	0.111334	0.0555944	0.0565705	0.00254365	0.000951191
ENSG00000234801.3	22898	1.00986	8151.99	8449.89	3.4603e-05	-50726	-50726	2353	2591	0.145644	2.54412e-05	-0.065366	0.0155149	0.245175	0.241558	0.0105645	0.000876247
ENSG00000289210.1	23947	1.00779	8143.85	8328.57	4.17484e-09	54429	54429	457	468	0.0263069	1.74584e-09	0.148101	0.024576	9.999e-05	3.12763e-05	1.49961e-06	0.000876449
ENSG00000164117.14	24033	1.01025	7913.03	8279.43	1.37912e-45	-42169	-42169	1424	1507	0.0847105	5.15869e-48	0.143361	0.00978728	9.999e-05	4.13099e-42	2.80636e-43	0.000902828
ENSG00000164118.13	24032	1.01644	7577.41	8239.19	5.33852e-89	34437	34437	4901	6099	0.342833	2.85159e-94	-0.137233	0.00658148	9.999e-05	1.6466e-86	1.47363e-87	0.00094496
ENSG00000251584.3	24540	1.01287	9521.23	8516.61	0	-26203	-26203	3730	4364	0.245334	0	0.618955	0.0140254	9.999e-05	0	0	0.000751122
ENSG00000164120.14	24538	1.0111	8173.16	8316.67	0	-102646	-102646	4503	5386	0.697246	0	0.454248	0.0102101	9.999e-05	0	0	0.000874379
ENSG00000293043.2	24570	1.02077	6740.58	8160.83	3.81502e-138	-50264	-50264	3676	4294	0.241399	8.9755e-148	0.39734	0.0150543	9.999e-05	4.27698e-137	4.84642e-138	0.00106391
ENSG00000145451.13	24264	1.00045	6641.15	8202.37	1.77945e-103	104755	104755	6117	8136	0.457336	4.16987e-110	0.27877	0.0123262	9.999e-05	1.06575e-99	1.02074e-100	0.00107172
ENSG00000168594.15	24267	1.00848	7507.87	8316.32	0	47747	47747	3334	3838	0.215739	0	-0.550707	0.0136613	9.999e-05	0	0	0.000950899
ENSG00000150625.17	24538	0.995765	8544.67	8523.97	0	12098	12098	4600	5653	0.682237	0	0.85218	0.00938302	9.999e-05	0	0	0.000831608
ENSG00000150627.16	24457	1.02956	7593.44	8279.21	1.54504e-274	107	107	324	333	0.0187184	1.24298e-289	1.52317	0.0403033	9.999e-05	1.21803e-278	2.25543e-279	0.000947527
ENSG00000289149.2	24481	1.01264	8354.35	8376.73	1.34035e-78	201	201	1962	2103	0.118212	6.58599e-82	-0.345949	0.0178564	9.999e-05	1.29529e-75	1.09379e-76	0.000855913
ENSG00000129128.13	24480	1.01795	7984.77	8315.42	2.84064e-82	8416	8416	2791	3111	0.175051	2.33716e-86	-0.0964347	0.00484179	9.999e-05	9.08695e-80	7.8507e-81	0.000897275
ENSG00000248980.1	24480	1.01437	8014.15	8331.49	3.13892e-32	-473	-473	1962	2103	0.118212	1.01539e-33	-0.120318	0.00989903	9.999e-05	1.00293e-28	6.14737e-30	0.000892804
ENSG00000289520.1	24421	1.00862	7333.11	8237.35	1.72939e-93	-13642	-13642	1240	1294	0.0727457	4.7059e-99	-0.363269	0.0169767	9.999e-05	2.16482e-90	1.97629e-91	0.0009736
ENSG00000150630.4	24549	1.02386	8186.06	8309.82	2.35357e-74	22929	22929	384	396	0.0222597	4.3345e-78	-0.471465	0.0249498	9.999e-05	4.14126e-72	3.42435e-73	0.000877127
ENSG00000109674.4	25152	1.0147	7586.71	8248.3	0	44192	44192	4316	5171	0.709298	0	-0.193018	0.00385035	9.999e-05	0	0	0.000943196
ENSG00000038002.9	25434	1.03345	7549.18	8248.66	0	-213	-213	5217	6437	0.638168	0	0.669424	0.00688617	9.999e-05	0	0	0.000954438
ENSG00000250131.3	25432	1.0143	7940.22	8316.53	1.17624e-172	60377	60377	693	715	0.0401956	2.65697e-181	0.825122	0.0280613	9.999e-05	3.67438e-171	4.77823e-172	0.000901088
ENSG00000307918.1	25597	1.01483	7775.58	8318.56	6.41576e-33	-52773	-52773	4607	5572	0.31321	1.70922e-34	0.155994	0.0126807	9.999e-05	1.88617e-29	1.16385e-30	0.000920339
ENSG00000303565.1	25674	1.00607	11581.9	8487.28	1.55119e-79	10010	10010	4834	5942	0.334008	7.88525e-82	0.148936	0.00769127	9.999e-05	6.30484e-76	5.33329e-77	0.000615965
ENSG00000303584.1	25680	1.01568	11461.6	8481.53	1.04557e-170	-3600	-3600	1566	1681	0.0944913	8.30339e-176	-0.509227	0.0176028	9.999e-05	2.97774e-169	3.84664e-170	0.000624652
ENSG00000272646.1	25684	1.02278	10345.6	8352.21	9.77425e-35	5669	5669	3826	4412	0.248032	2.91336e-36	-0.180844	0.0143163	9.999e-05	2.07661e-31	1.30167e-32	0.000693826
ENSG00000129187.15	25681	1.00925	10554.2	8387.09	5.9032e-290	-27043	-27043	4834	5942	0.334008	5.36862e-302	0.205387	0.00531246	9.999e-05	1.43086e-288	2.73147e-289	0.000676719
ENSG00000251359.5	25626	1.0185	10894	8433.14	3.70004e-15	-493	-493	835	864	0.0485666	1.18892e-15	0.24599	0.03067	9.999e-05	2.56813e-11	1.33116e-12	0.000657871
ENSG00000151718.16	25627	1.04657	11184	8387.85	1.88687e-147	-551	-551	835	864	0.0485666	1.60193e-153	0.512153	0.0190181	9.999e-05	4.69037e-150	5.60335e-151	0.000647421
ENSG00000177300.7	25994	1.01163	11528.5	8445.72	2.20569e-34	17666	17666	3580	4099	0.23041	1.63138e-35	0.189297	0.0151518	9.999e-05	1.14525e-30	7.13995e-32	0.000620095
ENSG00000301933.1	25977	1.00509	9958.52	8348.51	5.90996e-259	-29570	-29570	6453	8658	0.486724	6.16392e-271	0.444588	0.0121969	9.999e-05	2.97643e-256	5.15474e-257	0.000716078
ENSG00000301674.1	26016	0.987983	11623.6	8550.27	3.82373e-29	3852	3852	6259	8415	0.526934	9.53111e-30	0.152505	0.0134128	9.999e-05	8.763e-25	5.18308e-26	0.000609608
ENSG00000168564.6	26058	0.988466	11577.9	8482.68	1.64388e-43	-12650	-12650	3686	4194	0.76425	9.09991e-45	0.0762947	0.00540402	9.999e-05	5.34827e-39	3.54972e-40	0.000612123
ENSG00000296163.1	26068	1.02831	10339.8	8358.64	8.86421e-33	38073	38073	787	822	0.0462265	3.44162e-34	0.389589	0.0318186	9.999e-05	1.45607e-29	8.99677e-31	0.000695623
ENSG00000213434.2	26031	0.991198	12609.1	8621.61	1.07475e-20	-26472	-26472	746	776	0.04362	5.93394e-21	0.316975	0.0336663	9.999e-05	1.87617e-16	1.02679e-17	0.000562654
ENSG00000168556.7	26001	1.04429	10014.3	8267.58	1.3345e-68	1369	1369	2106	2322	0.130537	2.12584e-72	0.143889	0.0079218	9.999e-05	1.94294e-67	1.56192e-68	0.000722425
ENSG00000232648.5	26003	0.999797	10736.9	8368.85	2.66785e-70	-2104	-2104	1204	1269	0.0713322	2.55427e-73	-0.373106	0.0204061	9.999e-05	2.95379e-66	2.35842e-67	0.000662868
ENSG00000296178.1	26005	1.01305	11666	8440.67	5.57707e-23	-6651	-6651	2106	2322	0.130537	9.85666e-24	0.109468	0.0108681	9.999e-05	3.74677e-19	2.10689e-20	0.000613113
ENSG00000272744.1	25994	1.02728	11188.1	8447.35	0.000239063	-595417	-595417	10	10	0.000562366	0.000186695	1.11556	0.29844	0.926707	0.927569	0.0386708	0.000642657
ENSG00000182552.15	26164	0.999222	10706.5	8396.36	1.2398e-57	-4788	-4788	5967	7686	0.43204	6.64088e-60	-0.0745383	0.00453122	9.999e-05	1.45971e-53	1.07422e-54	0.00066461
ENSG00000168538.16	26166	1.00214	11061.1	8406.28	1.37373e-25	55797	55797	3901	4561	0.25638	1.55867e-26	-0.0497323	0.00464984	9.999e-05	1.36992e-21	7.87504e-23	0.000644014
ENSG00000173320.12	26229	1.02422	10523.7	8361.57	2.47491e-186	38592	38592	5678	7259	0.591962	1.25301e-194	0.345595	0.011319	9.999e-05	1.02943e-186	1.41816e-187	0.000682449
ENSG00000295717.1	26829	1.02298	9838.79	8293.21	1.09183e-22	-23	-23	3555	4078	0.22923	8.08624e-24	0.153836	0.0152432	9.999e-05	4.11019e-19	2.31001e-20	0.000729604
ENSG00000295628.1	26794	1.00807	10575.1	8359.84	3.37056e-28	82	82	3867	4558	0.256211	2.12408e-29	-0.162078	0.0143446	9.999e-05	2.2971e-24	1.35386e-25	0.000675087
ENSG00000180712.6	26662	1.0195	10390.3	8314.29	0	-4066	-4066	1359	1441	0.0810006	0	0.534459	0.0120347	9.999e-05	0	0	0.000690003
ENSG00000249096.8	26418	1.01381	9838.26	8251.57	1.98646e-101	-79	-79	39	39	0.00219298	2.71176e-107	0.95914	0.0429882	9.999e-05	8.97866e-99	8.558e-100	0.000727178
ENSG00000270426.1	26074	1.02584	10381.7	8325.39	3.25116e-31	4352	4352	4126	4772	0.268241	1.11789e-32	-0.0723555	0.00605306	9.999e-05	6.90816e-28	4.20501e-29	0.000692188
ENSG00000168310.12	26088	1.04337	9288	8183.64	6.67267e-74	-327	-327	2330	2511	0.141258	8.8107e-79	0.096225	0.00506878	9.999e-05	6.0623e-73	5.03817e-74	0.00077863
ENSG00000271646.2	26089	0.992679	11991.8	8494.06	1.10266e-126	-13759	-13759	6023	7707	0.433221	2.89234e-130	-0.0897086	0.00363189	9.999e-05	1.03508e-121	1.09939e-122	0.000591942
ENSG00000301743.1	26091	1.00662	10948.8	8388.16	2.90389e-55	-14871	-14871	6023	7707	0.433221	1.71189e-57	-0.0592773	0.00368188	9.999e-05	1.46752e-51	1.06736e-52	0.000651704
ENSG00000300584.1	26145	1.0123	12199	8569.49	0	-25	-25	1854	2117	0.118999	0	0.864811	0.0194759	9.999e-05	0	0	0.000586171
ENSG00000300604.1	26104	1.00993	9696.95	8300.47	2.60794e-125	2371	2371	5925	7533	0.57656	8.23323e-132	-0.306477	0.0123312	9.999e-05	1.59714e-122	1.70248e-123	0.000736711
ENSG00000271538.8	26110	1.03065	9910.28	8276.6	0	-76	-76	4825	5760	0.676223	0	-0.597108	0.00670095	9.999e-05	0	0	0.000726384
ENSG00000254233.2	25990	1.00834	11100.4	8411.62	7.21959e-07	-16955	-16955	3175	3986	0.224665	4.4045e-07	0.0714213	0.0141305	0.00729927	0.00763978	0.000351627	0.000643215
ENSG00000164306.11	26000	1.0052	11181.5	8442.4	8.81719e-253	42132	42132	5728	7426	0.417463	1.47529e-261	0.230162	0.00643554	9.999e-05	5.05434e-250	8.59199e-251	0.000637808
ENSG00000164305.20	25998	1.00238	12165.6	8513.46	0	18725	18725	1949	2109	0.11855	0	-0.293528	0.00586999	9.999e-05	0	0	0.000585614
ENSG00000151725.12	26037	1.01294	12052.1	8509.29	3.01868e-68	-70	-70	76	76	0.00427206	4.95759e-70	0.626192	0.0350794	9.999e-05	5.46271e-65	4.33071e-66	0.000593451
ENSG00000307670.1	26002	0.992853	12101.3	8575.92	1.1166e-52	37945	37945	6130	8103	0.544519	1.21966e-53	0.170055	0.0109537	9.999e-05	2.9795e-48	2.11564e-49	0.000586625
ENSG00000249138.2	26003	1.01187	10791.2	8377.73	2.68852e-10	211	211	4424	5358	0.301191	1.11754e-10	0.0460528	0.00713112	9.999e-05	2.48122e-06	1.20737e-07	0.00066251
ENSG00000293200.1	25999	0.992752	11909	8501.74	6.20553e-08	55720	55720	5182	6382	0.358741	4.07721e-08	0.0281266	0.00512104	0.00059994	0.000780749	3.66126e-05	0.000596072
ENSG00000251139.3	25958	1.01714	9543.17	8225.97	1.97726e-36	-79486	-79486	29	29	0.00163013	1.3656e-38	-0.790561	0.0605564	9.999e-05	5.35556e-33	3.39914e-34	0.000750579
ENSG00000286256.3	25935	1.01186	10239.1	8325.4	0	24423	24423	6000	7695	0.567454	0	-0.245277	0.00547323	9.999e-05	0	0	0.000698215
ENSG00000151726.16	25937	1.03914	9155.53	8174.71	1.64689e-21	28487	28487	5127	6304	0.354356	6.99553e-23	0.0318984	0.00323002	9.999e-05	3.25474e-18	1.81399e-19	0.00078868
ENSG00000309559.1	25939	0.996319	12217.2	8527.12	1.05753e-283	685	685	6028	7758	0.563863	1.1516e-290	0.353471	0.00933484	9.999e-05	1.37592e-278	2.54712e-279	0.000581819
ENSG00000251230.8	25939	1.00407	11290.8	8418.35	0	-138	-138	4693	5625	0.683811	0	0.317528	0.00614754	9.999e-05	0	0	0.000631371
ENSG00000289139.2	25936	1.03376	9935.4	8329.92	7.8255e-13	-1994	-1994	5346	6650	0.373861	2.175e-13	0.0686007	0.00933457	9.999e-05	4.07894e-09	2.05768e-10	0.000725373
ENSG00000289197.3	25970	1.01208	10192.3	8323.4	2.23821e-231	15005	15005	1867	2046	0.115008	8.51026e-243	-0.424174	0.012345	9.999e-05	4.15344e-230	6.6512e-231	0.00070148
ENSG00000304061.1	25951	1.01692	9523.79	8291.89	3.66003e-28	2253	2253	1867	2046	0.115008	1.3727e-29	-0.183111	0.0161506	9.999e-05	1.38732e-24	8.19354e-26	0.000752046
ENSG00000249173.9	25947	1.0071	11309.5	8435.06	0	-425	-425	1867	2046	0.115008	0	-0.544299	0.0115208	9.999e-05	0	0	0.000631039
ENSG00000151729.11	26247	1.00738	11779.1	8463.87	1.12459e-51	103769	103769	5014	6373	0.358284	2.72476e-53	0.102399	0.00661841	9.999e-05	5.95407e-48	4.22008e-49	0.000605949
ENSG00000297599.1	26252	1.02207	9593.5	8244.39	0	-7256	-7256	5969	7836	0.440472	0	0.420399	0.010032	9.999e-05	0	0	0.000748002
ENSG00000109762.17	26353	1.01576	10782.6	8361.77	0	51835	51835	5111	6533	0.367229	0	0.462646	0.00595032	9.999e-05	0	0	0.000663993
ENSG00000164323.15	26326	1.00849	10782.2	8376.56	0	-8319	-8319	1819	1941	0.109119	0	-0.377556	0.00775505	9.999e-05	0	0	0.000662227
ENSG00000250410.1	26217	1.01065	10368	8376.63	7.05839e-40	24754	24754	5221	6772	0.619337	1.59685e-41	0.197393	0.0145468	9.999e-05	3.07873e-36	2.00459e-37	0.000689228
ENSG00000109771.16	26165	1.01652	10912	8393.9	1.31038e-250	-139995	-139995	5111	6532	0.367214	8.53266e-261	0.243456	0.00681796	9.999e-05	1.23501e-250	2.10256e-251	0.000656307
ENSG00000186352.9	26166	1.01657	10948.4	8383.85	1.03997e-12	-4	-4	62	62	0.0034855	3.48864e-13	0.497388	0.0682729	9.999e-05	8.34907e-09	4.19769e-10	0.000654135
ENSG00000109775.11	26127	1.01501	10410.7	8352.1	0	-60	-60	4851	6180	0.652614	0	0.569724	0.00731545	9.999e-05	0	0	0.000687511
ENSG00000249679.4	26211	1.00471	10740.9	8456.37	1.18425e-05	6213	6213	2397	2614	0.147251	8.47508e-06	-0.0822396	0.0184581	0.113289	0.118033	0.00524301	0.000663841
ENSG00000168491.10	26225	1.04169	9993.87	8346.6	7.98883e-10	-11741	-11741	5992	7784	0.437549	3.22428e-10	-0.0844442	0.0134147	9.999e-05	4.80626e-06	2.32959e-07	0.000723214
ENSG00000154556.20	26087	1.01753	9894.21	8318.86	0	-31343	-31343	5476	6821	0.383461	0	0.673233	0.011572	9.999e-05	0	0	0.000724063
ENSG00000164342.14	25792	1.0061	11930	8500.67	1.21663e-177	-4068	-4068	151	152	0.00899302	1.52373e-182	1.32395	0.0448634	9.999e-05	1.27949e-174	1.68686e-175	0.000598001
ENSG00000109794.15	25908	1.01939	10727.8	8460.83	1.20296e-194	87056	87056	5959	7617	0.428162	5.91268e-201	-0.409107	0.0131732	9.999e-05	2.66423e-194	3.76338e-195	0.000668276
ENSG00000279943.1	26098	0.995044	11529.6	8479.82	0	-15	-15	5959	7617	0.428162	0	-0.325842	0.00678745	9.999e-05	0	0	0.000616211
ENSG00000145476.16	26096	1.01804	8834.58	8154.01	0	8032	8032	5643	7200	0.595278	0	-0.516339	0.00926783	9.999e-05	0	0	0.000811026
ENSG00000164344.17	26079	1.00579	10528.6	8373.3	0	-26723	-26723	2484	2719	0.152856	0	0.668851	0.0163773	9.999e-05	0	0	0.000677494
ENSG00000310034.1	26122	1.009	10547.9	8388.42	1.55077e-105	-52744	-52744	2457	2695	0.157015	7.47448e-110	0.404827	0.0179216	9.999e-05	2.02057e-102	1.95846e-103	0.000677061
ENSG00000083857.15	25751	1.02426	9693.08	8293.99	2.30219e-44	2521	2521	3466	4163	0.234008	1.20609e-46	0.159982	0.0110894	9.999e-05	2.41007e-41	1.62666e-42	0.000740917
ENSG00000250658.2	26633	0.986118	6204.42	7715.52	0	-273	-273	5967	7868	0.557699	0	0.652288	0.011884	9.999e-05	0	0	0.00114095
ENSG00000180015.12	28537	1.01862	10006.8	8308.31	5.29738e-06	-758678	-758678	12	12	0.000674536	3.02812e-06	-1.20834	0.258637	0.0467953	0.0484808	0.00218617	0.000716208
ENSG00000297134.1	28538	1.03176	8771.69	8151.66	0.000100111	-16922	-16922	5808	7725	0.434265	5.62975e-05	0.0580689	0.0144099	0.573343	0.570028	0.0242409	0.000820966
ENSG00000278974.1	28548	1.00291	9275.96	8247.43	0.00016021	688587	688587	15	15	0.00084317	0.00010219	0.803961	0.206827	0.775522	0.772836	0.0324559	0.000768122
ENSG00000297156.1	28549	1.00579	11386.2	8468.38	4.5268e-05	-733926	-733926	10	10	0.000562303	3.42447e-05	-1.19939	0.289331	0.40366	0.399932	0.0172271	0.000626482
ENSG00000250666.2	16052	1.0423	5019.8	8214.35	0	84019	84019	5657	7405	0.416245	0	0.509552	0.00861236	9.999e-05	0	0	0.00143964
ENSG00000245685.10	15025	1.0106	4994.35	8280.56	0	-2505	-2505	4520	5365	0.301574	0	0.910378	0.0063277	9.999e-05	0	0	0.00143024
ENSG00000109536.13	15024	0.998723	5242.82	8344.88	4.48841e-218	30754	30754	4882	5946	0.334233	3.0032e-228	-0.150363	0.00452352	9.999e-05	4.41363e-214	6.69095e-215	0.00135649
ENSG00000310323.1	13568	0.998121	4550.73	8377.38	0	6298	6298	4992	5942	0.334033	0	-0.749433	0.0118223	9.999e-05	0	0	0.00156228
ENSG00000214273.4	13500	1.02296	4271.81	8199.09	0	-708	-708	5152	6214	0.650693	0	-0.570865	0.0123365	9.999e-05	0	0	0.00167961
ENSG00000153404.15	14672	0.993177	3770.77	8076.84	1.26707e-243	-38499	-38499	940	993	0.0558304	2.15766e-263	1.01021	0.02814	9.999e-05	2.05764e-238	3.38115e-239	0.00188163
ENSG00000185028.4	16050	1.02484	4653.71	8192.95	5.44697e-117	187	187	78	78	0.00438449	1.21416e-124	2.46249	0.102031	9.999e-05	4.0008e-116	4.14298e-117	0.00154294
ENSG00000164366.4	16465	1.02447	4812.57	8115.32	0	-13191	-13191	2371	2743	0.154205	0	0.538798	0.0100912	9.999e-05	0	0	0.00149184
ENSG00000073578.18	16468	1.04406	4402.56	7991.65	0	-3023	-3023	3115	3718	0.209017	0	-0.404166	0.00672823	9.999e-05	0	0	0.00164236
ENSG00000249915.9	17232	1.02646	5425.4	8176.85	1.15059e-60	27731	27731	4969	6289	0.646487	1.05484e-64	-0.102919	0.00600919	9.999e-05	2.00924e-58	1.52697e-59	0.00132441
ENSG00000250848.1	17440	1.02373	5317.54	8145.05	3.68471e-77	-73237	-73237	3108	3708	0.209397	1.21975e-82	-0.199831	0.0102665	9.999e-05	3.64762e-75	3.07012e-76	0.00134991
ENSG00000248925.4	17440	1.00963	5192.25	8122.88	7.73991e-18	49376	49376	2261	2558	0.143805	4.52948e-19	0.140113	0.0156659	9.999e-05	2.97386e-14	1.59171e-15	0.00137527
ENSG00000063438.20	17828	1.02385	5551.12	8167.22	9.97751e-137	-88458	-88458	6100	8117	0.543686	3.83317e-146	0.318919	0.0121539	9.999e-05	3.83879e-136	4.33262e-137	0.0012932
ENSG00000221990.5	19681	1.01388	6803.96	8275.99	9.08288e-131	-5173	-5173	4433	5284	0.702979	5.87952e-138	0.205368	0.0080675	9.999e-05	1.08858e-128	1.19061e-129	0.00105133
ENSG00000180104.16	19681	1.02221	6479.58	8210.68	0	5373	5373	3103	3612	0.203035	0	-0.709248	0.00720578	9.999e-05	0	0	0.00110733
ENSG00000188242.4	20119	1.01286	6480.38	8204.39	4.51026e-224	3635	3635	6510	8769	0.492917	1.651e-238	0.205295	0.00603225	9.999e-05	4.35698e-223	6.82182e-224	0.00110338
ENSG00000225138.8	20121	1.03924	7448.89	8307.44	0	-3972	-3972	3191	3586	0.201687	0	1.02874	0.00972028	9.999e-05	0	0	0.000969323
ENSG00000066230.12	20943	1.01754	6529.16	8144.44	2.56487e-251	-47716	-47716	6510	8769	0.492917	1.77216e-269	0.194865	0.00536155	9.999e-05	7.80735e-252	1.33367e-252	0.00109703
ENSG00000249650.2	22239	1.02362	8053.26	8372.43	2.14455e-08	50197	50197	5545	7000	0.393479	1.05979e-08	0.0766102	0.0133784	0.00019998	0.000139307	6.60991e-06	0.000891507
ENSG00000112877.8	22241	1.00756	8111.02	8340.96	3.71471e-173	45911	45911	5585	7067	0.39729	2.66154e-181	0.22371	0.00760812	9.999e-05	1.59785e-170	2.07431e-171	0.000879919
ENSG00000271781.1	23114	1.002	8078.04	8299.18	1.43411e-53	-35059	-35059	3448	4016	0.22577	2.62589e-56	0.230962	0.0145032	9.999e-05	9.23523e-50	6.62168e-51	0.000881682
ENSG00000171368.12	23385	1.0062	7719	8221.88	1.07385e-186	12845	12845	1769	1929	0.108529	2.76151e-198	-0.37843	0.0122724	9.999e-05	6.15495e-184	8.38602e-185	0.000924117
ENSG00000305707.1	24724	1.02368	8027.17	8231.93	7.4718e-60	-9685	-9685	973	1006	0.0572697	2.02372e-63	0.440083	0.025966	9.999e-05	2.92347e-57	2.20335e-58	0.000894422
ENSG00000206077.14	24825	1.01093	8181.45	8217.19	4.37492e-132	-16827	-16827	973	1006	0.0572697	2.48772e-140	0.543717	0.0211682	9.999e-05	1.44197e-129	1.58142e-130	0.00087344
ENSG00000188818.13	25913	1.03163	8107.88	8133.82	1.98954e-147	-116157	-116157	5594	7135	0.401099	3.14662e-158	0.302993	0.0110735	9.999e-05	4.83876e-148	5.72697e-149	0.000888109
ENSG00000028310.18	26420	1.03478	9096.62	8246.69	3.92155e-64	-19694	-19694	542	572	0.0321529	7.62602e-68	0.271199	0.0154468	9.999e-05	3.00737e-62	2.34373e-63	0.000792526
ENSG00000071539.14	26422	1.01927	9019.31	8241.46	6.05061e-25	-44	-44	989	1037	0.0582977	2.384e-26	0.175476	0.0164681	9.999e-05	2.20245e-21	1.26433e-22	0.000794782
ENSG00000301492.1	28295	1.00991	10214.2	8371.63	0	-5818	-5818	5809	7548	0.424283	0	-0.625856	0.0112508	9.999e-05	0	0	0.00069941
ENSG00000113504.21	28294	1.00537	9743.7	8232.38	0	-7240	-7240	5809	7548	0.424283	0	-1.09025	0.00424643	9.999e-05	0	0	0.000731934
ENSG00000294107.1	28304	1.01694	10929.4	8402.75	0	-26469	-26469	5809	7548	0.424283	0	-0.527967	0.0104657	9.999e-05	0	0	0.000655364
ENSG00000174358.16	28413	1.00873	12941.1	8554.41	8.53163e-189	-15589	-15589	3683	4284	0.240809	8.38772e-193	-0.384245	0.0126481	9.999e-05	2.73014e-186	3.75388e-187	0.000551833
ENSG00000164362.21	28363	1.02403	10092.6	8289.13	1.37839e-10	-15393	-15393	4523	5528	0.310736	4.40535e-11	0.0945688	0.0143326	9.999e-05	9.95797e-07	4.87529e-08	0.000711535
ENSG00000305812.1	28415	1.02961	10042.4	8265.1	1.4564e-05	-190357	-190357	513	530	0.0298021	8.29267e-06	0.16426	0.0368283	0.122788	0.126768	0.00562237	0.000716555
ENSG00000049656.14	28580	1.00226	12560.6	8457.67	2.7386e-22	-14374	-14374	5386	6913	0.388589	5.6492e-23	0.0576363	0.00582346	9.999e-05	3.13826e-18	1.74942e-19	0.000567175
ENSG00000286388.1	28581	1.03669	11164.8	8308.1	0	162	162	5502	7258	0.407982	0	-0.823677	0.00581357	9.999e-05	0	0	0.000646213
ENSG00000250584.4	28904	1.00523	9940.88	8262.82	6.77136e-76	-34748	-34748	5502	7258	0.407982	3.74987e-80	-0.265882	0.01388	9.999e-05	2.85275e-72	2.36105e-73	0.000717382
ENSG00000279908.1	28952	1.02289	10028.4	8173.91	2.52526e-152	-779	-779	777	812	0.0457156	1.07174e-162	0.472989	0.0170341	9.999e-05	1.04941e-151	1.26308e-152	0.000715794
ENSG00000300645.1	28952	1.02955	11575.2	8365.1	5.53883e-07	205751	205751	2147	2353	0.132265	3.10396e-07	0.0874211	0.0170711	0.00349965	0.00543494	0.000250833	0.000621684
ENSG00000299935.1	28982	1.02461	10896.1	8264.91	9.05164e-117	2050	2050	3987	4710	0.735215	2.42953e-123	-0.220609	0.00919117	9.999e-05	1.7115e-115	1.7675e-116	0.000659224
ENSG00000305166.1	28947	1.02276	10939.2	8341.94	2.28318e-06	-3432	-3432	6422	8574	0.518044	1.3148e-06	0.057704	0.0119201	0.0222978	0.0224563	0.00102274	0.000656181
ENSG00000153395.11	29007	1.02185	10966.7	8269.12	6.3859e-110	-44719	-44719	3475	3944	0.778302	4.82288e-116	-0.149187	0.00641752	9.999e-05	3.49461e-108	3.48497e-109	0.000654317
ENSG00000185986.14	29327	1.03213	10776.4	8241.24	9.08638e-38	-1620	-1620	3468	3970	0.223159	6.10676e-40	0.14854	0.0111733	9.999e-05	8.4e-35	5.40943e-36	0.000668385
ENSG00000271119.2	29341	1.03426	11480.6	8318.85	1.30024e-181	35435	35435	3440	3921	0.220405	1.16727e-190	0.406689	0.0134666	9.999e-05	1.28411e-183	1.74818e-184	0.000627889
ENSG00000294221.1	29365	1.01912	12388.8	8406.91	9.69159e-258	-13209	-13209	4987	6236	0.350534	8.3144e-268	0.319049	0.00880792	9.999e-05	1.73576e-258	3.02374e-259	0.000578647
ENSG00000232615.4	29375	1.00425	11024.5	8320.91	2.62566e-146	-14180	-14180	4987	6236	0.350534	1.53657e-153	0.35309	0.0131107	9.999e-05	7.23947e-143	8.40077e-144	0.000646658
ENSG00000188002.13	29445	1.01727	11469.8	8313.52	0	-24670	-24670	2098	2296	0.12909	0	1.34328	0.0114829	9.999e-05	0	0	0.000624572
ENSG00000291079.2	29444	1.01256	13299	8459.06	0	-81	-81	2014	2200	0.123665	0	0.562352	0.00883794	9.999e-05	0	0	0.00053775
ENSG00000303091.1	29671	1.01801	11930.7	8420.95	0	-15713	-15713	3284	3794	0.21341	0	-0.824126	0.0150259	9.999e-05	0	0	0.000600613
ENSG00000171421.13	29808	1.01488	13517.9	8470.07	0	-1615	-1615	4293	5334	0.700112	0	-0.211788	0.0048339	9.999e-05	0	0	0.000529498
ENSG00000145494.12	29808	1.03908	10469.8	8169.24	1.95002e-26	20762	20762	4352	5167	0.290444	3.66566e-28	-0.053961	0.00488675	9.999e-05	2.85037e-23	1.66342e-24	0.000689698
ENSG00000145536.15	27219	1.00888	10477.7	8430.84	3.37802e-35	281091	281091	571	590	0.0331647	2.03475e-36	-0.48463	0.0382781	9.999e-05	1.8924e-31	1.18658e-32	0.000681566
ENSG00000251568.1	26756	1.01476	9837.82	8389.13	1.20814e-66	44585	44585	571	590	0.0331647	2.44033e-69	-0.542061	0.0305246	9.999e-05	1.43986e-63	1.13039e-64	0.000727466
ENSG00000248729.1	26750	0.990838	9339.59	8337.97	1.94029e-29	25464	25464	571	590	0.0331647	9.02762e-31	-0.412969	0.0356713	9.999e-05	3.06592e-25	1.82138e-26	0.000759446
ENSG00000251476.2	26748	1.02772	9616.96	8357.59	9.16538e-43	24453	24453	571	590	0.0331647	1.24553e-44	-0.442748	0.0314107	9.999e-05	7.67719e-40	5.12763e-41	0.000747728
ENSG00000164151.12	26766	1.0287	9747.58	8314.1	1.68856e-63	39842	39842	4292	5064	0.715346	1.21251e-66	0.0713695	0.00410319	9.999e-05	3.34272e-61	2.5872e-62	0.000737976
ENSG00000286753.4	26763	1.01602	9788.98	8308.59	0	-986	-986	571	590	0.0331647	0	-1.03363	0.0229611	9.999e-05	0	0	0.000731436
ENSG00000250490.1	26611	1.0168	9794.97	8397.77	0	31957	31957	6061	7834	0.44036	0	0.582287	0.0117527	9.999e-05	0	0	0.0007312
ENSG00000308318.1	26577	0.998156	9348.38	8393.55	4.58369e-157	9160	9160	6046	7810	0.439011	1.9904e-163	0.359926	0.0129316	9.999e-05	8.18933e-153	9.89952e-154	0.000760821
ENSG00000133398.4	26548	1.0051	10491.6	8448.91	2.76023e-214	-3675	-3675	6423	8480	0.476726	1.5159e-221	-0.142355	0.00435144	9.999e-05	2.46934e-211	3.70436e-212	0.000679705
ENSG00000287031.2	26548	1.03132	8993.06	8295.2	7.88529e-115	121	121	5562	6976	0.60787	7.44924e-121	-0.280436	0.0118092	9.999e-05	2.48319e-114	2.55168e-115	0.000800636
ENSG00000250056.9	26276	1.00647	10664.1	8573.43	6.73139e-60	13905	13905	2958	3269	0.816245	5.16787e-61	-0.298796	0.0179904	9.999e-05	3.14659e-56	2.35589e-57	0.000669058
ENSG00000145545.13	26068	1.00838	8239.5	8212.77	0	2166	2166	2647	2919	0.164081	0	0.481557	0.00819225	9.999e-05	0	0	0.000866468
ENSG00000037474.15	26068	0.996133	9656.08	8403.59	0	-27872	-27872	4773	5764	0.675998	0	-0.648304	0.00537408	9.999e-05	0	0	0.000736028
ENSG00000248677.3	25834	0.998934	9058.1	8360.87	4.96935e-145	23589	23589	4279	5054	0.284092	1.75952e-151	-0.379469	0.0141908	9.999e-05	6.35581e-141	7.31872e-142	0.000785422
ENSG00000112941.14	25803	0.991943	9655.63	8422.15	5.11844e-59	10187	10187	215	220	0.0123665	3.66564e-61	-0.562882	0.0338476	9.999e-05	1.35811e-54	1.00651e-55	0.000734904
ENSG00000301497.1	25626	1.02653	9396.65	8439.83	1.71808e-10	34423	34423	4247	4960	0.278808	8.22424e-11	0.0998409	0.0153496	9.999e-05	1.12047e-06	5.48098e-08	0.000764917
ENSG00000251365.7	25635	1.00505	10159.6	8536.8	2.0376e-47	832	832	2007	2146	0.120643	1.7113e-48	0.323007	0.021937	9.999e-05	1.25804e-43	8.64802e-45	0.0007019
ENSG00000200243.1	25414	1.01681	8735.84	8327.42	7.99887e-05	324353	324353	12	12	0.000674992	5.33355e-05	-0.533384	0.131944	0.49865	0.494722	0.0211532	0.000819817
ENSG00000124275.15	26358	1.02139	7841.83	8229.66	0	19674	19674	5526	7051	0.396346	0	-0.28747	0.00589505	9.999e-05	0	0	0.00091478
ENSG00000124279.12	26291	1.02311	7518.79	8189.49	1.93008e-163	-10619	-10619	1573	1704	0.0957842	2.98907e-174	-0.343954	0.0119458	9.999e-05	3.07048e-163	3.87546e-164	0.000954667
ENSG00000247516.9	26311	1.03539	7222.01	8109.13	9.92254e-44	-32868	-32868	2067	2247	0.873693	5.51791e-47	-0.216479	0.0149484	9.999e-05	2.90593e-41	1.95997e-42	0.000998359
ENSG00000245729.3	26337	1.03166	8129.86	8278.01	1.46533e-47	-11382	-11382	5497	6890	0.61266	4.18535e-50	0.188183	0.0125629	9.999e-05	5.14136e-45	3.56698e-46	0.000885718
ENSG00000250786.5	25436	1.02569	7809.3	8209.18	3.82368e-146	2074	2074	799	818	0.0459809	1.98696e-155	0.813319	0.0300056	9.999e-05	6.83861e-146	8.01674e-147	0.000920042
ENSG00000112902.12	25437	1.02258	10019.9	8446.33	0	1646	1646	799	818	0.0459809	0	1.16047	0.0245018	9.999e-05	0	0	0.000716317
ENSG00000271998.1	24814	1.03274	8142.51	8161.09	1.23059e-59	14899	14899	2049	2233	0.125534	1.0081e-63	-0.319475	0.0188029	9.999e-05	1.56427e-57	1.18136e-58	0.000884689
ENSG00000260515.1	24814	1.02074	8626.77	8239.86	7.23352e-61	14893	14893	2049	2233	0.125534	1.95096e-64	-0.320377	0.0187465	9.999e-05	4.22073e-58	3.20033e-59	0.000831383
ENSG00000272417.1	24813	1.02324	9895.8	8425.33	1.37554e-12	60098	60098	3957	4825	0.72878	5.32277e-13	-0.112885	0.0156182	9.999e-05	8.84619e-09	4.44632e-10	0.000725473
ENSG00000294836.1	24730	1.00083	10686.8	8494.04	1.15378e-26	44503	44503	4858	6327	0.355649	2.20573e-27	-0.16482	0.0151522	9.999e-05	1.18201e-22	6.86128e-24	0.000666234
ENSG00000248968.1	24723	0.998992	9996.39	8397	1.82361e-47	1353	1353	3840	4597	0.741596	2.54323e-49	-0.226019	0.0152142	9.999e-05	2.01391e-43	1.38217e-44	0.000711742
ENSG00000150756.14	24732	1.02964	8938.07	8241.35	3.24129e-133	15710	15710	3958	4826	0.728724	4.00975e-141	-0.244554	0.00949292	9.999e-05	4.42761e-133	4.92789e-134	0.000805066
ENSG00000150753.12	24732	1.01504	9298.64	8302.74	4.0879e-215	15678	15678	3958	4826	0.728724	2.78226e-226	-0.205065	0.00619782	9.999e-05	2.58956e-214	3.92833e-215	0.000769711
ENSG00000271980.1	24711	1.01054	10034.2	8428.65	4.10997e-290	-7505	-7505	3809	4553	0.74407	1.10986e-300	0.256468	0.00664947	9.999e-05	4.02424e-289	7.69074e-290	0.000712122
ENSG00000164237.9	24697	1.03334	8114.39	8149.85	0	-21272	-21272	5504	7350	0.586847	0	-0.954515	0.00789372	9.999e-05	0	0	0.00088795
ENSG00000145495.17	24724	1.02163	10272.5	8418.7	0	-67065	-67065	5504	7350	0.586847	0	-0.268697	0.00551538	9.999e-05	0	0	0.000698462
ENSG00000259802.4	24720	1.00817	9840.63	8378.49	2.72838e-28	-16502	-16502	4126	5277	0.703339	1.96425e-29	0.117954	0.010433	9.999e-05	1.71775e-24	1.01359e-25	0.000725482
ENSG00000145491.13	24724	1.01131	10995.3	8506.57	3.98119e-24	4478	4478	859	921	0.948229	9.72272e-25	0.102073	0.00990972	9.999e-05	2.63134e-20	1.49569e-21	0.000650078
ENSG00000250600.3	24719	0.999904	10329.5	8436.56	7.11342e-41	-155306	-155306	5504	7350	0.586847	2.84326e-42	-0.114108	0.00833021	9.999e-05	7.40713e-37	4.84248e-38	0.000689034
ENSG00000244361.1	24711	1.0062	11427.7	8582.35	8.98814e-11	18208	18208	4440	5100	0.286728	6.08699e-11	-0.0750039	0.0114513	9.999e-05	9.40532e-07	4.60638e-08	0.000624301
ENSG00000249396.3	24751	1.0006	11011	8494.73	2.97752e-26	4228	4228	4440	5100	0.286728	5.87553e-27	-0.0750982	0.00696208	9.999e-05	3.182e-22	1.83902e-23	0.00064657
ENSG00000249160.5	24790	0.996817	10004.9	8487.19	1.97526e-07	-11456	-11456	6642	8878	0.500956	1.30633e-07	-0.0595623	0.0112758	0.00149985	0.0020165	9.38239e-05	0.000710559
ENSG00000280017.1	24713	1.01346	9802.82	8448.46	7.18514e-26	-33268	-33268	6463	8475	0.476406	1.06173e-26	-0.118927	0.0110821	9.999e-05	3.63548e-22	2.10022e-23	0.000729712
ENSG00000164236.12	24662	1.03795	9227.24	8283.17	9.6416e-107	43337	43337	835	864	0.0485666	1.69806e-112	-0.355239	0.0155317	9.999e-05	1.17186e-106	1.15998e-107	0.000782215
ENSG00000251196.1	24601	1.00812	10607.7	8475.49	1.63399e-16	-48518	-48518	835	864	0.0485666	5.616e-17	-0.189774	0.0226188	9.999e-05	1.38623e-12	7.28471e-14	0.000673028
ENSG00000278865.1	24652	1.0173	10170.6	8484.55	3.27082e-05	-427537	-427537	13	13	0.000730748	2.49415e-05	0.963926	0.228549	0.270373	0.275206	0.0119919	0.000704334
ENSG00000272324.6	24706	1.02627	9403.58	8322.58	1.12315e-71	-76829	-76829	731	751	0.0422147	3.67933e-75	0.250005	0.0134972	9.999e-05	1.81634e-69	1.47791e-70	0.000764282
ENSG00000112977.16	24706	1.01719	9340.53	8326.28	1.33638e-267	-80349	-80349	731	751	0.0422147	9.98872e-281	0.461067	0.0124083	9.999e-05	3.74975e-268	6.69454e-269	0.00076687
ENSG00000169862.21	23496	1.00933	6243.88	8270.59	3.22515e-70	-670329	-670329	2164	2328	0.13086	4.41911e-74	0.361412	0.01966	9.999e-05	4.88788e-67	3.92056e-68	0.00114365
ENSG00000243744.2	24910	1.00866	6199.95	8211.69	0.000193228	-378463	-378463	19	19	0.00106802	0.000120395	-0.6555	0.17039	0.69983	0.69488	0.0293065	0.00115146
ENSG00000038382.23	24279	1.03017	6945.77	8159.26	1.84358e-133	61857	61857	95	96	0.00539629	8.7295e-143	0.954558	0.0368257	9.999e-05	1.63149e-133	1.8191e-134	0.00103607
ENSG00000287581.1	23912	1.0278	7115.82	8218.94	1.85741e-19	-111187	-111187	813	837	0.0471072	1.3796e-20	0.19213	0.0206033	9.999e-05	5.03753e-16	2.74592e-17	0.00101045
ENSG00000307738.1	23766	1.03344	6174.66	8154.59	3.71905e-33	-369	-369	2194	2388	0.134233	2.08819e-35	0.21277	0.017058	9.999e-05	2.49466e-30	1.55088e-31	0.00116677
ENSG00000145569.6	23745	1.00847	6683.78	8217.55	2.09696e-157	-41216	-41216	3265	3769	0.211861	3.02923e-167	-0.167139	0.00593221	9.999e-05	7.09445e-155	8.64569e-156	0.00106807
ENSG00000248791.1	23713	1.00155	8057.14	8450.96	6.12538e-37	-47417	-47417	2194	2388	0.134233	3.89768e-38	0.159086	0.0122626	9.999e-05	4.39408e-33	2.79175e-34	0.000883819
ENSG00000250182.3	23689	1.02582	6965.24	8229.95	1.2336e-05	-837655	-837655	22	22	0.00123679	6.65352e-06	0.214028	0.0474855	0.0766923	0.0763828	0.00341816	0.00103153
ENSG00000261360.4	23646	1.01173	6782.7	8214.54	2.06419e-117	-10249	-10249	1219	1297	0.927094	9.0872e-125	-0.307495	0.012734	9.999e-05	6.6102e-115	6.81203e-116	0.00105378
ENSG00000154124.7	23644	1.0185	7513.78	8317.4	9.7158e-235	-9074	-9074	1669	1789	0.899438	1.67519e-246	-0.224564	0.00648266	9.999e-05	3.99392e-235	6.50336e-236	0.000953685
ENSG00000286970.1	23601	1.00266	6418.3	8184.42	4.42057e-65	81414	81414	3061	3528	0.198314	2.33489e-69	0.124412	0.00700489	9.999e-05	1.95629e-61	1.51611e-62	0.00110983
ENSG00000249485.1	23568	1.01575	6257.86	8139.24	4.73197e-20	11601	11601	3061	3528	0.198314	2.07315e-21	0.1196	0.012555	9.999e-05	1.67472e-16	9.17235e-18	0.00114381
ENSG00000154122.14	23225	1.01347	6274.83	8172.32	0	-1196	-1196	5745	7275	0.408938	0	-0.45761	0.00604631	9.999e-05	0	0	0.00113976
ENSG00000272057.1	23213	1.01909	7496.82	8421.51	2.01269e-191	248	248	6622	8890	0.499719	1.54094e-198	-0.359744	0.0116585	9.999e-05	4.05782e-191	5.66678e-192	0.000956049
ENSG00000300672.1	24029	1.01207	8422.58	8378.69	5.28996e-57	18642	18642	4702	5708	0.320854	2.27378e-59	-0.239264	0.0146134	9.999e-05	1.03407e-53	7.61726e-55	0.000848806
ENSG00000173545.5	24017	0.993429	8660.18	8370.04	6.25799e-65	43274	43274	6236	8009	0.549781	1.0544e-67	0.0828695	0.00472517	9.999e-05	1.35264e-60	1.04248e-61	0.000819802
ENSG00000289112.3	24017	1.00459	8311.99	8310.94	7.18342e-11	287	287	629	672	0.037774	2.35506e-11	0.18197	0.0271968	9.999e-05	5.58005e-07	2.74057e-08	0.000857704
ENSG00000246214.4	23438	1.02384	8690.93	8345.18	2.12027e-122	1064	1064	2927	3241	0.817798	4.54961e-128	0.240056	0.00980591	9.999e-05	2.84807e-121	3.01963e-122	0.000826187
ENSG00000154153.15	23449	1.01285	8111.6	8301.54	8.26246e-176	41486	41486	19	19	0.00106814	6.05003e-185	3.17103	0.106711	9.999e-05	4.21065e-174	5.54108e-175	0.000881586
ENSG00000243538.1	23916	1.03179	8399.77	8288.27	0.000537357	303971	303971	14	14	0.00078891	0.0003793	-0.662455	0.18632	0.987401	0.988245	0.0410949	0.00085731
ENSG00000145555.15	23966	1.01801	8712.63	8337.06	0	-6689	-6689	6099	7919	0.445138	0	-0.428123	0.010193	9.999e-05	0	0	0.000822362
ENSG00000176788.9	24045	1.00789	8008.4	8285.9	1.627e-284	168871	168871	3616	4150	0.233277	6.38144e-300	0.146594	0.00380599	9.999e-05	8.04242e-283	1.5093e-283	0.000891299
ENSG00000215196.6	24352	1.02037	8521.78	8324.57	3.44269e-157	-3840	-3840	5951	7694	0.56751	6.77762e-165	-0.164917	0.00589731	9.999e-05	2.27319e-156	2.78892e-157	0.000841505
ENSG00000296127.1	24615	0.999708	9371.47	8440.4	7.6839e-262	-42375	-42375	3616	4150	0.233277	5.35389e-271	0.133767	0.00366933	9.999e-05	8.5624e-258	1.48912e-258	0.000759388
ENSG00000201715.1	24788	1.02176	8246.79	8269.25	2.9731e-05	-470596	-470596	41	41	0.00230467	1.7688e-05	-0.3934	0.0916029	0.20408	0.208653	0.00915975	0.000869997
ENSG00000248223.2	24831	1.01638	8669.59	8305.77	6.67179e-05	847315	847315	11	11	0.000621961	4.311e-05	-0.416855	0.101865	0.438856	0.43122	0.0185262	0.000825948
ENSG00000223361.6	24832	1.00864	9898.93	8456.97	4.12107e-05	-722769	-722769	34	34	0.00191119	3.07063e-05	0.240682	0.0577125	0.335666	0.330887	0.0143353	0.000721338
ENSG00000293060.1	24829	0.988181	10376.2	8544.78	6.53557e-05	-677695	-677695	239	244	0.0137156	5.40283e-05	0.0631765	0.0156398	0.49935	0.498208	0.0212989	0.000682918
ENSG00000248455.9	24890	1.02619	9134.46	8366.57	1.69383e-169	39650	39650	4157	5063	0.284598	6.23636e-177	0.185202	0.00638043	9.999e-05	7.388e-170	9.56646e-171	0.000786766
ENSG00000249662.7	25048	0.998165	9986.99	8488.64	2.99027e-110	1950	1950	195	199	0.0111861	1.96982e-113	0.717381	0.0312294	9.999e-05	4.66729e-106	4.60695e-107	0.000712191
ENSG00000295870.1	25302	1.03129	8643.29	8371.89	6.91719e-48	-45507	-45507	195	199	0.0111861	6.65957e-50	0.826593	0.0552994	9.999e-05	2.61965e-45	1.82126e-46	0.000833013
ENSG00000268799.4	25306	1.01035	9297.7	8418.6	7.30316e-145	-46116	-46116	195	199	0.0111861	2.77874e-150	1.09123	0.0409792	9.999e-05	2.3909e-142	2.76949e-143	0.000768455
ENSG00000284373.1	25307	1.04273	7452.44	8225.56	5.43347e-49	-52334	-52334	193	197	0.0110736	6.22333e-52	0.86578	0.0567217	9.999e-05	5.04023e-47	3.54768e-48	0.00097009
ENSG00000297361.1	25314	1.01453	7358.01	8204.62	1.91212e-51	-66584	-66584	195	199	0.0111861	1.13159e-54	0.899397	0.0573561	9.999e-05	2.91755e-48	2.07186e-49	0.000972435
ENSG00000249937.10	25269	1.02905	7521.16	8248.84	1.10116e-45	14175	14175	3966	4744	0.266667	2.73853e-48	0.177838	0.0121047	9.999e-05	5.23877e-43	3.583e-44	0.000956452
ENSG00000240785.3	24336	1.00197	8474.31	8496.32	1.85593e-05	-738777	-738777	48	48	0.00269845	1.41175e-05	-0.40115	0.0923354	0.145085	0.144874	0.00640815	0.000840458
ENSG00000248693.2	25328	0.986927	8184.39	8526.39	4.8434e-16	-34598	-34598	2555	2841	0.159714	2.11366e-16	-0.0931371	0.0113146	9.999e-05	5.61784e-12	2.93413e-13	0.000865316
ENSG00000249854.4	24183	1.02733	5663.23	8260.3	1.38083e-05	-324644	-324644	17	17	0.0009557	7.79195e-06	-0.664235	0.148482	0.069593	0.0693015	0.00310524	0.00126923
ENSG00000214132.4	24182	1.03529	4708.15	7996.76	7.1688e-05	838936	838936	32	33	0.00185539	3.31647e-05	0.378778	0.0912117	0.267973	0.270701	0.0118013	0.00153095
ENSG00000249359.4	24264	0.997889	5571.05	8246.67	2.01749e-238	-68	-68	4817	6186	0.347723	1.68269e-252	0.487081	0.0138803	9.999e-05	3.50679e-234	5.69452e-235	0.00127622
ENSG00000291102.2	24265	1.00267	6089.97	8281.32	0	146476	146476	5287	6406	0.360134	0	0.369493	0.00887369	9.999e-05	0	0	0.00116963
ENSG00000183666.20	24136	1.00469	5859.41	8254.86	4.71103e-143	18432	18432	5437	6649	0.373805	2.61949e-151	0.330175	0.0123548	9.999e-05	6.1755e-140	7.07586e-141	0.00121654
ENSG00000233974.4	23996	1.0355	5431.72	8146.29	1.39872e-255	44290	44290	5480	6717	0.377588	5.45254e-274	0.421439	0.0114919	9.999e-05	9.08843e-261	1.59299e-261	0.00132725
ENSG00000293950.1	23991	1.0268	5178.74	8113.66	1.50013e-270	31174	31174	5480	6717	0.377588	3.33183e-291	0.413567	0.0109109	9.999e-05	5.65961e-274	1.03231e-274	0.00138762
ENSG00000293981.1	23986	1.02746	5662.18	8200.52	4.97911e-60	-112555	-112555	5635	7221	0.405948	7.62918e-64	-0.176947	0.010404	9.999e-05	8.30932e-58	6.28718e-59	0.00126953
ENSG00000213430.6	23723	1.02109	5722.64	8213.35	0.000189656	686229	686229	28	28	0.00157392	0.000118224	-0.566429	0.147066	0.655634	0.653533	0.0276362	0.00125319
ENSG00000248874.6	25724	0.975347	7832.18	8492.26	4.50939e-158	-4514	-4514	112	114	0.00640809	1.37641e-162	2.33323	0.0840577	9.999e-05	2.16511e-150	2.59131e-151	0.000900248
ENSG00000226432.3	25169	1.00116	7297.42	8387.45	3.97365e-106	-431580	-431580	106	108	0.00607561	1.75816e-110	1.68259	0.0742655	9.999e-05	2.21128e-102	2.14316e-103	0.000975643
ENSG00000286134.3	24883	1.0068	5062.96	7908.61	3.82738e-112	-533073	-533073	106	108	0.00607561	1.06737e-123	1.86884	0.0777428	9.999e-05	3.58081e-109	3.58587e-110	0.00140888
ENSG00000245662.5	25568	1.011	7170.66	8313.09	3.49702e-248	176787	176787	2033	2204	0.123973	9.26438e-261	0.552314	0.0154687	9.999e-05	5.21024e-247	8.7761e-248	0.000996528
ENSG00000285042.1	25393	1.01545	6982.33	8307.19	1.27277e-27	-25861	-25861	603	624	0.964924	5.72982e-29	-0.326241	0.0291023	9.999e-05	3.88867e-24	2.28765e-25	0.00102508
ENSG00000251273.5	25397	1.02809	5847.13	8092.18	2.03421e-160	75701	75701	2045	2218	0.124719	4.6596e-173	0.55154	0.0192252	9.999e-05	4.89646e-161	6.13025e-162	0.00122968
ENSG00000251593.1	26153	1.03449	6142.04	8121.08	4.62562e-05	-525635	-525635	166	169	0.00950934	2.38209e-05	-0.189942	0.0449251	0.229277	0.232728	0.0101937	0.00117342
ENSG00000250337.11	25487	0.994938	4082.37	7659.99	8.06123e-19	254181	254181	417	433	0.0243395	3.01872e-21	0.36364	0.0383318	9.999e-05	3.90433e-15	2.10859e-16	0.00173928
ENSG00000299189.1	27037	0.995691	4437.65	7885.7	9.57803e-206	-93850	-93850	3529	4046	0.227457	9.33397e-228	-0.444656	0.0133925	9.999e-05	3.14031e-201	4.55322e-202	0.00160059
ENSG00000293571.1	25970	1.03515	7224.34	8265.53	7.76165e-05	453060	453060	12	12	0.000674612	4.84417e-05	-0.963337	0.23698	0.412759	0.412157	0.0177374	0.000997951
ENSG00000303861.1	24599	0.997367	5985.01	7949.85	6.63281e-239	-155638	-155638	5194	6694	0.376279	2.22338e-262	0.446249	0.0124564	9.999e-05	1.64614e-234	2.67597e-235	0.00118777
ENSG00000309569.1	24157	1.01112	9544.45	8411.66	0	57622	57622	2679	2963	0.166554	0	-0.442982	0.0103874	9.999e-05	0	0	0.000748808
ENSG00000113361.13	24097	1.00463	7537.86	8182.42	0	-354342	-354342	5194	6694	0.376279	0	0.634377	0.0108836	9.999e-05	0	0	0.000945761
ENSG00000289601.2	24168	1.00763	8312.45	8260.11	2.30288e-106	-138695	-138695	5711	7239	0.59304	2.09574e-112	-0.134567	0.00588602	9.999e-05	3.19408e-103	3.11093e-104	0.000858628
ENSG00000113360.17	23988	1.00966	9014.07	8329.07	5.94149e-236	-3004	-3004	735	794	0.955368	1.965e-247	0.376817	0.0108559	9.999e-05	3.11489e-234	5.05995e-235	0.000792419
ENSG00000082213.18	23988	0.998692	10629.4	8531.1	1.37071e-237	244	244	2313	2528	0.14215	2.6667e-243	-0.347035	0.0100888	9.999e-05	2.93895e-233	4.75829e-234	0.000669294
ENSG00000279923.1	24002	1.02173	8598.61	8297.97	6.78955e-42	-5415	-5415	2683	2969	0.172256	5.04507e-44	-0.244397	0.0174642	9.999e-05	8.97458e-39	5.94672e-40	0.000834409
ENSG00000133401.16	24020	1.01533	8426	8257.01	7.29546e-53	498036	498036	406	410	0.0230726	7.73375e-56	-0.37695	0.0237745	9.999e-05	1.11348e-49	7.97739e-51	0.000849485
ENSG00000224282.3	24091	1.01211	8858.39	8341.83	2.16478e-05	-193986	-193986	38	39	0.00219224	1.38094e-05	0.516311	0.11871	0.169483	0.170065	0.00749978	0.000807074
ENSG00000250764.1	24149	1.0112	9244.68	8344.92	1.25175e-56	15226	15226	406	410	0.0230726	3.27652e-59	-0.648894	0.0396878	9.999e-05	3.01741e-53	2.21541e-54	0.000773102
ENSG00000272086.3	24427	1.00435	10044.8	8467.72	3.83814e-40	-36869	-36869	751	798	0.0449021	2.28154e-41	0.165686	0.0122343	9.999e-05	2.6999e-36	1.75885e-37	0.00070973
ENSG00000113384.14	24431	1.03521	8394.35	8235.87	7.53892e-197	-4	-4	212	212	0.0119275	1.00561e-208	-0.609843	0.0192442	9.999e-05	1.06671e-199	1.53767e-200	0.000858933
ENSG00000296226.1	24531	1.00523	9340.46	8407.68	1.1072e-42	184	184	1053	1105	0.0634547	2.72944e-44	-0.347928	0.0247835	9.999e-05	6.52846e-39	4.33008e-40	0.000763482
ENSG00000303975.1	24574	1.01348	8992.48	8334.44	1.03552e-05	-331958	-331958	5885	7679	0.568304	6.32799e-06	-0.0639863	0.0141629	0.0846915	0.0855937	0.00382396	0.000795448
ENSG00000150712.11	24715	1.01427	8493.75	8280.46	1.13767e-55	-54374	-54374	364	370	0.0207982	1.20211e-58	0.359272	0.0220844	9.999e-05	1.79763e-52	1.31432e-53	0.00084238
ENSG00000056097.16	24694	0.990038	10606.1	8575.07	2.98751e-51	-47077	-47077	2961	3330	0.187268	3.43161e-52	-0.081506	0.00532598	9.999e-05	9.24448e-47	6.49354e-48	0.000668589
ENSG00000249142.1	24791	1.01762	7905.98	8226.89	9.27776e-06	-765218	-765218	20	20	0.00112511	4.9005e-06	-0.731546	0.16001	0.0657934	0.0670134	0.00300439	0.000906101
ENSG00000113387.13	24798	0.992649	10077	8491.47	0	53970	53970	739	761	0.0427768	0	0.288752	0.00571278	9.999e-05	0	0	0.00070437
ENSG00000301671.1	24902	1.01944	8882.61	8358.89	6.27276e-10	-14419	-14419	454	463	0.0260288	2.58043e-10	0.184371	0.0291288	9.999e-05	4.36744e-06	2.11833e-07	0.00080706
ENSG00000113389.16	24876	1.00888	8830.74	8360.41	4.26793e-187	-90119	-90119	135	139	0.00781338	1.87699e-195	2.28837	0.0747813	9.999e-05	9.01432e-185	1.232e-185	0.000808629
ENSG00000251062.1	24491	1.002	6667.03	8124.07	9.68539e-06	97974	97974	75	77	0.00432827	4.47067e-06	0.36327	0.0791246	0.0626937	0.0621363	0.00278904	0.00106818
ENSG00000240376.1	23905	1.0085	7905.1	8362.92	0.000436003	752156	752156	54	54	0.00303541	0.00032403	-0.200007	0.055608	0.967003	0.967614	0.04028	0.000903147
ENSG00000113407.14	23820	1.00568	7384.83	8292.43	7.22163e-85	263599	263599	2935	3344	0.187992	2.51546e-89	0.18622	0.00918603	9.999e-05	1.86352e-81	1.62367e-82	0.000965726
ENSG00000249572.4	23818	1.00223	7910.54	8371.99	0	-1030	-1030	3080	3435	0.193086	0	-0.993556	0.00698658	9.999e-05	0	0	0.000900418
ENSG00000164175.15	24171	1.02584	7758.43	8385.94	0	17057	17057	2030	2194	0.123328	0	0.80873	0.0190945	9.999e-05	0	0	0.000926125
ENSG00000250767.1	24157	1.0345	7119.38	8240.14	4.69177e-135	-6698	-6698	2873	3278	0.184261	4.28917e-143	0.415512	0.0160118	9.999e-05	1.03787e-135	1.1682e-136	0.00101241
ENSG00000242110.9	24140	1.01401	7847.32	8352.08	0	-6354	-6354	2030	2194	0.123328	0	0.861856	0.0141528	9.999e-05	0	0	0.000911652
ENSG00000082196.21	24233	1.01614	6939.57	8193.05	5.97312e-214	-25415	-25415	6398	8561	0.481225	4.84353e-228	0.282636	0.00850697	9.999e-05	1.71487e-213	2.59423e-214	0.00103166
ENSG00000278900.1	24107	1.00608	8224.61	8453.05	1.73243e-06	31774	31774	412	428	0.0240585	1.16023e-06	0.175932	0.0361572	0.0136986	0.0137507	0.00062968	0.000867294
ENSG00000279995.1	23995	1.01712	7695.44	8352.77	0	-203	-203	5505	6885	0.612985	0	-0.681396	0.00992714	9.999e-05	0	0	0.000930707
ENSG00000271771.1	23916	1.02044	7659.21	8304.97	2.53217e-08	112533	112533	6315	8610	0.51602	1.10061e-08	0.0644481	0.0112672	0.00019998	0.000161413	7.65138e-06	0.000936255
ENSG00000215156.6	23826	1.01956	7757.61	8294.06	0	-24000	-24000	6270	8480	0.476672	0	0.403467	0.00909453	9.999e-05	0	0	0.000924083
ENSG00000215158.10	23740	1.03172	6594.13	8108.28	0	-3461	-3461	5094	6267	0.352277	0	0.949726	0.00913615	9.999e-05	0	0	0.00109191
ENSG00000290548.2	23736	1.03315	7801.83	8279.78	6.26458e-231	-29979	-29979	5094	6267	0.352277	1.3599e-243	0.149735	0.00435017	9.999e-05	1.51264e-234	2.45923e-235	0.000923444
ENSG00000286543.2	23738	1.01616	9389.73	8583.66	1.35084e-75	5012	5012	1566	1768	0.900607	6.38267e-77	-0.454642	0.0242499	9.999e-05	9.00128e-73	7.47384e-74	0.000762565
ENSG00000039560.14	23524	1.01822	7851.84	8401.57	3.80014e-100	42	42	585	599	0.0336782	4.43692e-104	-0.759383	0.0345813	9.999e-05	5.38579e-98	5.11488e-99	0.000912547
ENSG00000205838.15	23449	1.00381	7542.61	8381.53	1.57054e-20	490	490	1829	1956	0.109962	2.45706e-21	0.189926	0.0199747	9.999e-05	1.02847e-16	5.64762e-18	0.000944877
ENSG00000272323.2	23448	1.02897	7350.87	8317.63	5.58516e-183	-12	-12	1829	1956	0.109962	4.0147e-192	0.475094	0.0156679	9.999e-05	2.75019e-184	3.75196e-185	0.00097857
ENSG00000113460.13	23563	1.03324	6563.91	8173.42	8.19459e-52	-2997	-2997	3694	4245	0.238644	2.87433e-55	0.0767389	0.00486608	9.999e-05	1.42273e-49	1.01881e-50	0.00109754
ENSG00000113456.20	23569	1.02431	6111.21	8106.53	2.25492e-23	1163	1163	3876	4483	0.252025	4.55698e-25	-0.0865451	0.0083426	9.999e-05	4.7444e-20	2.69061e-21	0.00117494
ENSG00000168724.18	23590	0.985331	7558.87	8399.95	6.01927e-80	723	723	4166	5083	0.285722	4.3454e-83	-0.0923994	0.00473372	9.999e-05	5.83238e-75	4.90263e-76	0.000936326
ENSG00000113494.17	24048	1.02889	6061.89	8114.07	1.084e-281	89279	89279	4706	5768	0.324254	3.46658e-303	0.357357	0.00922348	9.999e-05	6.36649e-286	1.20506e-286	0.00118649
ENSG00000152582.14	23955	1.02759	6167.49	8119.65	1.47435e-128	45632	45632	5206	6401	0.640191	3.38751e-138	-0.159331	0.00625333	9.999e-05	3.39903e-128	3.71194e-129	0.00116563
ENSG00000168685.15	23366	1.02937	6417.76	8164.44	3.20109e-64	28333	28333	3706	4293	0.241315	1.32773e-68	0.0797771	0.00451754	9.999e-05	3.58341e-62	2.79106e-63	0.00112093
ENSG00000248969.2	23366	1.03485	6263.35	8170.34	2.29478e-08	71270	71270	96	100	0.00562114	7.51255e-09	-0.491804	0.0850175	0.00039996	0.000103999	4.94715e-06	0.00115085
ENSG00000164187.7	22618	1.02731	6139.8	8220.21	0	-9400	-9400	6253	8262	0.46447	0	0.194655	0.00444845	9.999e-05	0	0	0.00117076
ENSG00000145604.17	22617	1.00621	6472.96	8300.46	0	26953	26953	3555	4118	0.231504	0	0.328871	0.00620656	9.999e-05	0	0	0.00110192
ENSG00000245711.2	22405	1.00298	6584.86	8346.32	6.15258e-33	21197	21197	5932	7819	0.439559	2.10297e-34	-0.127703	0.0103953	9.999e-05	3.32934e-29	2.0499e-30	0.0010819
ENSG00000152620.13	22336	1.04036	5019.41	8001.54	8.09389e-90	-27	-27	5932	7819	0.439559	6.57135e-98	-0.142718	0.00671035	9.999e-05	1.42731e-89	1.29884e-90	0.00143874
ENSG00000164188.9	22227	1.04187	5559.91	8169.41	1.09524e-24	-59862	-59862	5932	7819	0.439559	2.72202e-26	0.12721	0.0119524	9.999e-05	8.5145e-22	4.90368e-23	0.00129968
ENSG00000079215.15	21732	1.01978	5238.52	8161.42	4.32636e-252	106174	106174	5335	6544	0.367888	9.49177e-270	-0.354962	0.00976119	9.999e-05	2.84255e-253	4.87279e-254	0.00136826
ENSG00000297819.1	21710	1.03129	4738.66	8146.09	2.05844e-58	6489	6489	5335	6544	0.367888	1.59058e-62	0.215146	0.012789	9.999e-05	1.96367e-56	1.47192e-57	0.00151889
ENSG00000250155.4	21557	1.01241	5189	8196.64	0	-22456	-22456	5335	6544	0.367888	0	1.00548	0.00790933	9.999e-05	0	0	0.00137755
ENSG00000304657.1	21512	1.02177	5467.86	8236.17	4.65793e-18	-49794	-49794	6566	8795	0.494427	4.60264e-19	0.105093	0.0117527	9.999e-05	1.27653e-14	6.86018e-16	0.00131187
ENSG00000272103.2	21526	1.0346	5208.95	8178.22	1.64851e-05	160052	160052	176	179	0.0100732	8.47386e-06	-0.19749	0.044325	0.0724928	0.0744056	0.00333066	0.00138352
ENSG00000304702.1	21529	1.03827	4831.55	8076.85	3.3843e-66	116865	116865	5741	7425	0.582584	1.82874e-71	0.132528	0.00734602	9.999e-05	6.94435e-65	5.50308e-66	0.0014935
ENSG00000285967.2	21524	1.04273	4305.65	7963.39	0	-520	-520	5754	7443	0.581619	0	0.258408	0.0044243	9.999e-05	0	0	0.00167849
ENSG00000164190.19	21524	1.00248	5544.67	8310.01	3.8526e-33	45435	45435	3057	3482	0.19586	9.25199e-35	0.0481631	0.0038992	9.999e-05	1.81107e-29	1.11776e-30	0.0012845
ENSG00000249850.1	21507	1.01258	5276.32	8223.71	7.19399e-06	45892	45892	434	454	0.02552	3.7266e-06	-0.0657547	0.0142048	0.0346965	0.03555	0.00160999	0.00135485
ENSG00000244073.1	21745	1.02193	4993.83	8101.88	0.000108804	-849208	-849208	89	90	0.00506472	5.84111e-05	0.27149	0.0675163	0.409359	0.408528	0.0175851	0.0014364
ENSG00000228212.1	22076	0.984124	6662.71	8412.35	7.26684e-06	-12019	-12019	22	22	0.00123679	4.83728e-06	-0.60616	0.132506	0.0506949	0.0499306	0.00225013	0.00106171
ENSG00000286193.4	22116	1.01576	6029.58	8258.24	0	70	70	2458	2698	0.151658	0	0.715471	0.0161748	9.999e-05	0	0	0.0011871
ENSG00000197603.16	22122	1.02362	5155.49	8053.08	5.0202e-82	3106	3106	94	95	0.00534008	7.68493e-89	0.948708	0.0469321	9.999e-05	3.76868e-80	3.26278e-81	0.00139225
ENSG00000270558.1	22142	1.0068	6107.39	8290.04	2.91345e-07	-407573	-407573	10	10	0.000562177	1.39641e-07	1.34833	0.255847	0.00159984	0.00169792	7.91225e-05	0.00116809
ENSG00000113569.17	22024	1.03286	6061.12	8247.87	5.61e-61	-491720	-491720	10	10	0.000562177	1.71434e-64	2.15135	0.125826	9.999e-05	4.67223e-59	3.56346e-60	0.00118837
ENSG00000082068.9	22049	1.04856	5724.13	8148.57	7.10744e-82	75450	75450	224	232	0.0130469	1.16494e-87	0.555398	0.0276681	9.999e-05	6.94632e-82	6.06504e-83	0.00126548
ENSG00000248216.1	21865	1.02962	5500.75	8134.07	8.8179e-09	49297	49297	5839	7620	0.571654	2.49547e-09	0.0513659	0.0086069	9.999e-05	3.56804e-05	1.70963e-06	0.0013078
ENSG00000113594.10	24271	1.01268	7166.54	8228.45	1.37787e-18	-147429	-147429	302	308	0.0173131	1.21694e-19	0.38217	0.0420466	9.999e-05	6.52567e-15	3.51691e-16	0.000997719
ENSG00000145623.13	24504	1.03828	6475.09	8061.52	1.69138e-58	90830	90830	341	368	0.0206881	2.96719e-63	0.45599	0.0269415	9.999e-05	9.26345e-57	6.95857e-58	0.00111463
ENSG00000164327.14	24569	1.02206	6451.56	8139.46	2.41221e-115	-103822	-103822	2485	2736	0.153812	1.10962e-123	0.082907	0.00344914	9.999e-05	5.53514e-114	5.67713e-115	0.00111208
ENSG00000289196.3	24569	1.01824	7157.63	8265.39	3.71156e-52	130	130	5846	7440	0.418212	4.89677e-55	0.0561299	0.00356708	9.999e-05	3.57591e-49	2.55387e-50	0.00100102
ENSG00000286809.1	24627	1.02479	6865.98	8197.7	9.26534e-52	-2515	-2515	4373	5182	0.291287	4.71794e-55	0.103513	0.00657729	9.999e-05	4.25404e-49	3.03612e-50	0.00104604
ENSG00000251215.1	24732	1.00772	6325.14	8169.17	2.32788e-24	122906	122906	2707	3154	0.822709	6.0843e-26	0.0652813	0.00617793	9.999e-05	1.03181e-20	5.886e-22	0.00112829
ENSG00000082074.19	24792	1.01879	6895.02	8268.33	1.3013e-142	19061	19061	2707	3156	0.822597	1.3423e-150	0.110976	0.0041629	9.999e-05	2.26538e-141	2.61344e-142	0.00103934
ENSG00000153071.15	24770	1.01616	6102.09	8185.08	4.51877e-16	-37310	-37310	1092	1153	0.064819	4.71066e-17	0.0879971	0.0104623	9.999e-05	1.78092e-12	9.34732e-14	0.00117317
ENSG00000250492.1	24609	1.02991	5886.38	8233.38	2.20451e-07	-149246	-149246	6240	8198	0.539179	9.41665e-08	0.0636434	0.0119135	0.00149985	0.00104933	4.91012e-05	0.0012223
ENSG00000301207.1	24641	1.01308	5378.62	8189.43	4.22712e-121	84628	84628	3847	4464	0.250927	4.43243e-129	0.274261	0.011157	9.999e-05	6.74463e-119	7.07506e-120	0.00132935
ENSG00000287597.1	25194	1.01324	4566.59	8061.37	8.23844e-292	44656	44656	3651	4167	0.234233	0	0.579173	0.0146118	9.999e-05	5.83632e-292	1.12642e-292	0.00156564
ENSG00000304179.1	25071	1.01134	5466.31	8291.94	1.3286e-46	-643	-643	1912	2061	0.884148	5.14846e-49	-0.276153	0.0186498	9.999e-05	2.40537e-43	1.64935e-44	0.0013072
ENSG00000283286.3	25089	1.02606	5058.33	8187.57	5.98259e-28	15490	15490	1939	2090	0.882518	1.02201e-29	-0.219259	0.0192943	9.999e-05	7.29599e-25	4.31931e-26	0.00142024
ENSG00000305258.1	25100	1.03589	5354.12	8210.87	8.66912e-19	-10673	-10673	6277	8359	0.469871	6.80108e-20	-0.109499	0.0119633	9.999e-05	1.39811e-15	7.58552e-17	0.00134666
ENSG00000289540.2	25564	0.988041	5251.52	8200.67	0	-5892	-5892	5884	7536	0.576391	0	-0.440538	0.00865203	9.999e-05	0	0	0.00134882
ENSG00000171522.6	25563	1.03141	4895.59	8087.4	0	-321579	-321579	3660	4277	0.240416	0	-0.36733	0.00836549	9.999e-05	0	0	0.0014703
ENSG00000300383.1	25508	1.02019	4965.35	8126.92	0.00012531	-309501	-309501	97	100	0.00562177	6.97627e-05	-0.211486	0.0531505	0.455754	0.453435	0.0194494	0.0014437
ENSG00000113638.14	25508	1.05589	4712.58	8010.94	2.54563e-85	-51580	-51580	4796	5769	0.67568	6.8407e-93	-0.103517	0.00500293	9.999e-05	3.51544e-86	3.14058e-87	0.00154096
ENSG00000288911.3	25484	1.03008	5252.97	8188.5	9.93019e-174	108	108	819	856	0.0481657	2.99585e-185	0.910925	0.0306276	9.999e-05	4.16842e-175	5.50516e-176	0.00136967
ENSG00000132356.12	25483	1.04209	4829.88	8072.2	5.2223e-86	-17907	-17907	4974	6029	0.338898	6.04086e-93	0.0814455	0.00393505	9.999e-05	9.10468e-86	8.11098e-87	0.00149609
ENSG00000145592.14	25299	1.03601	4476.15	7987.85	1.00698e-17	-36	-36	76	77	0.00432827	3.05551e-19	-0.15428	0.0171659	9.999e-05	1.46724e-14	7.87886e-16	0.00161067
ENSG00000132357.14	25297	1.02897	4536.66	8038.54	2.26445e-99	161	161	234	238	0.0133783	7.53132e-108	0.517352	0.0231248	9.999e-05	1.795e-98	1.70863e-99	0.00158512
ENSG00000248668.4	24420	1.01452	4603.85	8173.76	1.3715e-26	2253	2253	3323	3760	0.211378	2.60313e-28	0.12715	0.0114824	9.999e-05	2.98779e-23	1.74339e-24	0.00155372
ENSG00000083720.13	24429	0.991369	4713.65	8246.26	1.46623e-90	148	148	3323	3760	0.211378	7.58774e-96	0.123406	0.0058673	9.999e-05	3.84424e-86	3.43319e-87	0.0015045
ENSG00000205765.10	24406	1.03962	4246.96	8049.31	5.94974e-112	-3842	-3842	347	362	0.0203485	2.31212e-121	-0.366407	0.0153955	9.999e-05	1.35422e-112	1.379e-113	0.00169974
ENSG00000151876.13	24476	1.00486	4367.32	8132.11	1.88365e-50	-30704	-30704	374	390	0.0219249	4.46141e-54	-0.347844	0.0223104	9.999e-05	4.89936e-47	3.44924e-48	0.00163194
ENSG00000248873.1	24053	1.02134	3781.42	8090.43	0.000163695	-171615	-171615	106	106	0.00596041	8.95565e-05	0.296526	0.0756617	0.457154	0.451156	0.0193559	0.00189608
ENSG00000198865.10	23337	1.01998	3868.87	8042.74	0	20	20	3943	4615	0.259415	0	0.552149	0.00955358	9.999e-05	0	0	0.00185234
ENSG00000272234.1	23559	1.01454	3616.27	8019.29	2.17133e-35	139	139	3947	4620	0.259726	2.08254e-38	0.166415	0.0127794	9.999e-05	2.75525e-32	1.73807e-33	0.00197762
ENSG00000286271.4	23622	1.00868	3970.49	8102.9	1.46501e-31	180282	180282	6488	8772	0.506914	6.67396e-34	-0.143394	0.0117639	9.999e-05	3.36158e-28	2.05132e-29	0.00179745
ENSG00000250722.6	23722	1.02555	3954.25	8058.66	3.45599e-108	-130315	-130315	3976	4633	0.260435	3.83013e-117	0.296089	0.0126739	9.999e-05	2.99781e-107	2.9765e-108	0.0018161
ENSG00000300538.1	23945	1.05137	3841.79	8034.9	1.28949e-18	60257	60257	6519	8842	0.502979	4.15747e-20	-0.11117	0.0120754	9.999e-05	8.91825e-16	4.84752e-17	0.00188684
ENSG00000300760.1	24037	1.01381	3924.41	8119.48	3.63282e-200	-92	-92	6384	8485	0.523047	2.95675e-215	0.420828	0.0130631	9.999e-05	2.79304e-199	4.01515e-200	0.001822
ENSG00000300786.1	24058	1.03566	4190.05	8171.48	2.11766e-27	-1715	-1715	6435	8571	0.518212	3.47492e-29	0.12358	0.01098	9.999e-05	1.31592e-24	7.77387e-26	0.00172033
ENSG00000300695.1	24066	1.03837	3717.39	7963.12	0	3093	3093	6013	7821	0.560371	0	0.404567	0.00664483	9.999e-05	0	0	0.00194076
ENSG00000300719.1	24373	0.991679	4052.54	8134.99	3.44424e-52	16209	16209	5346	6773	0.619281	6.3352e-56	-0.18794	0.0118439	9.999e-05	3.50385e-48	2.48718e-49	0.00174993
ENSG00000250711.1	24375	1.03342	3692.5	8000.36	6.71452e-40	23268	23268	5399	6858	0.614459	2.03569e-43	-0.175729	0.0126493	9.999e-05	1.57812e-37	1.03658e-38	0.00195031
ENSG00000300642.1	24455	1.01515	4009.16	8080.97	2.44188e-231	-1397	-1397	5312	6702	0.623272	5.63027e-250	-0.285734	0.00818669	9.999e-05	3.54193e-231	5.69869e-232	0.00178439
ENSG00000286656.3	24455	1.00578	4025.96	8082.39	0	3191	3191	6483	8810	0.495222	0	0.426477	0.00790432	9.999e-05	0	0	0.00177079
ENSG00000251131.4	24487	1.0064	4448.06	8193.73	3.10973e-18	-10297	-10297	5331	6752	0.620461	2.4289e-19	0.0787697	0.00873952	9.999e-05	1.1247e-14	6.04753e-16	0.00160325
ENSG00000300615.1	24435	1.0233	4098.88	8078.55	8.60404e-228	4830	4830	3551	4172	0.234514	3.25488e-246	0.175786	0.00507776	9.999e-05	2.17404e-229	3.47491e-230	0.00175062
ENSG00000215068.11	24447	1.01391	3849.08	8027.94	9.90899e-105	-35410	-35410	6449	8747	0.508264	8.03799e-114	0.137296	0.00596613	9.999e-05	1.51887e-102	1.47344e-103	0.00185769
ENSG00000177721.5	24465	1.03041	3902.52	8018.57	1.64806e-244	-3479	-3479	3551	4172	0.234514	2.95322e-266	0.179806	0.00497945	9.999e-05	3.14442e-248	5.31547e-249	0.00184343
ENSG00000272144.1	24523	1.02287	4181.96	8097.07	3.03902e-78	-56460	-56460	6481	8834	0.503429	2.74512e-84	0.166909	0.00848711	9.999e-05	2.56834e-76	2.17743e-77	0.0017156
ENSG00000177738.7	24542	1.03485	3827.44	7991.59	0	-83771	-83771	5215	6547	0.631943	0	-0.338372	0.00651285	9.999e-05	0	0	0.0018826
ENSG00000172262.12	24540	1.03294	3653.15	7929.78	0	93668	93668	877	901	0.0506464	0	0.572918	0.00786193	9.999e-05	0	0	0.00197096
ENSG00000299874.1	24520	1.00875	4616.33	8210.25	6.36692e-46	-55407	-55407	1878	2003	0.114943	9.24109e-49	-0.194955	0.0132021	9.999e-05	1.26795e-42	8.64858e-44	0.00154621
ENSG00000177453.7	24520	1.02443	4022.67	8029.65	7.92474e-69	-42755	-42755	1871	1994	0.112085	9.80062e-75	0.396213	0.0214543	9.999e-05	8.37728e-67	6.7123e-68	0.0017845
ENSG00000261604.1	24325	1.02383	4161.81	8073.58	2.46087e-11	85604	85604	5854	7651	0.430073	3.78572e-12	-0.0529417	0.00761231	9.999e-05	6.90795e-08	3.43241e-09	0.00172451
ENSG00000112972.16	24278	1.02183	3782	7986.32	1.75818e-41	6805	6805	1233	1344	0.0755566	3.20183e-45	0.168026	0.0118385	9.999e-05	1.0166e-38	6.73228e-40	0.00189614
ENSG00000151882.11	24010	1.04327	3439.06	7834.57	1.94898e-46	-30913	-30913	6183	8291	0.466101	1.37976e-51	0.0990123	0.00650958	9.999e-05	9.84169e-45	6.81446e-46	0.0021014
ENSG00000248554.2	23934	1.01077	4196.61	8105.97	6.4547e-83	56635	56635	191	191	0.0107376	3.11035e-89	-0.650662	0.0321138	9.999e-05	3.83955e-80	3.32393e-81	0.001702
ENSG00000151881.15	23930	1.00378	4012.42	8053.43	2.25612e-30	49997	49997	78	78	0.995616	8.20901e-33	0.535295	0.044684	9.999e-05	7.20283e-27	4.34407e-28	0.00177544
ENSG00000249855.1	23941	1.06925	3543.53	7850.93	3.62569e-07	43726	43726	191	191	0.0107376	7.98895e-08	-0.102195	0.0190238	0.00059994	0.000785128	3.68167e-05	0.00205862
ENSG00000172244.9	23934	1.01842	4092.39	8060.2	1.24725e-222	20741	20741	5730	7629	0.428877	3.56203e-241	-0.354553	0.010356	9.999e-05	4.81745e-223	7.54193e-224	0.00175025
ENSG00000172239.14	23977	1.02419	4030.76	8053.67	1.47594e-102	-884	-884	330	354	0.0199011	4.16714e-111	0.377579	0.0166163	9.999e-05	2.47537e-101	2.38724e-102	0.00178076
ENSG00000279557.1	24115	1.02546	3976.21	8020.6	8.2006e-71	-9378	-9378	101	102	0.00575816	5.58338e-77	1.31772	0.0702574	9.999e-05	6.54679e-69	5.30543e-70	0.00180601
ENSG00000249286.1	24112	1.03897	3811.66	7950.82	8.80069e-62	-122870	-122870	102	103	0.00578977	1.0222e-67	1.46893	0.0837488	9.999e-05	1.89925e-60	1.46227e-61	0.00189322
ENSG00000112992.18	24125	1.01508	4129.01	8085.53	4.67966e-165	57622	57622	1823	1944	0.109275	3.27969e-178	0.209904	0.00720392	9.999e-05	7.24123e-164	9.16762e-165	0.0017326
ENSG00000248092.9	24126	1.04426	4005.84	8014.38	9.32638e-208	-30370	-30370	909	964	0.0541877	2.51404e-226	-0.528785	0.0159802	9.999e-05	3.63366e-213	5.4878e-214	0.00180499
ENSG00000224993.3	24118	1.02599	4028.8	8054	0.000508445	-830468	-830468	23	23	0.00129286	0.000293599	-0.622059	0.171728	0.867213	0.865556	0.0361871	0.00178281
ENSG00000112996.11	22324	1.02061	3273.36	7952.96	1.01482e-97	62608	62608	6124	8010	0.549747	3.56009e-107	0.094667	0.00424538	9.999e-05	3.90131e-96	3.67059e-97	0.00218947
ENSG00000251141.7	22321	1.01985	3476.02	8026.2	0	-300009	-300009	3499	4017	0.225801	0	0.604918	0.0090052	9.999e-05	0	0	0.00206137
ENSG00000272335.1	22326	1.02095	3611.01	8062.59	0	-15438	-15438	5847	7566	0.425295	0	-0.196744	0.00458992	9.999e-05	0	0	0.00198519
ENSG00000170571.12	17015	1.05589	2323.58	7777.18	0	-30852	-30852	1759	1887	0.106095	0	0.383764	0.00881656	9.999e-05	0	0	0.00312281
ENSG00000213956.4	18981	1.00909	3150.76	8145.61	0	-149	-149	2072	2230	0.874649	0	0.742148	0.0163967	9.999e-05	0	0	0.0022649
ENSG00000271752.1	19369	1.03612	3241.89	8067.25	4.82899e-11	3079	3079	2553	2791	0.156886	7.69798e-12	-0.111756	0.0163066	9.999e-05	8.75026e-08	4.34086e-09	0.00222328
ENSG00000151883.20	19390	1.01256	3311.88	8092.76	0	-30659	-30659	3534	4060	0.228244	0	0.215311	0.0041436	9.999e-05	0	0	0.00215761
ENSG00000301234.1	19398	1.01832	3332.21	8101.39	3.66996e-93	127984	127984	2063	2217	0.124621	2.48357e-100	-0.274063	0.0127223	9.999e-05	2.85364e-91	2.61509e-92	0.00214902
ENSG00000289056.3	19415	1.02668	3300.22	8065.92	0	111314	111314	2525	2770	0.155723	0	-0.302513	0.00595351	9.999e-05	0	0	0.00217651
ENSG00000301208.1	20008	1.02525	3277.29	8014.77	1.72233e-113	91811	91811	2926	3341	0.187802	1.48737e-123	-0.129	0.00536962	9.999e-05	9.74762e-113	9.93643e-114	0.00219057
ENSG00000152684.11	24787	1.02506	5503.81	8103.57	0	22528	22528	1318	1455	0.0817875	0	-0.681855	0.0114248	9.999e-05	0	0	0.00130489
ENSG00000213949.10	24787	1.02549	5913.65	8197.4	0	-43842	-43842	1811	1976	0.111099	0	1.05077	0.0148791	9.999e-05	0	0	0.0012147
ENSG00000248898.5	24779	1.03529	6008.12	8214.25	2.13588e-88	21843	21843	2616	2884	0.162114	6.53242e-94	0.360058	0.0173024	9.999e-05	1.3835e-87	1.24518e-88	0.00119991
ENSG00000288539.1	24823	1.01548	6652.19	8365.68	4.32491e-290	-128851	-128851	1811	1976	0.111099	6.62954e-303	0.720438	0.0186041	9.999e-05	1.08351e-290	2.08208e-291	0.00107594
ENSG00000241809.1	24738	1.03609	5285.79	8103.48	3.15271e-201	-154891	-154891	1787	1947	0.109554	8.04271e-217	0.624806	0.01932	9.999e-05	1.30058e-204	1.90641e-205	0.00136416
ENSG00000164171.11	24420	1.01285	5991	8202.64	0	35579	35579	6205	8288	0.46588	0	0.654157	0.00918405	9.999e-05	0	0	0.00119345
ENSG00000249899.7	24420	0.994779	6712.92	8376.11	2.25122e-234	-241261	-241261	1787	1947	0.109554	2.07792e-244	0.730094	0.021173	9.999e-05	2.3998e-229	3.83531e-230	0.00105802
ENSG00000247796.3	24262	1.01552	5748.93	8139.82	7.92592e-219	3613	3613	4091	4822	0.271082	9.37946e-235	0.298708	0.00885207	9.999e-05	2.13632e-218	3.2909e-219	0.0012449
ENSG00000164172.20	24259	1.03048	5855.66	8153.72	2.94277e-170	-200	-200	341	351	0.0197302	2.60219e-182	-0.458384	0.0155433	9.999e-05	1.50844e-171	1.96441e-172	0.00122897
ENSG00000164258.12	24282	0.993098	6942.15	8318.55	1.3903e-108	106172	106172	5630	7124	0.400495	5.84063e-114	0.088531	0.00384461	9.999e-05	5.05501e-104	4.94034e-105	0.00102245
ENSG00000272416.1	24257	1.0247	6290.73	8181	2.33136e-80	-710	-710	2139	2472	0.861046	1.05959e-85	0.349733	0.0176296	9.999e-05	1.94244e-78	1.66563e-79	0.0011416
ENSG00000287087.1	24192	1.03704	6651.88	8221.38	8.75206e-07	-482	-482	4023	4719	0.265261	3.97872e-07	0.052504	0.010348	0.0039996	0.00472055	0.000218136	0.00108453
ENSG00000241230.3	24322	1.00833	8157.82	8488.98	6.10295e-65	-317	-317	4877	6037	0.339386	8.60121e-67	0.189114	0.0108599	9.999e-05	1.56041e-61	1.2102e-62	0.000875123
ENSG00000185305.12	23733	1.01993	7856.21	8410.53	0	13032	13032	3778	4422	0.248567	0	-0.469694	0.00692893	9.999e-05	0	0	0.000912617
ENSG00000293676.3	23730	1.01155	7096.6	8276.7	1.5165e-05	775618	775618	10	10	0.00056224	8.78051e-06	0.958696	0.215541	0.0977902	0.0989194	0.00440918	0.00100713
ENSG00000169271.3	23457	0.986877	5987.42	8180.24	0	-145	-145	6361	8501	0.522147	0	0.511915	0.0108729	9.999e-05	0	0	0.00118262
ENSG00000178996.14	23279	1.01012	6895.64	8309.12	0	93947	93947	5927	7577	0.425913	0	-0.20923	0.00502567	9.999e-05	0	0	0.00103591
ENSG00000304063.1	23213	1.02815	6235	8201.52	4.33572e-37	1683	1683	1822	1965	0.110455	2.10669e-39	0.262521	0.019889	9.999e-05	3.23448e-34	2.07325e-35	0.00115325
ENSG00000304037.1	23257	1.01212	7079.3	8370.21	2.57514e-156	13595	13595	3601	4102	0.230605	4.27973e-163	-0.428215	0.0154016	9.999e-05	2.62502e-154	3.19101e-155	0.0010098
ENSG00000304050.1	23308	1.0511	6477.45	8244.45	1.5195e-103	-59025	-59025	4114	4754	0.732771	1.25707e-109	0.335176	0.0148541	9.999e-05	8.39609e-105	8.23808e-106	0.00111941
ENSG00000294127.1	23328	0.998437	7297.92	8373.89	5.53746e-176	-76805	-76805	4114	4754	0.732771	1.51583e-183	0.427368	0.0144398	9.999e-05	7.49421e-172	9.76888e-173	0.000974583
ENSG00000280159.1	23327	1.01667	6970.07	8309.14	2.32517e-228	-77217	-77217	4114	4754	0.732771	4.88683e-240	0.459991	0.0134698	9.999e-05	2.99684e-228	4.77051e-229	0.00102734
ENSG00000294144.1	23339	1.02459	6621.31	8249.24	3.79847e-90	-1683	-1683	5074	6225	0.650084	2.24866e-95	0.282342	0.0134586	9.999e-05	1.95371e-88	1.76818e-89	0.00108459
ENSG00000287367.3	23353	1.02109	6387.83	8212.05	4.22558e-240	45580	45580	5733	7419	0.582968	2.42268e-255	0.43757	0.0123945	9.999e-05	2.87496e-241	4.76608e-242	0.00112276
ENSG00000305702.1	23278	1.01027	7318.44	8429.12	4.16928e-49	-10776	-10776	476	490	0.0275467	7.6882e-51	0.616403	0.0408365	9.999e-05	1.05986e-45	7.3869e-47	0.00097615
ENSG00000232517.2	23097	1.02393	6139.88	8279.77	3.38827e-44	-42340	-42340	3273	3827	0.784879	1.51834e-46	-0.230199	0.0159745	9.999e-05	2.3121e-41	1.56084e-42	0.0011693
ENSG00000164283.13	23076	1.01071	6081.29	8262.08	1.77921e-157	-599	-599	4650	5619	0.684148	1.97771e-166	0.36334	0.0129293	9.999e-05	2.4786e-155	3.02786e-156	0.00117481
ENSG00000113088.6	23071	1.02741	6405.49	8289.06	1.64672e-71	-2184	-2184	4650	5619	0.684148	2.7831e-75	0.119871	0.00646615	9.999e-05	1.52104e-69	1.23785e-70	0.00112227
ENSG00000240535.8	23112	1.0413	5688.33	8143.46	1.3191e-60	-20772	-20772	4650	5619	0.684148	6.74755e-65	0.110174	0.00642271	9.999e-05	3.5423e-59	2.7047e-60	0.00127009
ENSG00000145649.8	23078	1.02606	5787.47	8158.83	2.98913e-88	-135	-135	1699	1823	0.102496	2.22095e-94	0.123747	0.00593116	9.999e-05	1.12213e-86	1.00544e-87	0.00124143
ENSG00000164287.13	23199	1.03636	6124.39	8215.4	9.43634e-08	-126983	-126983	328	334	0.0187788	3.70415e-08	0.25352	0.0460164	0.00059994	0.000433639	2.04088e-05	0.0011776
ENSG00000251307.2	23304	1.0188	6343.91	8257.78	2.12505e-05	374658	374658	14	14	0.000787579	1.22436e-05	0.918436	0.209893	0.124388	0.120406	0.00534615	0.00112958
ENSG00000067248.11	23360	1.01436	6449.92	8271.5	2.21664e-31	-56711	-56711	1164	1211	0.0680796	4.68657e-33	-0.104367	0.00867792	9.999e-05	5.84757e-28	3.56118e-29	0.0011092
ENSG00000039123.16	23361	1.02204	6355.98	8246.61	2.89343e-97	63176	63176	5640	7110	0.399663	6.03542e-103	0.0971134	0.00444784	9.999e-05	1.64569e-95	1.54261e-96	0.00112878
ENSG00000298331.1	23369	1.00275	6693.51	8320.52	2.33062e-10	-84318	-84318	2175	2372	0.866667	8.31057e-11	-0.112017	0.0172258	9.999e-05	1.50198e-06	7.3327e-08	0.00106425
ENSG00000271410.1	23399	1.02499	5628.18	8104.07	6.8441e-06	262620	262620	1133	1199	0.0673974	2.9956e-06	0.110428	0.0236252	0.0361964	0.0344531	0.00156104	0.00127604
ENSG00000279883.1	23189	1.02154	6042.34	8236.6	7.64979e-13	-10725	-10725	2335	2587	0.854581	1.55657e-13	-0.120989	0.0163632	9.999e-05	3.02916e-09	1.52974e-10	0.00118712
ENSG00000250853.1	23326	1.02928	5997.96	8140.46	3.17574e-05	-40629	-40629	2530	2818	0.841579	1.62896e-05	-0.0713678	0.0165475	0.163884	0.162918	0.00719066	0.0011993
ENSG00000067113.17	23353	1.0389	6109	8152.67	2.12038e-62	76	76	2431	2694	0.848567	9.50923e-67	-0.201243	0.0115603	9.999e-05	7.13089e-61	5.50575e-62	0.00118165
ENSG00000296426.1	23187	1.02475	6835.43	8336.69	7.71636e-19	-61292	-61292	6251	8167	0.540875	1.13785e-19	0.127787	0.0140478	9.999e-05	2.31296e-15	1.25197e-16	0.00105069
ENSG00000177058.12	22968	1.01427	7354.89	8383.37	2.47751e-29	4719	4719	20	20	0.00112435	1.674e-30	0.855459	0.0742382	9.999e-05	8.03382e-26	4.79691e-27	0.000972755
ENSG00000164509.17	22761	1.02779	5888.3	8124.56	0	5423	5423	423	431	0.0242298	0	1.47431	0.0308143	9.999e-05	0	0	0.00122095
ENSG00000262211.1	22553	1.02744	6481.82	8286.67	1.0188e-136	212713	212713	4154	4924	0.276816	4.68571e-144	-0.172378	0.0066192	9.999e-05	1.53937e-136	1.74085e-137	0.00110908
ENSG00000249236.3	22468	1.00977	6445.5	8314.87	0	170608	170608	4154	4924	0.276816	0	-0.489902	0.0101946	9.999e-05	0	0	0.00110808
ENSG00000134352.21	22490	1.01116	6598.59	8325.07	5.56686e-271	153834	153834	4154	4924	0.276816	2.5761e-284	-0.177759	0.00475104	9.999e-05	3.8983e-270	7.01204e-271	0.00108294
ENSG00000227908.6	22493	1.00915	5841.1	8188.77	1.38161e-12	153718	153718	4154	4924	0.276816	2.48583e-13	-0.0770058	0.010504	9.999e-05	6.77898e-09	3.41181e-10	0.00122238
ENSG00000296884.1	22399	1.00577	6546.49	8299.83	8.63532e-193	12131	12131	6092	7862	0.44197	7.37879e-203	0.245966	0.00788044	9.999e-05	4.63375e-190	6.45324e-191	0.00108937
ENSG00000243592.1	22404	1.01675	6348.93	8266.01	4.21384e-97	11877	11877	4154	4924	0.276816	1.55e-102	-0.299363	0.0137396	9.999e-05	7.4711e-95	6.97969e-96	0.00112783
ENSG00000251435.1	22372	1.02007	6448.39	8308.89	1.61525e-10	-123169	-123169	4206	4596	0.25837	5.48587e-11	0.103343	0.0157407	9.999e-05	7.83276e-07	3.84033e-08	0.0011118
ENSG00000164512.18	22370	1.00605	6819.14	8321.48	0	-84474	-84474	4154	4924	0.276816	0	-0.56	0.00815962	9.999e-05	0	0	0.00104594
ENSG00000248727.7	22824	1.00925	6974.28	8275.61	0	-66657	-66657	6038	8004	0.550084	0	-0.639823	0.00681588	9.999e-05	0	0	0.00102391
ENSG00000226221.1	22926	1.02549	7066.46	8278.35	4.09516e-06	151965	151965	14	14	0.000786959	2.21597e-06	0.497035	0.104952	0.0249975	0.0257718	0.00117178	0.00101663
ENSG00000305452.1	22810	1.0158	8110.14	8446.96	1.17601e-62	10040	10040	2764	3089	0.173656	9.43604e-65	-0.269723	0.0157423	9.999e-05	1.14794e-59	8.79205e-61	0.000882707
ENSG00000225940.8	22787	1.02168	7189.97	8261.63	1.26767e-253	-36	-36	2764	3089	0.173656	3.99863e-268	-0.497928	0.0137374	9.999e-05	3.59796e-255	6.20594e-256	0.000997783
ENSG00000306891.1	22679	0.993791	7568.68	8383.76	0	-111	-111	1900	2117	0.118999	0	0.843417	0.019816	9.999e-05	0	0	0.000938099
ENSG00000289709.2	22709	1.01405	7091.81	8240.76	0	41597	41597	2429	2738	0.153907	0	-0.626103	0.0127792	9.999e-05	0	0	0.00100874
ENSG00000297217.1	22666	1.00853	8365.8	8430.54	8.88789e-12	46250	46250	1207	1247	0.0702377	3.73752e-12	0.167162	0.0240293	9.999e-05	6.44031e-08	3.20204e-09	0.000853441
ENSG00000297204.1	22672	1.02361	8458.57	8407.48	0	-17967	-17967	5647	7456	0.580888	0	0.487982	0.00870196	9.999e-05	0	0	0.000848804
ENSG00000095015.6	22673	1.01865	7934.13	8353.16	1.40942e-279	-400085	-400085	6038	8004	0.550084	2.33125e-292	-0.170577	0.0044906	9.999e-05	8.27333e-281	1.54308e-281	0.00090323
ENSG00000237705.1	22706	1.02686	7357.83	8250.17	8.05336e-52	-446700	-446700	6038	8004	0.550084	8.87104e-55	-0.148441	0.00945677	9.999e-05	3.15754e-49	2.2559e-50	0.000976886
ENSG00000155542.12	22888	1.01774	7468.65	8278.18	0	270	270	3688	4240	0.761664	0	1.17013	0.00691476	9.999e-05	0	0	0.000959177
ENSG00000225230.1	22888	1.03206	7642.21	8285.85	6.62711e-298	-1184	-1184	3688	4240	0.761664	0	0.573894	0.0145309	9.999e-05	1.97936e-303	3.93316e-304	0.000942344
ENSG00000271828.1	22940	1.0229	7369.42	8224.79	0	-18344	-18344	3688	4240	0.761664	0	0.608319	0.0126334	9.999e-05	0	0	0.000973934
ENSG00000235635.2	22991	1.02274	7120.58	8226.31	4.96766e-05	167156	167156	13	13	0.000730748	2.89684e-05	-0.809193	0.193418	0.287971	0.287568	0.0125138	0.00100789
ENSG00000155545.20	23151	1.02232	7735.7	8303.05	2.22281e-109	-20123	-20123	2654	2913	0.163744	5.24245e-115	-0.153224	0.0066222	9.999e-05	7.8236e-108	7.78894e-109	0.000927641
ENSG00000289152.3	23191	1.02931	7040.23	8236.97	3.80626e-26	7146	7146	26	26	0.00146446	1.23059e-27	1.35457	0.123915	9.999e-05	6.17121e-23	3.59157e-24	0.00102185
ENSG00000062194.16	23194	1.03897	7251.4	8245.6	1.85754e-123	2531	2531	4795	5975	0.664137	1.03447e-130	-0.0829712	0.00335309	9.999e-05	3.08765e-124	3.31304e-125	0.000995613
ENSG00000250961.3	23070	1.01913	6128.68	8191.71	2.04998e-158	93629	93629	370	385	0.0216438	7.63801e-169	1.17429	0.0414698	9.999e-05	1.41711e-157	1.74836e-158	0.00116937
ENSG00000250308.2	23082	1.0264	7048.8	8342.25	5.42268e-05	142937	142937	11	11	0.000618394	3.60776e-05	-0.879147	0.212694	0.307269	0.305425	0.0132659	0.00101952
ENSG00000145632.15	23424	1.04543	5915.08	8077.27	1.44019e-59	225	225	4577	5452	0.693536	2.7236e-64	0.238708	0.0139842	9.999e-05	2.62974e-58	1.99697e-59	0.00122326
ENSG00000175857.9	23368	1.00836	7104.96	8347.59	4.28118e-109	23617	23617	6292	8558	0.518943	4.17507e-114	0.111583	0.00484242	9.999e-05	4.05029e-106	3.99938e-107	0.00100475
ENSG00000271257.1	23337	1.02312	6075.12	8180.1	5.49344e-130	-8785	-8785	6060	8218	0.538055	1.02434e-138	0.303365	0.0118828	9.999e-05	4.14902e-129	4.54407e-130	0.0011814
ENSG00000152932.8	23281	1.05282	5957.34	8103.61	2.60042e-29	156235	156235	6012	7684	0.568072	1.78322e-31	-0.131927	0.011259	9.999e-05	7.40468e-27	4.46462e-28	0.00121784
ENSG00000247345.3	22143	1.01552	5782.66	8164.88	1.56032e-81	80281	80281	701	718	0.0403598	4.00957e-87	0.545019	0.0272384	9.999e-05	5.70947e-79	4.90878e-80	0.00123764
ENSG00000297205.1	22069	1.03314	5770.26	8159.59	3.26106e-85	3600	3600	2519	2748	0.154469	4.05332e-91	0.292287	0.0142692	9.999e-05	3.92072e-84	3.46342e-85	0.00124835
ENSG00000276214.1	21575	1.01797	6109.36	8258.72	4.4468e-29	934716	934716	6046	8206	0.46127	1.14102e-30	0.117721	0.0101864	9.999e-05	9.75766e-26	5.82186e-27	0.00117256
ENSG00000251306.1	21281	1.04566	5357.23	8113.28	2.78549e-75	691155	691155	6016	8115	0.456206	6.20519e-81	0.238757	0.0124009	9.999e-05	8.53336e-75	7.16378e-76	0.00135067
ENSG00000304951.1	21065	1.03893	5580.45	8127.98	4.70749e-186	661201	661201	6046	8206	0.46127	7.31974e-200	0.337882	0.0109114	9.999e-05	2.2055e-189	3.06369e-190	0.00129351
ENSG00000309959.1	20538	1.02816	5277.3	8167.95	6.1609e-197	480508	480508	6046	8206	0.46127	1.55029e-210	0.379529	0.0119213	9.999e-05	1.22155e-198	1.75254e-199	0.0013624
ENSG00000214244.4	19385	1.02199	4245.78	8211.07	2.83854e-10	285758	285758	3973	4833	0.271669	7.68722e-11	-0.0977291	0.0150014	9.999e-05	8.84632e-07	4.33431e-08	0.00168929
ENSG00000152931.10	19311	1.01487	4095.97	8147.36	2.84837e-76	54227	54227	2024	2254	0.1267	1.15235e-81	-0.255406	0.0132035	9.999e-05	9.86793e-74	8.24207e-75	0.00174643
ENSG00000113448.21	19315	1.00981	3936.5	8111.02	7.29826e-192	-239250	-239250	6046	8206	0.46127	1.55855e-206	0.238032	0.00755365	9.999e-05	4.1312e-190	5.75511e-191	0.00181371
ENSG00000305967.1	19292	1.00908	4487.47	8279.32	2.11653e-22	25994	25994	190	192	0.0107926	1.49189e-23	0.549209	0.0547507	9.999e-05	6.49112e-19	3.64154e-20	0.00159077
ENSG00000035499.13	19357	1.0182	4194.94	8120.87	0	-12382	-12382	527	542	0.0304768	0	0.686668	0.0134423	9.999e-05	0	0	0.00170736
ENSG00000164181.14	19717	1.03058	4426.39	8115.62	0	-23221	-23221	3515	4035	0.773187	0	0.294633	0.00472267	9.999e-05	0	0	0.00162553
ENSG00000215032.2	19904	1.02396	4505.42	8137.5	7.40815e-38	-21239	-21239	4143	4897	0.724733	1.59782e-40	0.17055	0.0127313	9.999e-05	5.2105e-35	3.36164e-36	0.00159317
ENSG00000049167.16	20029	0.998796	4824.04	8224.34	5.1756e-282	-2916	-2916	4645	5657	0.681977	1.71788e-299	-0.263815	0.00685475	9.999e-05	5.39204e-278	9.9602e-279	0.0014742
ENSG00000164182.12	20029	1.00759	4832.44	8213.35	3.65344e-36	-55579	-55579	4642	5654	0.317819	2.30271e-38	0.0621513	0.0047756	9.999e-05	1.01018e-32	6.39846e-34	0.00147648
ENSG00000279985.1	19756	1.02389	4928.86	8192.3	5.17371e-18	-201155	-201155	4644	5664	0.681583	4.1489e-19	-0.0837362	0.00935223	9.999e-05	1.19474e-14	6.42239e-16	0.00145636
ENSG00000276945.1	19822	1.03206	4563.46	8171.32	0.0004255	693422	693422	17	17	0.000955915	0.000268554	0.793257	0.217606	0.848715	0.849128	0.0355362	0.0015776
ENSG00000251279.4	19794	1.0213	4944.15	8200.82	4.58961e-48	-156360	-156360	27	28	0.00157445	4.26485e-51	-1.72429	0.113933	9.999e-05	2.64415e-45	1.83811e-46	0.00145048
ENSG00000188725.8	19797	1.03587	4483.95	8062.69	1.76768e-144	22	22	27	28	0.00157392	2.06567e-156	-1.59224	0.058547	9.999e-05	7.3625e-146	8.62865e-147	0.00160778
ENSG00000130449.6	19754	1.02231	4587.09	8108.02	1.48544e-17	-56709	-56709	3973	4900	0.724564	8.48795e-19	-0.0407155	0.0045884	9.999e-05	3.43164e-14	1.83558e-15	0.00156388
ENSG00000251682.1	19725	1.00304	5153.81	8299.57	5.32701e-58	42804	42804	3895	4584	0.257673	5.73696e-61	0.115631	0.0069648	9.999e-05	1.88489e-54	1.39599e-55	0.00138213
ENSG00000307181.1	19743	0.99881	4741.34	8193.58	1.36934e-11	1382	1382	886	952	0.0535252	2.90731e-12	0.0841893	0.0120407	9.999e-05	6.62497e-08	3.29336e-09	0.00149991
ENSG00000250461.1	19743	1.02231	4266.75	8035.97	7.58517e-07	-59413	-59413	52	53	0.00297987	2.50573e-07	-0.286981	0.055602	0.00269973	0.00281609	0.000130711	0.00168119
ENSG00000213891.3	19720	0.999503	4534.51	8156.18	8.57886e-06	-58565	-58565	646	697	0.0392367	4.10079e-06	0.0567084	0.0123035	0.0406959	0.038224	0.00172977	0.00156867
ENSG00000178722.17	19805	1.01094	5241.81	8382.83	2.35703e-105	-25	-25	531	544	0.0314197	9.79541e-110	0.800703	0.0354667	9.999e-05	9.68471e-103	9.4044e-104	0.00136294
ENSG00000303872.1	19841	1.02704	5071.7	8334.34	1.44071e-96	-2453	-2453	3369	3820	0.214727	3.7575e-101	-0.317071	0.0146562	9.999e-05	2.33069e-95	2.18322e-96	0.00141701
ENSG00000289916.2	21512	1.06015	5055.19	8131.09	2.89539e-285	-4442	-4442	318	325	0.018281	2.14005e-306	1.65107	0.0423708	9.999e-05	1.82166e-298	3.57194e-299	0.0014388
ENSG00000068796.19	21676	1.02208	5285.57	8153.21	1.24312e-36	-89332	-89332	380	395	0.0222035	3.89439e-39	-0.194819	0.0148128	9.999e-05	1.26691e-33	8.07992e-35	0.00135724
ENSG00000086189.11	22120	0.986694	6217.11	8357.64	6.62428e-153	-16641	-16641	4041	4700	0.264193	9.00445e-160	-0.146477	0.00532591	9.999e-05	3.90393e-147	4.599e-148	0.00113887
ENSG00000086200.17	22120	1.00388	5041.36	8098.42	5.1508e-45	276576	276576	3139	3537	0.19882	1.97813e-48	-0.128921	0.00876168	9.999e-05	1.80329e-41	1.2188e-42	0.00141338
ENSG00000241991.1	22816	1.03334	5016.17	8100.46	1.1112e-05	585714	585714	48	48	0.00269815	5.01928e-06	0.432014	0.0945982	0.0458954	0.0485111	0.00218746	0.00143599
ENSG00000240436.1	22791	1.00831	5419.03	8278.7	0.000209333	241673	241673	26	26	0.00146182	0.000139563	-0.617602	0.162073	0.681632	0.675076	0.0285092	0.00131711
ENSG00000186105.8	22810	0.993306	5410.75	8249.85	1.98771e-187	111175	111175	3135	3534	0.198651	2.14066e-198	-0.306821	0.0099472	9.999e-05	1.80961e-182	2.45161e-183	0.00131175
ENSG00000310377.1	22939	1.01885	4806.51	8179.44	7.59706e-05	948521	948521	11	11	0.000620207	4.32033e-05	-0.822022	0.200899	0.29777	0.297233	0.0129191	0.00149064
ENSG00000217416.4	22901	1.02698	4786.47	8166.1	9.02079e-06	-946071	-946071	40	41	0.00230467	4.38518e-06	-0.460645	0.100246	0.0338966	0.0383637	0.00173603	0.00150136
ENSG00000145642.12	20903	1.02611	4834.08	8174.5	1.3365e-58	921842	921842	6299	8301	0.53339	1.62943e-62	-0.107476	0.00638928	9.999e-05	2.4574e-56	1.841e-57	0.00148611
ENSG00000153015.17	20729	1.03877	4534.21	8096.25	1.97263e-192	31463	31463	5154	6432	0.361551	1.60855e-207	0.111638	0.00353373	9.999e-05	4.50263e-196	6.4013e-197	0.00159165
ENSG00000153006.16	20727	1.0046	4833.3	8191.44	2.55407e-107	72	72	813	880	0.049466	2.38142e-114	-0.266329	0.0115451	9.999e-05	4.14171e-104	4.05008e-105	0.00147457
ENSG00000300368.1	21033	1.02952	4993.14	8250.24	5.398e-14	533071	533071	6298	8302	0.533333	9.85718e-15	-0.0989007	0.0127538	9.999e-05	1.38862e-10	7.13621e-12	0.0014406
ENSG00000300404.1	20977	1.02637	5430.87	8333.43	9.98635e-23	3955	3955	808	865	0.0486228	9.42528e-24	0.223647	0.0221941	9.999e-05	1.7687e-19	9.97498e-21	0.00132304
ENSG00000205644.5	21450	0.992783	5190.91	8181.48	1.10481e-68	147507	147507	6266	8237	0.536987	3.14466e-73	-0.217197	0.0118867	9.999e-05	1.67292e-64	1.32233e-65	0.001367
ENSG00000049192.15	21505	1.02014	5496.58	8171.45	0	80940	80940	6266	8237	0.536987	0	-0.677408	0.00681028	9.999e-05	0	0	0.00130424
ENSG00000294488.1	21506	1.00736	5322.19	8202.79	0	80790	80790	6266	8237	0.536987	0	-0.585017	0.0123047	9.999e-05	0	0	0.00134059
ENSG00000123219.13	21605	1.0404	5362.93	8146.7	0	597	597	3920	4586	0.257814	0	-0.317637	0.00489453	9.999e-05	0	0	0.00134666
ENSG00000113593.12	21606	1.03161	4942.64	8069.11	0	93583	93583	4201	4887	0.274705	0	0.449555	0.00573163	9.999e-05	0	0	0.00145642
ENSG00000113597.19	21721	1.01745	5760.99	8264.39	9.07668e-97	-65663	-65663	6403	8508	0.478246	3.33354e-102	-0.125979	0.00579178	9.999e-05	1.27378e-94	1.18788e-95	0.00124318
ENSG00000253251.3	21724	1.03634	5065.07	8089.47	1.03075e-272	4402	4402	6494	8712	0.489713	2.0983e-294	0.242694	0.00636496	9.999e-05	9.13857e-279	1.69289e-279	0.0014237
ENSG00000113595.15	21722	1.01603	6007.74	8313.25	1.075e-12	67423	67423	3443	3873	0.219558	2.87347e-13	-0.0417772	0.00571387	9.999e-05	4.74128e-09	2.38995e-10	0.00119152
ENSG00000123213.23	21889	1.00728	5478.83	8204.94	0	15704	15704	3285	3727	0.209523	0	0.538444	0.0079491	9.999e-05	0	0	0.00130225
ENSG00000197860.10	21890	1.01471	4712.07	8004.27	1.09259e-194	16150	16150	3010	3358	0.188864	2.41327e-212	0.181299	0.00566884	9.999e-05	8.13836e-194	1.14721e-194	0.00151817
ENSG00000112851.16	22199	1.03116	5340.6	8104.83	9.85293e-42	301368	301368	391	414	0.0232767	7.4119e-45	-0.156343	0.0110624	9.999e-05	3.57927e-39	2.37896e-40	0.00134774
ENSG00000269961.2	22344	1.03954	5693.6	8143.99	6.59099e-11	12395	12395	105	106	0.0059584	1.34568e-11	0.277457	0.040967	9.999e-05	2.05504e-07	1.01483e-08	0.0012681
ENSG00000286314.1	22407	1.00714	6215.54	8302.68	2.41285e-13	155622	155622	578	613	0.0351733	5.76906e-14	-0.105308	0.0139933	9.999e-05	1.2933e-09	6.56234e-11	0.00114792
ENSG00000285999.1	22634	1.01048	6974.4	8378.28	8.60001e-23	-158749	-158749	382	402	0.0226428	1.05954e-23	-0.301582	0.0299628	9.999e-05	3.84747e-19	2.16325e-20	0.00102435
ENSG00000153914.16	22511	1.02316	5829.19	8155.23	8.27983e-60	18253	18253	1777	1928	0.1084	5.95173e-64	0.107057	0.00628912	9.999e-05	2.50201e-57	1.88664e-58	0.00123123
ENSG00000253744.1	22492	1.02781	5848.89	8177.8	1.20165e-05	-9227	-9227	68	68	0.00382323	6.04691e-06	0.305034	0.0673731	0.0584942	0.0622577	0.00279421	0.00122918
ENSG00000248846.3	22499	1.00314	5086.45	8091.63	5.92879e-05	-70130	-70130	812	889	0.0499719	3.00692e-05	0.137869	0.0330214	0.263074	0.258963	0.011308	0.00140047
ENSG00000069020.19	22709	1.01341	7024.59	8305.82	0	610657	610657	3450	3860	0.216976	0	-0.500687	0.0107899	9.999e-05	0	0	0.00101815
ENSG00000229666.3	23688	1.01908	7307.72	8284.28	0	4946	4946	6368	8477	0.523496	0	0.514955	0.00806773	9.999e-05	0	0	0.000980773
ENSG00000134061.5	24069	1.02366	7364.16	8215.81	0	10066	10066	1996	2327	0.130804	0	0.290471	0.00659825	9.999e-05	0	0	0.0009749
ENSG00000307284.1	24060	0.983027	7120.49	8275.65	1.39991e-20	7423	7423	4933	6156	0.653963	1.21657e-21	-0.129705	0.0135365	9.999e-05	1.87617e-16	1.02679e-17	0.000993076
ENSG00000307312.1	24066	1.01231	7771.44	8364.09	9.16537e-06	-4228	-4228	711	769	0.0432314	5.78618e-06	0.157093	0.0346259	0.0664934	0.0661879	0.00296806	0.000919972
ENSG00000213864.3	22805	1.00169	6737.23	8207.56	6.12956e-05	-327356	-327356	32	32	0.00179897	3.54561e-05	0.556767	0.134569	0.339366	0.337516	0.0146142	0.00105693
ENSG00000145675.16	22733	1.04017	7826.99	8288.93	1.55356e-41	40306	40306	187	190	0.0106802	1.08558e-43	-0.276878	0.0198645	9.999e-05	3.93199e-39	2.61251e-40	0.000922831
ENSG00000248884.3	19223	1.04539	6015.31	8172.14	6.04762e-35	-325887	-325887	3799	4523	0.254244	3.02154e-37	-0.156356	0.0122035	9.999e-05	1.48087e-32	9.36113e-34	0.00120288
ENSG00000145740.20	15038	1.03423	4474.39	8132.29	2.18204e-65	32639	32639	6255	8157	0.45854	4.0385e-70	0.0890429	0.00498489	9.999e-05	7.84816e-64	6.17413e-65	0.00161025
ENSG00000248664.4	14042	0.99789	4668.28	8303.25	1.1848e-210	-45142	-45142	5996	7737	0.434956	1.42415e-221	0.230919	0.00705816	9.999e-05	1.50799e-206	2.22574e-207	0.00152284
ENSG00000134057.15	14039	1.00269	4795.83	8306.61	0	5860	5860	2376	2620	0.147274	0	-0.469469	0.00709099	9.999e-05	0	0	0.00148502
ENSG00000280187.2	13773	1.02056	4342.11	8201.75	8.24382e-15	71267	71267	497	524	0.0294547	1.1142e-15	-0.264836	0.0329867	9.999e-05	2.16407e-11	1.12257e-12	0.00165097
ENSG00000153044.10	13772	1.0312	4622.26	8264.43	5.72211e-19	45521	45521	337	349	0.0196178	5.76315e-20	-0.146908	0.016019	9.999e-05	9.15585e-16	4.97587e-17	0.00155706
ENSG00000295746.1	13765	1.01788	4443.23	8229.74	2.95334e-15	70969	70969	497	524	0.0294547	4.18962e-16	-0.260456	0.0319633	9.999e-05	8.31988e-12	4.3369e-13	0.00161184
ENSG00000134056.12	13455	1.02806	4094.4	8126.88	5.56344e-115	-43028	-43028	5134	6301	0.645812	1.76612e-123	-0.101966	0.00424566	9.999e-05	1.76992e-114	1.82011e-115	0.0017556
ENSG00000134058.12	13297	1.03773	4256.67	8193.8	1.88216e-106	21778	21778	2354	2586	0.145379	2.15786e-113	0.151807	0.00660973	9.999e-05	1.10682e-106	1.09592e-107	0.0016947
ENSG00000213830.3	12566	1.0336	3874.34	8172.97	1.02142e-177	-14115	-14115	6202	8110	0.544126	7.33126e-190	0.270856	0.0089888	9.999e-05	5.82852e-180	7.8187e-181	0.00185898
ENSG00000183323.13	12354	1.03958	3663.67	8121.13	0	-33052	-33052	6202	8110	0.544126	0	0.276891	0.00478716	9.999e-05	0	0	0.00197006
ENSG00000271045.1	12211	1.02324	4010.22	8305.06	0.000876945	103387	103387	11	11	0.000621328	0.000642706	0.887667	0.259996	0.968103	0.968906	0.04033	0.00178926
ENSG00000152942.19	12007	1.01574	3846.35	8233.12	3.85425e-84	13011	13011	279	284	0.015964	3.48844e-89	0.400594	0.0197773	9.999e-05	8.15866e-82	7.12221e-83	0.00186026
ENSG00000085231.14	12002	1.02168	4046.7	8284.07	4.61458e-42	15783	15783	6629	8844	0.497133	2.85186e-44	0.0748157	0.00533044	9.999e-05	2.81375e-39	1.87125e-40	0.00177212
ENSG00000273841.6	12002	1.00542	3919.32	8290.92	0	78425	78425	6416	8441	0.525469	0	0.214664	0.00457958	9.999e-05	0	0	0.00181869
ENSG00000152939.17	11545	1.02997	3805.55	8259.86	2.63988e-107	20	20	151	154	0.0086585	2.10385e-113	1.44843	0.0630622	9.999e-05	8.1287e-107	8.05332e-108	0.00189005
ENSG00000197822.12	10803	1.01044	3233.83	8182.46	1.93296e-150	-26685	-26685	5031	6239	0.350742	1.62048e-160	-0.405407	0.0147045	9.999e-05	1.853e-148	2.19733e-149	0.00220789
ENSG00000183474.16	10104	1.011	3099.2	8216.71	9.75845e-267	435026	435026	4597	6507	0.63423	1.59483e-283	-0.305332	0.0081731	9.999e-05	3.90827e-266	6.93762e-267	0.00230416
ENSG00000290556.2	9643	1.04473	2910.29	8159.25	7.72458e-292	-74569	-74569	2713	3071	0.172625	0	-0.474635	0.0120525	9.999e-05	3.00152e-301	5.92886e-302	0.00248403
ENSG00000250138.5	9382	1.0169	2856.14	8224.69	3.95955e-278	363051	363051	2550	3247	0.817479	2.36292e-295	-0.444844	0.0116462	9.999e-05	2.6388e-279	4.89894e-280	0.00250546
ENSG00000253203.7	8842	1.01798	2724.69	8268.66	2.01426e-23	317717	317717	1339	1661	0.0963904	1.16554e-24	-0.215404	0.0209483	9.999e-05	2.45355e-20	1.39515e-21	0.00262723
ENSG00000290560.2	8372	1.00097	2546.15	8261.61	0	-177631	-177631	3264	3674	0.793428	0	-0.729948	0.0149649	9.999e-05	0	0	0.00279351
ENSG00000295602.1	7050	1.02156	1956.24	8134.28	1.47485e-209	150479	150479	2550	3247	0.817479	5.90017e-225	-0.485111	0.014708	9.999e-05	1.05768e-210	1.58319e-211	0.00366219
ENSG00000198237.8	6731	1.01302	1954.09	8200.16	1.48648e-67	-348400	-348400	187	189	0.0106239	7.29205e-72	-1.03087	0.0569749	9.999e-05	4.30218e-65	3.41364e-66	0.00365468
ENSG00000251158.2	6430	1.02669	1908.46	8210.02	2.55553e-219	92046	92046	2550	3247	0.817479	2.74483e-233	-0.455305	0.0135381	9.999e-05	8.65996e-222	1.34879e-222	0.00376076
ENSG00000295635.1	5517	1.01805	1595.31	8213.99	8.90932e-25	-487182	-487182	370	388	0.0218888	2.97409e-26	-0.314868	0.0296077	9.999e-05	5.92901e-22	3.41984e-23	0.00448307
ENSG00000205572.11	5048	1.00631	1401.56	8146.65	3.64265e-46	-527070	-527070	370	388	0.0218888	2.18213e-49	-0.500532	0.0336688	9.999e-05	2.75366e-43	1.8875e-44	0.00507915
ENSG00000205571.15	4778	1.02215	1417.09	8198.65	8.78529e-128	-52728	-52728	1339	1661	0.0963904	4.66028e-136	-0.56292	0.022275	9.999e-05	2.21817e-127	2.41541e-128	0.00505309
ENSG00000179978.11	3854	1.0127	1165.63	8203.77	3.22551e-116	979360	979360	1450	1540	0.0875	1.17154e-123	-0.403824	0.0168018	9.999e-05	1.39621e-114	1.43667e-115	0.00611849
ENSG00000300322.1	3266	1.00745	1129.76	8402.6	2.5643e-143	968988	968988	1945	2156	0.121698	5.86875e-149	0.455514	0.017186	9.999e-05	2.63605e-141	3.04003e-142	0.00629991
ENSG00000254701.3	3119	1.01171	1029.05	8208.07	4.6818e-130	440195	440195	3228	3672	0.793549	2.52588e-138	0.313207	0.0122866	9.999e-05	1.58844e-128	1.73648e-129	0.00692524
ENSG00000300355.1	3004	1.00279	983.686	8204.99	4.4458e-289	-224622	-224622	4597	6507	0.63423	1.02096e-307	0.349489	0.00894779	9.999e-05	6.97492e-287	1.32537e-287	0.00721951
ENSG00000253816.3	2626	1.02289	919.765	8179.99	9.79451e-289	-263713	-263713	4597	6507	0.63423	2.76494e-308	0.326241	0.0083442	9.999e-05	2.65794e-292	5.13353e-293	0.00777675
ENSG00000300022.1	2355	1.00618	896.451	8281.03	1.14121e-284	357599	357599	3228	3672	0.793549	2.93451e-300	0.499187	0.0129524	9.999e-05	1.87727e-283	3.52836e-284	0.00792921
ENSG00000291220.2	1734	0.996463	799.505	8343.31	0	924496	924496	5702	7525	0.576966	0	-0.740543	0.0115252	9.999e-05	0	0	0.00885439
ENSG00000226259.11	1728	1.02377	764.812	8184.04	0	910587	910587	5702	7525	0.576966	0	-0.7394	0.00984861	9.999e-05	0	0	0.00934794
ENSG00000269983.1	1745	1.01702	808.981	8278.84	3.93478e-283	876303	876303	5702	7525	0.576966	1.02668e-298	-0.484886	0.0126167	9.999e-05	5.5335e-285	1.04449e-285	0.00881797
ENSG00000291221.2	1743	1.0071	906.2	8428.96	0	669626	669626	2902	3450	0.806022	0	-0.592957	0.0132373	9.999e-05	0	0	0.00784693
ENSG00000293691.1	1793	1.02225	845.233	8353.42	0	644132	644132	2902	3450	0.806022	0	-0.938886	0.0132108	9.999e-05	0	0	0.00845758
ENSG00000253333.1	1805	0.997707	568.134	7677.8	0	630948	630948	2902	3450	0.806022	0	-0.961782	0.0123536	9.999e-05	0	0	0.0124436
ENSG00000293689.1	1839	0.98406	872.107	8477.46	1.2936e-66	826948	826948	920	1132	0.0649455	1.32213e-68	0.403231	0.0228334	9.999e-05	1.14463e-62	8.93732e-64	0.0080826
ENSG00000300109.1	2423	1.00349	854.664	8344.44	0	740058	740058	5702	7525	0.576966	0	-0.776798	0.0117222	9.999e-05	0	0	0.008307
ENSG00000297805.1	3947	1.01752	1289.38	8249.5	5.30334e-79	-722865	-722865	1339	1661	0.0963904	1.43904e-83	-0.386365	0.0197344	9.999e-05	3.26979e-77	2.78457e-78	0.00554275
ENSG00000253366.3	4355	1.04006	1513.89	8296.4	1.58553e-97	609665	609665	324	334	0.01896	1.29352e-102	-0.895016	0.0410613	9.999e-05	4.19203e-98	3.98478e-99	0.00476173
ENSG00000288349.3	4746	1.00344	1736.53	8474.63	3.79956e-135	-783020	-783020	2550	3247	0.817479	2.76609e-139	0.412148	0.0161092	9.999e-05	2.32929e-132	2.58447e-133	0.00409704
ENSG00000297919.1	5104	1.02728	1641.33	8258.35	4.91201e-25	334881	334881	437	469	0.0266508	2.14826e-26	0.279389	0.026196	9.999e-05	2.11742e-22	1.22588e-23	0.00437246
ENSG00000172058.16	6350	0.994303	2094.31	8358.22	4.41239e-116	-905538	-905538	2550	3247	0.817479	2.88057e-121	-0.24011	0.010093	9.999e-05	4.02742e-112	4.0929e-113	0.00338672
ENSG00000172062.17	6617	0.999532	2189.67	8343.2	7.05148e-245	-265662	-265662	1111	1423	0.0813422	2.29726e-256	0.647056	0.0182889	9.999e-05	2.0021e-241	3.32068e-242	0.00324581
ENSG00000297885.1	7141	1.03393	2395.84	8305.27	9.93812e-146	165950	165950	2902	3450	0.806022	3.23083e-153	-0.383313	0.0142487	9.999e-05	3.66906e-147	4.32306e-148	0.00300482
ENSG00000249437.8	7815	1.00406	2683.44	8350.03	5.10586e-149	247144	247144	2600	3169	0.183774	7.55098e-156	-0.298762	0.0110065	9.999e-05	3.53479e-146	4.15124e-147	0.00265383
ENSG00000289810.1	7951	0.995686	2109.02	8107.62	0	291539	291539	5702	7525	0.576966	0	-0.865277	0.0101991	9.999e-05	0	0	0.00336488
ENSG00000145736.15	8433	0.999663	2954.21	8405.15	0	258263	258263	5702	7525	0.576966	0	-0.514479	0.0123997	9.999e-05	0	0	0.00240694
ENSG00000304332.1	8648	1.00669	2535.8	8225.08	0	300559	300559	5870	8032	0.54851	0	-0.585109	0.0131758	9.999e-05	0	0	0.00281088
ENSG00000230847.4	8772	0.999231	2509.97	8200.59	0	38658	38658	2902	3450	0.806022	0	-0.814003	0.0148377	9.999e-05	0	0	0.00283188
ENSG00000296380.1	8841	1.00378	3033.38	8435.91	7.64393e-185	227258	227258	5702	7525	0.576966	2.17759e-191	-0.352406	0.0116455	9.999e-05	4.81085e-182	6.50599e-183	0.00234779
ENSG00000251634.2	9194	1.02589	2736.46	8185.89	5.48146e-110	251335	251335	478	490	0.0275467	2.83573e-117	-0.886141	0.0379085	9.999e-05	2.70148e-109	2.70709e-110	0.00262356
ENSG00000296364.1	9242	1.00524	3266.94	8411.86	1.36191e-74	229434	229434	462	479	0.0270133	2.06368e-77	-0.620222	0.0329719	9.999e-05	1.89954e-71	1.56445e-72	0.00218132
ENSG00000215630.6	9925	1.01097	3400.08	8318.33	0	117809	117809	5702	7525	0.576966	0	0.830751	0.0102899	9.999e-05	0	0	0.00210046
ENSG00000235558.3	10409	1.03533	3213.22	8171.99	0	66701	66701	5702	7525	0.576966	0	0.625244	0.0104812	9.999e-05	0	0	0.00224245
ENSG00000296329.1	10738	1.03795	3203.03	8141.65	0	36114	36114	5702	7525	0.576966	0	0.796546	0.0103113	9.999e-05	0	0	0.00225172
ENSG00000145734.20	12252	1.00514	4166.01	8371.61	1.91902e-158	36222	36222	5984	7731	0.43457	2.7398e-165	-0.0979733	0.00349904	9.999e-05	1.28773e-155	1.57606e-156	0.0017109
ENSG00000253536.1	12459	1.00854	4322.05	8405.26	1.22687e-05	470639	470639	11	11	0.000618394	8.25451e-06	0.967112	0.216786	0.0484952	0.0501782	0.00226106	0.00165127
ENSG00000247911.3	13092	1.00593	4200	8361.21	0.00060593	-406059	-406059	50	52	0.00293388	0.000455988	0.380007	0.108366	0.921508	0.920735	0.0384011	0.00169757
ENSG00000303946.1	13492	1.00853	4032.51	8222.92	3.97081e-247	31320	31320	172	172	0.00973842	1.78752e-262	1.66019	0.046333	9.999e-05	1.35719e-245	2.27901e-246	0.00176972
ENSG00000131844.17	13567	1.02505	4721.95	8378.8	7.02559e-173	30718	30718	5613	7085	0.398302	3.33657e-180	0.152623	0.00520727	9.999e-05	1.97714e-173	2.59634e-174	0.00152078
ENSG00000131711.15	18751	1.00588	5758.43	8379.83	6.30689e-110	-63654	-63654	3675	4265	0.239741	1.53058e-114	-0.301721	0.0130678	9.999e-05	8.68657e-107	8.60415e-108	0.00123841
ENSG00000049883.15	21067	1.03645	6464.18	8312.57	8.22407e-29	8801	8801	727	790	0.044407	3.35521e-30	-0.148931	0.0129932	9.999e-05	6.82128e-26	4.07487e-27	0.00111577
ENSG00000113048.19	21080	1.03353	5508.13	8144.19	1.04521e-25	-111998	-111998	115	117	0.00657747	1.83862e-27	-0.373793	0.0343104	9.999e-05	1.10085e-22	6.39237e-24	0.00130791
ENSG00000261269.1	21656	1.00327	6773.61	8373.37	1.10826e-08	-72969	-72969	2150	2361	0.867285	5.33577e-09	-0.0958034	0.0163985	0.00019998	7.26683e-05	3.46524e-06	0.00105188
ENSG00000178175.12	21763	1.01286	6380.89	8253.3	7.31533e-14	-39273	-39273	367	381	0.0214165	1.37494e-14	-0.268289	0.0347886	9.999e-05	3.52191e-10	1.80038e-11	0.00112057
ENSG00000083312.19	21670	1.01736	5930.69	8198.18	7.15218e-204	91557	91557	3113	3457	0.805677	3.69574e-217	0.157105	0.00485391	9.999e-05	1.45585e-203	2.12693e-204	0.00120759
ENSG00000249085.3	21671	1.03594	6229.97	8275.52	5.96389e-08	12218	12218	4967	6064	0.659134	2.55799e-08	0.0740444	0.013283	0.00019998	0.000275354	1.30001e-05	0.00115747
ENSG00000242602.1	21559	1.03537	5673.11	8120.82	6.71307e-17	-50402	-50402	4967	6064	0.659134	4.57269e-18	0.0837079	0.00964105	9.999e-05	1.36385e-13	7.24439e-15	0.00127075
ENSG00000272081.2	21611	1.03751	6457.41	8280.22	9.51478e-77	-789	-789	2003	2162	0.121529	6.90552e-81	0.345015	0.0179253	9.999e-05	1.18189e-75	9.9822e-77	0.00111737
ENSG00000157107.14	21612	1.03256	6285.2	8240.2	2.00507e-205	16677	16677	1939	2162	0.121543	1.04316e-217	-0.123391	0.00380713	9.999e-05	3.56851e-208	5.29045e-209	0.0011459
ENSG00000251467.1	21730	1.0256	6451.41	8259.68	5.82321e-212	-40272	-40272	6303	8377	0.470883	4.0901e-224	-0.324602	0.00986131	9.999e-05	1.82053e-213	2.75345e-214	0.00111355
ENSG00000248930.1	21765	1.01075	5867.36	8203.97	2.31215e-37	82790	82790	6290	8324	0.467903	1.10698e-39	-0.162654	0.012277	9.999e-05	5.98434e-34	3.82617e-35	0.00121764
ENSG00000306076.1	21705	1.01118	5936.47	8195.9	1.719e-118	-79145	-79145	2335	2591	0.145906	3.37609e-126	-0.427547	0.0176	9.999e-05	5.39407e-116	5.58195e-117	0.00120366
ENSG00000157111.13	21708	1.03333	6052.74	8193.55	1.53337e-277	-63628	-63628	2485	2764	0.155473	7.69455e-296	-0.637622	0.0166783	9.999e-05	7.26621e-283	1.36382e-283	0.00119021
ENSG00000293193.2	22589	1.01439	7757.46	8437.95	4.21511e-05	-29025	-29025	50	50	0.00281088	3.07898e-05	-0.465979	0.111753	0.272073	0.272454	0.0118746	0.000922339
ENSG00000251493.5	22781	1.01294	7514.71	8440.78	1.63671e-07	-298920	-298920	1423	1512	0.0850011	9.93664e-08	-0.113021	0.0211954	0.00109989	0.00112087	5.24148e-05	0.000951608
ENSG00000145741.17	22930	1.00826	7690.5	8342.3	6.5293e-96	1038	1038	3461	4318	0.242721	2.27468e-100	-0.0920907	0.0042741	9.999e-05	8.80902e-93	8.12392e-94	0.000928253
ENSG00000272525.3	22931	1.01671	7578.7	8318.87	6.27701e-32	-4089	-4089	62	63	0.00354132	1.87966e-33	0.447834	0.0370013	9.999e-05	1.65093e-28	1.0101e-29	0.000944893
ENSG00000255883.1	22968	1.01444	7045.43	8297.71	0.000643175	955897	955897	2958	3247	0.182559	0.000461606	-0.0474164	0.0135343	0.988801	0.988894	0.0411206	0.00101553
ENSG00000164338.10	23070	1.02203	6779.76	8172.8	3.95961e-13	29123	29123	1873	2065	0.11609	6.20468e-14	0.061305	0.00815659	9.999e-05	1.72143e-09	8.71851e-11	0.00105826
ENSG00000164331.10	23076	1.01775	7059.35	8239.03	1.68694e-203	-5	-5	2463	2715	0.152614	1.06939e-215	-0.229926	0.00712943	9.999e-05	3.4772e-203	5.07133e-204	0.00101477
ENSG00000214944.10	23190	1.01376	7775.8	8329.82	4.49062e-59	394	394	6008	7915	0.444938	7.02815e-62	0.160603	0.00959872	9.999e-05	6.18628e-56	4.62337e-57	0.000919948
ENSG00000288883.2	23431	0.993704	6527.26	8097.58	1.22874e-44	12855	12855	899	953	0.0535694	4.99687e-48	-0.351416	0.0239876	9.999e-05	1.43808e-40	9.65506e-42	0.00108766
ENSG00000248673.3	22976	1.03399	7496.14	8309.67	0	-111807	-111807	3116	3578	0.201124	0	-0.714933	0.0128507	9.999e-05	0	0	0.000961379
ENSG00000049860.14	22839	1.02473	8659.56	8473.59	3.26971e-231	-8312	-8312	1365	1429	0.080326	2.32018e-238	0.323701	0.00951459	9.999e-05	6.97777e-233	1.12866e-233	0.000829453
ENSG00000171617.16	22848	1.01866	6969.76	8233.97	0	-9713	-9713	1365	1429	0.080326	0	1.62237	0.0139457	9.999e-05	0	0	0.00102815
ENSG00000164346.10	22984	1.02198	6988.95	8257.37	0	5431	5431	2352	2606	0.146487	0	0.625751	0.0039208	9.999e-05	0	0	0.00102658
ENSG00000164347.18	22983	1.02932	7198.16	8292.88	0	-614	-614	2536	2779	0.156211	0	-0.356556	0.00819676	9.999e-05	0	0	0.000999446
ENSG00000250071.1	23221	1.04201	7496.07	8367.6	3.71397e-05	72601	72601	400	423	0.0237801	2.49893e-05	-0.179551	0.0425763	0.224278	0.225466	0.00988194	0.000964194
ENSG00000271714.1	23461	1.02837	6854	8275.96	2.74927e-07	24846	24846	5532	6943	0.390307	1.28195e-07	-0.0590759	0.0111764	0.0019998	0.00155635	7.26072e-05	0.00104924
ENSG00000198780.13	23468	1.03089	6672.87	8208.13	1.94796e-51	23773	23773	5532	6943	0.390307	1.21581e-54	-0.0894595	0.00570669	9.999e-05	4.57083e-49	3.26188e-50	0.0010787
ENSG00000176928.7	23951	1.02603	6477.12	8176.7	1.28197e-281	847	847	1590	1691	0.0950534	8.38789e-301	-0.350505	0.00908558	9.999e-05	5.04025e-285	9.51781e-286	0.00110931
ENSG00000145700.10	23976	1.00996	6991.88	8303.96	6.24262e-40	-40498	-40498	313	328	0.0184394	6.29454e-42	0.500962	0.03673	9.999e-05	1.93155e-36	1.25933e-37	0.0010216
ENSG00000299800.1	23975	0.996549	6428.65	8303.53	0.000118485	-882714	-882714	23	23	0.00129286	7.8588e-05	-0.665323	0.168413	0.532647	0.53479	0.0227978	0.00110551
ENSG00000113161.17	23946	1.0207	5759.88	8112.33	4.07118e-164	24385	24385	5673	7271	0.408759	1.28735e-176	0.12559	0.0043308	9.999e-05	1.15498e-163	1.4613e-164	0.00124491
ENSG00000242198.1	23960	1.03578	6450.82	8195.78	1.09042e-11	-4428	-4428	2475	2697	0.151602	2.29638e-12	-0.104471	0.0148707	9.999e-05	3.84183e-08	1.9159e-09	0.0011178
ENSG00000122008.16	23671	1.00323	6875.23	8317.91	2.50387e-33	80845	80845	21	21	0.00122864	6.32568e-35	-0.732457	0.0591496	9.999e-05	1.38772e-29	8.57643e-31	0.00103633
ENSG00000113163.19	23670	1.04659	5509.42	8011.58	4.24285e-56	-142103	-142103	2475	2697	0.151602	5.07784e-61	-0.0791832	0.00476727	9.999e-05	8.99869e-55	6.67625e-56	0.00131383
ENSG00000248881.1	23577	1.01873	6673.31	8262.55	4.47371e-09	-253841	-253841	10	10	0.000562177	1.6188e-09	-0.990729	0.164068	9.999e-05	2.43653e-05	1.16952e-06	0.00107382
ENSG00000189045.15	23568	1.02603	6425.58	8197.14	3.89275e-97	94575	94575	2630	2960	0.166404	2.03463e-103	-0.349124	0.0159518	9.999e-05	9.61895e-96	9.0314e-97	0.0011182
ENSG00000305970.1	23652	1.02148	6728.5	8275.71	2.67946e-29	-47977	-47977	764	826	0.0464462	7.66695e-31	-0.317551	0.0273957	9.999e-05	5.25273e-26	3.1413e-27	0.0010661
ENSG00000152359.15	23670	1.02017	6064.1	8171.74	5.01801e-233	-40627	-40627	4702	5763	0.323982	5.0061e-249	-0.178325	0.00511973	9.999e-05	7.41967e-234	1.20399e-234	0.00118226
ENSG00000248684.1	24243	0.995477	6874.25	8334.76	0.000218106	844523	844523	10	10	0.000562114	0.000153433	0.942954	0.24899	0.777422	0.778196	0.0326699	0.00103347
ENSG00000122012.14	24296	1.01121	7269.92	8296.01	1.46831e-58	319553	319553	6137	7972	0.448118	1.39294e-61	0.207694	0.0124445	9.999e-05	2.6391e-55	1.96428e-56	0.000983002
ENSG00000254893.6	24347	1.01978	7328.28	8230.15	2.2775e-05	-38569	-38569	4607	5571	0.313153	1.27398e-05	0.0248041	0.00567985	0.148285	0.146997	0.00650035	0.000978273
ENSG00000308091.1	24286	1.01327	8116.8	8406.63	6.38611e-05	973611	973611	13	13	0.000730748	4.57954e-05	-0.51311	0.125819	0.40176	0.398029	0.0171489	0.00088116
ENSG00000249014.2	24286	1.00274	8056.39	8413.25	0.00016588	577892	577892	10	10	0.00056224	0.000124037	-1.01144	0.263414	0.736326	0.736262	0.0309771	0.000884294
ENSG00000250348.2	24188	1.01363	8706.88	8401.98	8.27544e-219	69	69	6289	8334	0.468465	1.78261e-227	-0.264505	0.00797186	9.999e-05	8.63005e-218	1.32537e-218	0.000821575
ENSG00000145703.17	24193	0.991707	8440.06	8383.43	0	-349	-349	6137	7972	0.448118	0	0.501252	0.00487164	9.999e-05	0	0	0.000840629
ENSG00000250574.1	24456	1.01828	8330.18	8303.18	1.51223e-93	-104921	-104921	6126	7996	0.449466	2.4068e-98	0.178196	0.00835901	9.999e-05	2.96079e-91	2.7131e-92	0.000860191
ENSG00000297355.1	24474	1.01584	8533.3	8385.53	8.85115e-55	-110004	-110004	6083	7918	0.445082	5.25207e-57	0.157126	0.00980309	9.999e-05	1.20597e-51	8.77551e-53	0.000838966
ENSG00000249713.1	24663	1.01585	9480.68	8434.31	0	-200596	-200596	6083	7918	0.445082	0	0.313624	0.00735137	9.999e-05	0	0	0.000755163
ENSG00000164220.7	24716	1.01187	8583.02	8325.85	0	-215039	-215039	6083	7918	0.445082	0	0.247441	0.00479724	9.999e-05	0	0	0.000832883
ENSG00000181104.7	24584	1.02783	8199.93	8255.48	8.84619e-211	22812	22812	3640	4192	0.764362	5.61321e-223	0.214225	0.00652582	9.999e-05	1.31395e-212	1.98113e-213	0.000876921
ENSG00000225407.3	24584	1.01255	9848.77	8491.94	2.45943e-43	-308783	-308783	6100	7943	0.446487	1.5343e-44	0.168984	0.0120014	9.999e-05	7.89149e-40	5.27024e-41	0.000726064
ENSG00000164251.5	24224	1.03928	7996.09	8221.27	0	205	205	5585	7326	0.588196	0	-0.658518	0.00634834	9.999e-05	0	0	0.000903033
ENSG00000289924.1	24214	1.02157	9216.98	8406.26	0	-439	-439	5585	7326	0.588196	0	-0.49998	0.00757651	9.999e-05	0	0	0.000778403
ENSG00000171643.14	24159	1.02156	8470.28	8321.59	2.22201e-137	-1052	-1052	4791	5861	0.329455	3.73672e-144	0.22539	0.00865173	9.999e-05	2.56122e-136	2.89285e-137	0.000846992
ENSG00000145708.11	23748	1.0081	8207.63	8283.29	1.99006e-17	-104096	-104096	4791	5861	0.329455	2.67548e-18	0.117352	0.0134214	9.999e-05	1.28249e-13	6.81436e-15	0.00086974
ENSG00000164252.13	23433	0.993996	8453.49	8319.64	0	18923	18923	3757	4283	0.240753	0	0.312826	0.00394534	9.999e-05	0	0	0.000840017
ENSG00000250615.1	23269	1.031	8159.17	8265.78	1.77201e-05	-508851	-508851	45	45	0.00252951	1.02072e-05	0.492141	0.111462	0.120488	0.124955	0.00554342	0.000882324
ENSG00000238961.1	23242	1.00094	6770.53	8074.62	0.00025997	-496783	-496783	269	275	0.0154599	0.0001451	0.14277	0.0375612	0.827017	0.82777	0.034669	0.00105144
ENSG00000250802.8	23245	1.01434	8158.43	8273.75	1.29142e-90	1789	1789	4953	6151	0.345782	1.36152e-95	-0.236535	0.0112616	9.999e-05	6.12303e-88	5.52363e-89	0.000877012
ENSG00000132846.6	23251	1.01703	8516.76	8331.24	1.31665e-79	-20035	-20035	3092	3526	0.801799	2.11274e-83	-0.162082	0.00828733	9.999e-05	5.88589e-77	5.00777e-78	0.000840965
ENSG00000113231.14	22908	1.02087	8147.02	8286.96	4.10018e-248	290185	290185	5725	7324	0.588308	1.67603e-261	-0.35787	0.0100075	9.999e-05	2.74166e-249	4.64903e-250	0.00088036
ENSG00000244019.1	22756	0.994458	7996.12	8449.96	0.000102898	348809	348809	170	177	0.00994941	7.83813e-05	0.209515	0.0530261	0.563444	0.563396	0.0239709	0.000888198
ENSG00000244363.3	22733	1.00666	7886.84	8367.06	1.77814e-05	4932	4932	357	369	0.0207443	1.159e-05	0.111205	0.0253447	0.127487	0.128756	0.00570907	0.000904615
ENSG00000164253.14	22699	0.997958	7331.14	8299.43	0	-119977	-119977	5725	7324	0.588308	0	-0.437846	0.00681438	9.999e-05	0	0	0.000969995
ENSG00000305113.1	22546	1.0436	6657.78	8182.77	1.20267e-64	114886	114886	2816	3116	0.175194	6.58803e-69	-0.238456	0.0134718	9.999e-05	1.88345e-63	1.47788e-64	0.00108616
ENSG00000213763.4	22594	1.00364	7840.5	8358.1	5.14835e-06	-560166	-560166	13	13	0.00073083	3.14513e-06	-0.429131	0.0920065	0.0389961	0.0390406	0.00176637	0.000908937
ENSG00000296090.1	22522	1.00897	8236.23	8427.71	0	23865	23865	6007	8158	0.458572	0	-0.697118	0.00878915	9.999e-05	0	0	0.000867003
ENSG00000171530.15	22562	1.0307	6828.54	8165.08	4.15467e-71	-109801	-109801	5388	6886	0.387115	5.75347e-76	-0.0524188	0.00281425	9.999e-05	2.53604e-69	2.06154e-70	0.00105405
ENSG00000253558.2	22514	1.0119	8049.11	8388.22	1.32297e-81	-30250	-30250	2734	3063	0.172175	6.27372e-85	0.237292	0.0120183	9.999e-05	1.28627e-78	1.10422e-79	0.000888114
ENSG00000249372.1	22508	1.01305	7303.4	8322.62	9.90747e-45	7564	7564	4833	5790	0.325464	7.10224e-47	0.178169	0.0123181	9.999e-05	2.15328e-41	1.45434e-42	0.000979169
ENSG00000132842.16	22583	0.997226	7047.44	8302.11	0	-1514	-1514	3713	4266	0.239798	0	0.230296	0.00485352	9.999e-05	0	0	0.00100875
ENSG00000245556.6	22690	1.0056	7205.43	8348.4	0	-244	-244	4572	5506	0.309535	0	-0.513449	0.00594195	9.999e-05	0	0	0.000989729
ENSG00000085365.18	22689	1.01198	7581.61	8361.84	8.28707e-273	79033	79033	4142	4894	0.724902	5.52616e-285	-0.25029	0.0066811	9.999e-05	3.83433e-272	6.94642e-273	0.000942878
ENSG00000254170.1	22313	1.02125	6835.33	8268.08	4.57839e-05	386365	386365	11	11	0.000618394	2.78452e-05	-0.432016	0.103042	0.265373	0.25935	0.0113245	0.00104936
ENSG00000145685.14	22402	1.00978	6529.5	8216.78	0	-378256	-378256	5766	7656	0.569597	0	0.299577	0.00704242	9.999e-05	0	0	0.00109383
ENSG00000308325.1	22136	1.0127	6894.08	8294.84	7.95087e-18	1521	1521	2819	3115	0.175098	1.07459e-18	-0.159113	0.0179848	9.999e-05	3.69961e-14	1.97744e-15	0.00103714
ENSG00000113273.17	22145	1.00612	7559.49	8356.1	0	-1313	-1313	2666	2930	0.164699	0	-0.525271	0.00842131	9.999e-05	0	0	0.000943579
ENSG00000201955.1	22300	1.00887	7130.83	8297.25	4.61087e-05	-671350	-671350	321	331	0.0186081	2.89785e-05	-0.0993355	0.0237442	0.271873	0.276212	0.0120342	0.0010013
ENSG00000132837.15	22583	1.02516	8045.28	8421.37	6.26876e-274	-5302	-5302	5576	7031	0.395228	3.78767e-284	0.50873	0.0136014	9.999e-05	8.36479e-277	1.53931e-277	0.000892896
ENSG00000152409.10	22586	1.03195	7133.72	8204.56	0	11256	11256	5326	6654	0.37403	0	0.243157	0.00452376	9.999e-05	0	0	0.00100944
ENSG00000213757.3	22704	1.0128	8357.52	8391.51	2.19374e-07	42287	42287	4812	5967	0.664568	1.23639e-07	-0.0296128	0.00559533	0.00169983	0.00168058	7.83301e-05	0.00085564
ENSG00000152413.15	22972	1.01817	7662.04	8269.89	3.50294e-19	7813	7813	3268	3749	0.211952	3.52988e-20	-0.108633	0.0117771	9.999e-05	1.44749e-15	7.85156e-17	0.000935126
ENSG00000243160.1	22905	1.01345	7792.46	8307.04	8.71075e-05	159124	159124	51	51	0.0028671	5.71066e-05	-0.241895	0.0600767	0.490451	0.486273	0.0208089	0.000917878
ENSG00000277818.1	22912	0.999144	7748.5	8356.34	0.000138418	968974	968974	61	62	0.00348589	9.73746e-05	0.213559	0.0547749	0.658634	0.65824	0.0278249	0.00091818
ENSG00000164329.15	22886	0.997599	8868.05	8450.74	0	66305	66305	3064	3537	0.19882	0	-0.175233	0.00342789	9.999e-05	0	0	0.000801847
ENSG00000298401.1	22885	1.00434	7170.6	8231.65	1.77911e-11	-343	-343	60	60	0.00337306	4.30486e-12	0.440171	0.0634571	9.999e-05	1.18856e-07	5.88725e-09	0.00099407
ENSG00000164309.15	23110	1.01576	7431.56	8269.12	1.62318e-186	-7998	-7998	3064	3536	0.198763	5.64668e-197	0.47135	0.0153398	9.999e-05	1.62864e-185	2.23371e-186	0.000963254
ENSG00000286818.3	22936	0.996784	4879.4	7860.23	0	1008	1008	1926	2064	0.116033	0	1.32928	0.0148497	9.999e-05	0	0	0.00145639
ENSG00000177034.18	22672	1.00532	6852.31	8290.58	1.43875e-255	-517	-517	2740	3008	0.169103	3.02392e-269	-0.200939	0.00553126	9.999e-05	4.53399e-253	7.76743e-254	0.0010406
ENSG00000113296.14	22673	1.02375	6947.74	8267.16	3.11109e-37	36339	36339	5811	7395	0.415683	2.95384e-39	-0.125821	0.00955123	9.999e-05	3.58504e-34	2.29687e-35	0.00103334
ENSG00000249825.7	22846	1.05046	6032.62	8065.65	4.12767e-69	36098	36098	2218	2452	0.13783	1.02251e-74	-0.188361	0.0102007	9.999e-05	1.33888e-68	1.08315e-69	0.00120162
ENSG00000251675.1	22846	1.01743	7319.55	8295.37	2.40093e-55	-1191	-1191	5991	7930	0.554244	3.33925e-58	0.104922	0.00647524	9.999e-05	2.27586e-52	1.66326e-53	0.000978591
ENSG00000299342.1	22890	1.0048	7195.77	8318.64	1.80406e-35	390	390	2779	3082	0.173282	3.58374e-37	0.165864	0.0129593	9.999e-05	9.2104e-32	5.78923e-33	0.000990762
ENSG00000164300.18	22843	1.03658	6336.5	8079.39	0	-116188	-116188	2084	2244	0.126138	0	-0.314918	0.0071953	9.999e-05	0	0	0.00113829
ENSG00000288741.2	22846	1.01235	8397.28	8435.07	0	175	175	4367	5163	0.709748	0	-0.385707	0.00562014	9.999e-05	0	0	0.00085145
ENSG00000248569.1	22808	1.00958	6696.8	8235.15	2.84893e-05	-419386	-419386	611	640	0.0359753	1.62437e-05	0.14948	0.0346537	0.171483	0.170184	0.00750479	0.00106644
ENSG00000220157.4	22833	1.02612	7095.89	8272.22	7.88296e-06	-408301	-408301	551	581	0.0326588	4.38131e-06	0.159724	0.034758	0.049995	0.0498708	0.00224758	0.00101266
ENSG00000039319.17	22914	1.01412	8008.58	8332.97	8.87569e-185	22377	22377	3049	3637	0.795513	1.16773e-193	0.107633	0.00353461	9.999e-05	2.02198e-183	2.7497e-184	0.000893341
ENSG00000289317.3	22912	1.03344	7427.63	8245.63	9.05366e-30	6075	6075	2866	3326	0.813041	1.90148e-31	-0.106293	0.00907559	9.999e-05	9.53924e-27	5.74505e-28	0.000970046
ENSG00000152380.10	22863	1.01236	6966.13	8176.2	0	149788	149788	3869	4505	0.253232	0	-0.431352	0.00813108	9.999e-05	0	0	0.00102629
ENSG00000249042.7	22862	1.01391	6794.75	8172.22	0	-9749	-9749	3049	3641	0.795334	0	0.216457	0.00489236	9.999e-05	0	0	0.00105276
ENSG00000242706.2	22825	1.00668	7559.85	8350.04	2.5873e-29	153621	153621	3864	4495	0.25267	1.34393e-30	-0.162049	0.0140395	9.999e-05	1.33379e-25	7.94964e-27	0.000943732
ENSG00000240003.2	22822	1.0231	7620.71	8299.18	9.14865e-42	-114424	-114424	5263	6628	0.372569	7.00476e-44	-0.169041	0.0121001	9.999e-05	9.56532e-39	6.33507e-40	0.000941904
ENSG00000189127.8	22811	1.04966	6969.94	8150.45	0	81723	81723	3874	4509	0.253457	0	-0.987029	0.00896541	9.999e-05	0	0	0.00103981
ENSG00000113318.11	22854	1.02666	6468.22	8090	0	-30398	-30398	3545	4072	0.229047	0	0.647873	0.00830314	9.999e-05	0	0	0.00111109
ENSG00000228716.7	22853	1.00801	7360.98	8265.27	1.83906e-194	-19795	-19795	4641	5766	0.675885	1.82463e-205	-0.30765	0.00978993	9.999e-05	4.06214e-192	5.69671e-193	0.000969697
ENSG00000248967.1	22725	1.0219	6704.45	8247.83	2.78491e-61	-95207	-95207	3538	4066	0.228864	8.1591e-65	0.247277	0.0144249	9.999e-05	1.05818e-58	8.05625e-60	0.00107009
ENSG00000244630.2	22665	1.02109	6633.26	8236.25	9.56124e-57	-238387	-238387	3541	4071	0.228836	4.30588e-60	0.223762	0.0135803	9.999e-05	4.98435e-54	3.68035e-55	0.00108124
ENSG00000113319.13	22589	1.02317	6359.08	8169.1	1.78581e-256	12830	12830	2677	3007	0.169028	3.46245e-274	0.221672	0.00604226	9.999e-05	1.63154e-258	2.84255e-259	0.0011287
ENSG00000251450.3	22601	1.01554	7349.95	8308.07	6.92862e-105	11836	11836	2677	3007	0.169028	3.2637e-110	0.248774	0.0109943	9.999e-05	1.39842e-102	1.35708e-103	0.000973866
ENSG00000251001.1	22637	1.03353	6787.65	8272.43	4.7954e-13	-24854	-24854	2677	3007	0.169028	1.07228e-13	0.112232	0.0150776	9.999e-05	1.66577e-09	8.43975e-11	0.00106149
ENSG00000249772.1	22455	1.02305	6394.63	8207.79	1.92912e-79	-141659	-141659	2677	3007	0.169028	1.886e-84	0.173128	0.00879447	9.999e-05	2.29342e-77	1.95504e-78	0.00112238
ENSG00000131730.16	21823	1.03714	5843.87	8151.15	4.21581e-158	68235	68235	1408	1486	0.0835771	2.4472e-169	-0.499153	0.0176002	9.999e-05	4.77778e-160	5.95544e-161	0.00123444
ENSG00000248794.1	21766	1.0123	6846.81	8372.12	4.56808e-64	35251	35251	2753	3099	0.174219	8.71458e-67	0.283094	0.0162574	9.999e-05	5.76435e-61	4.45265e-62	0.00104414
ENSG00000247572.10	21556	1.04895	4794.36	7923.71	0	-27	-27	1408	1486	0.0835771	0	-0.779648	0.00937994	9.999e-05	0	0	0.00151092
ENSG00000131732.12	21556	1.01693	5441.88	8118.88	2.07323e-249	3739	3739	254	265	0.0148977	2.88353e-268	0.518696	0.0143063	9.999e-05	7.99619e-250	1.35777e-250	0.00131578
ENSG00000294521.1	21094	1.01258	5562.47	8141.06	8.26238e-14	5187	5187	2256	2495	0.140247	1.03427e-14	0.0853696	0.0110176	9.999e-05	3.48766e-10	1.783e-11	0.00128521
ENSG00000286721.2	21096	1.00877	6047.17	8231.16	1.51536e-45	1290	1290	2368	2619	0.147218	3.05307e-48	-0.18601	0.0126675	9.999e-05	3.98542e-42	2.70841e-43	0.00118058
ENSG00000145687.17	21171	1.00691	6217.19	8219.03	1.29495e-36	-33611	-33611	162	166	0.00933213	8.10713e-39	0.478071	0.0365068	9.999e-05	4.81599e-33	3.05824e-34	0.00114752
ENSG00000287938.2	21345	1.01393	5883.03	8116.47	7.36043e-17	17017	17017	1388	1494	0.0839798	4.94691e-18	0.12318	0.0142021	9.999e-05	2.89505e-13	1.533e-14	0.00121583
ENSG00000301794.1	21376	1.00505	6315.27	8223.49	5.25658e-06	-42543	-42543	6292	8192	0.460483	2.67133e-06	-0.05593	0.0119058	0.0329967	0.032025	0.00145228	0.00112893
ENSG00000152348.16	21805	1.00893	7329.26	8322.91	6.12188e-175	304054	304054	2137	2294	0.128978	1.4603e-183	0.146871	0.00496222	9.999e-05	1.34478e-172	1.76052e-173	0.000974225
ENSG00000236447.2	21784	1.00783	5940.48	8108.23	1.38663e-25	-22536	-22536	922	950	0.0534008	1.91523e-27	-0.295206	0.0271062	9.999e-05	5.61457e-22	3.23929e-23	0.00120135
ENSG00000251495.1	21730	1.01375	7236.13	8296.31	7.71954e-78	-40635	-40635	922	950	0.0534008	6.97739e-82	-0.436053	0.0225108	9.999e-05	5.46464e-75	4.59437e-76	0.000988521
ENSG00000248192.1	21608	1.01987	7232.48	8348.46	2.83531e-79	-101451	-101451	2518	2829	0.159022	6.9454e-83	0.302842	0.0155348	9.999e-05	6.66561e-77	5.66939e-78	0.00099126
ENSG00000186468.13	21970	1.02394	6131.25	8194.55	4.02761e-227	-223	-223	2535	2861	0.839179	4.81544e-242	0.114363	0.00333393	9.999e-05	1.14514e-228	1.82523e-229	0.00117095
ENSG00000293465.2	21974	1.02779	6111.42	8175.01	0	-1099	-1099	3896	4607	0.258966	0	1.14736	0.00910782	9.999e-05	0	0	0.00117641
ENSG00000205464.14	21961	1.0498	5953.41	8104.28	0	-17086	-17086	3896	4607	0.258966	0	0.966891	0.0101624	9.999e-05	0	0	0.00121731
ENSG00000271862.1	22306	1.01258	7571.59	8324.6	2.39942e-308	7771	7771	5922	7798	0.438378	0	0.279614	0.0069653	9.999e-05	2.73548e-308	0	0.000944335
ENSG00000152422.16	22435	1.03171	6175.19	8092.02	2.59895e-06	-138	-138	14	14	0.000786959	1.03836e-06	-0.463329	0.0947948	0.0128987	0.0137736	0.000630709	0.00116593
ENSG00000174695.10	22433	1.01541	7719.43	8341.59	7.94905e-15	-20595	-20595	4146	4948	0.278159	1.8525e-15	0.0279256	0.00350583	9.999e-05	4.24282e-11	2.19389e-12	0.000927231
ENSG00000307063.1	22549	0.99117	8961	8533.52	4.08001e-14	-49097	-49097	4191	4995	0.280807	2.03427e-14	-0.0518662	0.00676974	9.999e-05	4.44588e-10	2.26973e-11	0.000791618
ENSG00000243385.2	22705	1.00441	7245.04	8330.88	5.41685e-05	-460220	-460220	54	54	0.00303541	3.55974e-05	0.478817	0.115755	0.322168	0.322526	0.0139851	0.000983888
ENSG00000251552.1	22849	1.03216	7995.83	8322.94	0.000166012	334564	334564	92	92	0.00517144	0.000114053	-0.226383	0.0586435	0.724528	0.723313	0.0304577	0.000900722
ENSG00000307051.1	22925	1.00803	7917.36	8385.79	0	-34987	-34987	4264	5374	0.30208	0	-0.76228	0.0073882	9.999e-05	0	0	0.000901589
ENSG00000038427.16	22572	1.01264	7468.01	8316.21	6.97997e-61	-150324	-150324	83	83	0.00466554	7.05791e-64	-0.455521	0.026776	9.999e-05	1.00725e-57	7.61747e-59	0.00095745
ENSG00000249835.2	22478	1.00316	8057.56	8385.49	8.21086e-37	-34922	-34922	6197	8023	0.450984	2.74837e-38	-0.0588958	0.00453025	9.999e-05	5.22721e-33	3.31799e-34	0.000884304
ENSG00000242858.1	22630	0.994061	6724.41	8264.2	7.56295e-06	-774029	-774029	19	19	0.00106802	4.14936e-06	0.82245	0.178534	0.0536946	0.0506002	0.00227963	0.00105593
ENSG00000307155.1	22539	1.02964	7157.72	8313.63	1.22054e-12	-4703	-4703	6027	7790	0.437886	3.28739e-13	-0.0760185	0.010423	9.999e-05	4.9766e-09	2.50802e-10	0.00100521
ENSG00000164176.13	22931	1.00183	6742.51	8328.86	0	-288777	-288777	3985	4624	0.740079	0	-1.09806	0.00960608	9.999e-05	0	0	0.00105616
ENSG00000243859.3	24472	1.05044	4640.89	8047.83	2.21289e-05	-116121	-116121	12	12	0.000674536	9.85074e-06	-0.965409	0.218269	0.0846915	0.0850028	0.00379843	0.00156168
ENSG00000127184.13	22644	1.02357	5181.73	8200.92	7.19964e-30	-5119	-5119	294	300	0.0168634	1.02521e-31	0.126166	0.0107239	9.999e-05	9.2884e-27	5.59546e-28	0.00138518
ENSG00000242477.1	21421	1.03083	4667.65	8076.76	0.000139464	784030	784030	11	11	0.000618812	7.433e-05	-0.653719	0.164919	0.468853	0.46357	0.0198679	0.00154172
ENSG00000233828.6	20730	1.02441	4580.48	8145.11	1.82872e-17	-721662	-721662	463	473	0.026588	1.27079e-18	0.333284	0.0377526	9.999e-05	3.97405e-14	2.12347e-15	0.00156734
ENSG00000145715.15	20501	1.00181	5011.21	8236.66	9.48498e-50	371	371	98	98	0.00550871	1.14191e-52	-0.487142	0.0316803	9.999e-05	3.93106e-46	2.74812e-47	0.00142078
ENSG00000303897.1	20492	1.03224	4603.47	8128.4	5.83213e-11	-9008	-9008	436	441	0.0247948	1.12842e-11	-0.146673	0.0215751	9.999e-05	1.62549e-07	8.03926e-09	0.001564
ENSG00000241243.3	20401	1.02065	4837.47	8240.11	0.000214701	206060	206060	714	743	0.0417697	0.000138271	-0.116746	0.0306183	0.640936	0.637356	0.026978	0.00148209
ENSG00000285190.2	19987	1.02778	4485.62	8110.4	1.55613e-09	370	370	68	70	0.0039348	3.66343e-10	0.16323	0.0260129	9.999e-05	4.95905e-06	2.40339e-07	0.00160244
ENSG00000134480.17	19984	1.02918	4160.2	8030.68	1.2041e-61	-125	-125	418	436	0.0245082	6.49689e-67	-0.214541	0.0123083	9.999e-05	1.05322e-59	8.06934e-61	0.00172856
ENSG00000303913.1	19982	1.00681	4698.1	8286.25	1.69334e-11	-47	-47	17	17	0.000955593	4.80165e-12	1.42791	0.206317	9.999e-05	7.09654e-08	3.52574e-09	0.00151822
ENSG00000247828.11	17641	0.999424	4588.76	8323.47	0	85219	85219	3986	4623	0.259894	0	0.200975	0.00269124	9.999e-05	0	0	0.0015501
ENSG00000164180.15	17644	1.04225	3415.22	7944.7	2.88978e-60	-540900	-540900	11	11	0.000618603	4.22683e-66	1.10678	0.0639039	9.999e-05	4.16726e-59	3.17975e-60	0.00211527
ENSG00000250705.1	17804	1.02237	4412.23	8242.73	5.28749e-05	800572	800572	11	13	0.00073083	3.15159e-05	-0.631487	0.151639	0.20438	0.199232	0.00875578	0.00162584
ENSG00000245864.6	18051	1.00053	4311.56	8158.53	1.38926e-13	238993	238993	1079	1144	0.064313	1.92466e-14	0.099359	0.0129565	9.999e-05	5.92101e-10	3.01796e-11	0.00165035
ENSG00000245526.14	18075	1.0252	4667.75	8291.57	4.21541e-14	-16779	-16779	3408	3937	0.221304	8.84264e-15	0.120023	0.01545	9.999e-05	1.10822e-10	5.70319e-12	0.00153851
ENSG00000248309.10	18119	1.00543	5470.29	8408.16	5.04896e-31	64591	64591	4216	4973	0.720461	3.56534e-32	0.0953685	0.00804444	9.999e-05	1.97643e-27	1.19718e-28	0.00130338
ENSG00000081189.17	18104	1.0267	4223.81	8044.53	1.21797e-38	514494	514494	214	216	0.0121417	8.01748e-42	0.320884	0.023558	9.999e-05	6.17816e-36	4.01274e-37	0.00170101
ENSG00000288740.2	18324	1.01172	5341.67	8246.56	2.90918e-54	-29	-29	50	51	0.00286678	2.17571e-57	1.37912	0.0857421	9.999e-05	4.03132e-51	2.92272e-52	0.00133787
ENSG00000255647.4	20458	1.06169	5675.71	8132.39	1.39844e-31	-1758	-1758	175	176	0.00990879	8.3076e-34	0.689838	0.0566781	9.999e-05	1.64438e-29	1.0152e-30	0.0012823
ENSG00000153140.9	20456	1.01451	5467.19	8136.4	1.32145e-45	37147	37147	578	611	0.034349	7.58139e-49	-0.249516	0.0168813	9.999e-05	1.81683e-42	1.23776e-43	0.00130852
ENSG00000113356.13	20518	1.01787	5996.67	8264.25	0	37043	37043	4267	5009	0.281594	0	0.2218	0.00517228	9.999e-05	0	0	0.00119454
ENSG00000176055.10	20521	1.03293	5259.06	8123.56	3.4422e-121	612	612	467	494	0.0277684	3.31162e-130	-0.447351	0.0181155	9.999e-05	2.55357e-121	2.7076e-122	0.00136951
ENSG00000164199.18	20448	1.0138	5323.2	8133.33	2.20146e-13	90778	90778	3415	3881	0.218181	2.8761e-14	-0.102424	0.0134474	9.999e-05	8.77118e-10	4.46171e-11	0.00134354
ENSG00000176018.13	20446	1.03697	5169.42	8072.6	2.51452e-153	-9102	-9102	6084	7812	0.560877	8.5017e-166	0.0856742	0.00305482	9.999e-05	4.00665e-155	4.88797e-156	0.0013953
ENSG00000285618.1	20409	1.02752	5017.84	8107.81	1.22562e-88	-12336	-12336	1894	2027	0.113953	2.22589e-95	-0.334043	0.0159227	9.999e-05	2.92316e-87	2.62589e-88	0.00143247
ENSG00000212930.3	20489	1.01908	5036.13	8193.81	1.61342e-67	5039	5039	4098	4918	0.276447	7.02332e-72	0.228536	0.0126294	9.999e-05	5.04035e-65	3.99727e-66	0.00142284
ENSG00000251093.1	20497	1.02197	5056	8156.17	4.34707e-32	79416	79416	408	421	0.0236676	2.94936e-34	-0.346251	0.0282496	9.999e-05	5.37214e-29	3.3017e-30	0.00141877
ENSG00000286638.3	20504	1.00361	5293.91	8213.91	3.28358e-140	27134	27134	2298	2546	0.856886	4.99222e-149	-0.146895	0.0055408	9.999e-05	5.62099e-137	6.36725e-138	0.00134586
ENSG00000234292.4	20509	1.00268	4904.17	8118.7	1.15392e-59	30104	30104	3499	4050	0.227656	4.46962e-64	-0.101496	0.00595635	9.999e-05	4.01775e-56	3.00665e-57	0.00145224
ENSG00000248323.9	20593	1.03575	4418.63	7977.55	5.01535e-31	-8060	-8060	408	421	0.0236676	8.00566e-34	0.117861	0.00968117	9.999e-05	2.43148e-28	1.48542e-29	0.00163146
ENSG00000281357.6	20466	1.03988	4956.07	8118.16	0	319	319	1715	1818	0.102192	0	0.606288	0.0115389	9.999e-05	0	0	0.00145686
ENSG00000113369.9	20453	1.00379	5793.72	8332.25	4.50212e-20	-69266	-69266	2411	2665	0.850197	5.663e-21	0.056053	0.00595034	9.999e-05	2.27274e-16	1.24268e-17	0.00122992
ENSG00000301439.1	20453	1.02323	5280.39	8205.89	6.369e-33	24553	24553	4083	4850	0.272625	6.01424e-35	0.12333	0.00995624	9.999e-05	7.26095e-30	4.49557e-31	0.00135914
ENSG00000251356.1	20547	0.987947	4716.19	8190.04	2.82145e-35	-30011	-30011	4388	5299	0.297864	1.60236e-37	0.19011	0.0147802	9.999e-05	3.15079e-31	1.97199e-32	0.00150175
ENSG00000306172.1	17164	0.985844	2605.58	7353.18	0.000887127	-384155	-384155	10	10	0.000562114	0.00029052	0.583547	0.160975	0.90341	0.903409	0.0377096	0.00271442
ENSG00000289274.2	17167	1.02626	5092.32	8293.55	8.85608e-09	13838	13838	2858	3289	0.184921	3.56079e-09	-0.0798169	0.0135066	0.00019998	3.42852e-05	1.64307e-06	0.00141088
ENSG00000287180.1	17216	1.01961	4316.97	8119.83	3.44326e-06	298862	298862	888	930	0.0522883	1.46523e-06	0.0624988	0.0129686	0.0143986	0.013471	0.000617017	0.00166
ENSG00000249353.2	17348	1.00427	5251.03	8393.45	5.23004e-05	883705	883705	45	46	0.00258601	3.67052e-05	0.294104	0.0712216	0.241576	0.238328	0.0104306	0.00135718
ENSG00000248483.7	17354	1.01399	4103.67	8108.45	6.65348e-13	226707	226707	820	859	0.0482856	8.6422e-14	0.0509166	0.00681408	9.999e-05	2.05967e-09	1.04196e-10	0.00174259
ENSG00000272406.2	17354	1.02488	4390.92	8175.47	0.00110375	998487	998487	21	21	0.00118057	0.000743436	-0.299026	0.0886203	0.991501	0.991701	0.0412298	0.00163523
ENSG00000287447.1	17393	1.04583	4074.16	8059.17	2.87708e-06	467773	467773	671	692	0.0388983	1.10191e-06	-0.0829331	0.0170086	0.009999	0.00931508	0.000427926	0.00177576
ENSG00000251023.1	17320	1.01567	4457.84	8192.08	6.25467e-08	382078	382078	724	748	0.0420461	2.28679e-08	-0.0807878	0.014442	0.00029997	0.000243597	1.15139e-05	0.00160525
ENSG00000299462.1	17413	1.02753	4404.26	8107.64	2.33775e-06	-325379	-325379	1833	1953	0.109805	9.49014e-07	0.0607058	0.0123752	0.0079992	0.00892335	0.000410124	0.00163187
ENSG00000113391.19	17466	1.01506	5266.42	8309.39	1.0085e-17	99606	99606	26	27	0.00151771	1.47831e-18	0.675794	0.0766986	9.999e-05	3.33034e-14	1.78181e-15	0.00135865
ENSG00000286577.2	17466	1.02926	5159.17	8299.3	3.94142e-16	470988	470988	6421	8521	0.478977	6.66974e-17	0.113677	0.013582	9.999e-05	9.13279e-13	4.80952e-14	0.00139414
ENSG00000251544.1	18188	1.0327	4869.96	8153.48	1.74891e-109	15226	15226	6421	8521	0.478977	3.42128e-117	0.147223	0.0063004	9.999e-05	3.07991e-109	3.08517e-110	0.00147873
ENSG00000254132.1	18195	1.03403	5174.95	8298.69	1.03549e-06	212923	212923	6358	8385	0.471332	5.37537e-07	-0.0637466	0.0127083	0.00519948	0.00440753	0.000203781	0.00139231
ENSG00000251340.1	18193	1.02661	5068.95	8210.39	1.34337e-86	13147	13147	6421	8521	0.478977	4.85007e-92	0.152892	0.00742486	9.999e-05	4.38138e-85	3.891e-86	0.00141756
ENSG00000232578.4	18251	1.02183	4716.65	8113.61	1.2702e-220	-10084	-10084	6421	8521	0.478977	1.93934e-237	0.257076	0.00757199	9.999e-05	1.13334e-221	1.76478e-222	0.00152068
ENSG00000270133.2	18343	1.00903	5182.36	8228.11	1.2277e-84	-35435	-35435	6421	8521	0.478977	9.16168e-90	0.192326	0.00946299	9.999e-05	1.19689e-81	1.04397e-82	0.00137759
ENSG00000185261.16	18343	1.00955	5000	8192.82	0	-26604	-26604	6421	8521	0.478977	0	0.290258	0.00496821	9.999e-05	0	0	0.00142807
ENSG00000133302.13	18342	1.02565	4898.05	8168.29	0	-3896	-3896	788	838	0.0471051	0	-0.407297	0.00829328	9.999e-05	0	0	0.00146646
ENSG00000249175.1	18784	1.02926	4898.2	8096.56	8.88174e-07	54468	54468	3232	3865	0.217257	3.29199e-07	0.0466411	0.00912764	0.00349965	0.00365579	0.000169317	0.00146836
ENSG00000243806.1	18927	1.0228	5644.2	8251.09	2.76096e-05	260191	260191	949	1051	0.0590848	1.60132e-05	-0.0859399	0.0199087	0.135586	0.13684	0.00605945	0.0012714
ENSG00000249545.1	19334	1.00879	6423.71	8339.17	2.18282e-07	116007	116007	942	1044	0.0586979	1.12329e-07	-0.11682	0.0220001	0.00149985	0.00131765	6.15553e-05	0.00111142
ENSG00000175471.20	20307	1.01285	6202.13	8275.46	1.84706e-30	-138199	-138199	5417	6763	0.380157	4.54703e-32	-0.0452313	0.00382199	9.999e-05	5.28958e-27	3.19385e-28	0.00115284
ENSG00000153347.10	20533	1.019	5805.52	8209.6	0	22717	22717	326	327	0.0183852	0	1.45174	0.0303662	9.999e-05	0	0	0.00123436
ENSG00000198677.13	20939	1.03804	5607.25	8147.35	0	-348	-348	2223	2467	0.138673	0	0.422076	0.00518536	9.999e-05	0	0	0.00128692
ENSG00000164291.17	20937	0.991865	6232.79	8328.46	3.1593e-27	-11813	-11813	182	186	0.0104553	1.74577e-28	0.365139	0.0328667	9.999e-05	3.02318e-23	1.76389e-24	0.00113823
ENSG00000178015.5	21094	1.0323	5412.8	8079.81	3.34491e-19	-189	-189	4018	4731	0.265936	1.22636e-20	0.0845447	0.00905398	9.999e-05	5.96331e-16	3.2477e-17	0.00133034
ENSG00000175449.15	21119	1.02017	6060.67	8219.62	2.54907e-35	230	230	5907	7558	0.424845	1.93529e-37	-0.0802207	0.00624405	9.999e-05	3.66195e-32	2.30811e-33	0.00118293
ENSG00000145757.16	21137	0.996028	6700.77	8351.87	7.56931e-27	-46393	-46393	37	37	0.00207982	5.17654e-28	0.687874	0.0624725	9.999e-05	6.22954e-23	3.62536e-24	0.00106043
ENSG00000164292.13	21156	0.999744	6066.64	8219.65	3.0454e-177	41968	41968	6062	7926	0.445531	2.72889e-188	0.106295	0.00354318	9.999e-05	2.04581e-173	2.686e-174	0.00117284
ENSG00000250240.7	21192	1.0296	5969.89	8171.38	6.94149e-48	-30896	-30896	3755	4400	0.75267	4.40881e-51	-0.170008	0.011235	9.999e-05	2.12776e-45	1.48042e-46	0.00120507
ENSG00000251348.1	21224	1.0217	6714.56	8307.26	2.53899e-265	43426	43426	3633	4366	0.245419	5.73182e-279	0.462383	0.0124861	9.999e-05	3.69754e-267	6.58581e-268	0.0010684
ENSG00000173221.14	21340	1.01746	6285.63	8244.34	0	17844	17844	4652	5672	0.31888	0	0.147178	0.00332535	9.999e-05	0	0	0.00113948
ENSG00000272021.1	21345	1.01412	5601.98	8135.71	0	394	394	1862	2023	0.113716	0	0.962794	0.00934954	9.999e-05	0	0	0.00127687
ENSG00000251000.1	21345	1.0291	5767.74	8196.35	1.03248e-147	5524	5524	4652	5672	0.31888	2.43159e-157	-0.356151	0.0130549	9.999e-05	3.98905e-148	4.72333e-149	0.00124706
ENSG00000236882.10	21338	1.01619	6136.84	8222.84	4.94792e-186	6012	6012	6042	8046	0.547723	1.47559e-197	0.377644	0.0122709	9.999e-05	3.46662e-185	4.74739e-186	0.00116655
ENSG00000251409.3	21363	1.02335	6301.09	8242.33	0	-17706	-17706	1573	1680	0.0944351	0	0.588174	0.0144612	9.999e-05	0	0	0.00113915
ENSG00000250362.2	21392	1.02062	6493.33	8271.37	1.98857e-20	294095	294095	214	218	0.0122555	1.7207e-21	0.386008	0.0404379	9.999e-05	6.01837e-17	3.31259e-18	0.00110434
ENSG00000118985.16	21566	1.01076	6329.18	8312.06	3.19061e-207	-27163	-27163	141	142	0.00798291	9.81871e-218	-0.856851	0.0264358	9.999e-05	1.3225e-205	1.94543e-206	0.00112884
ENSG00000153113.25	21562	1.00763	6072.65	8245.85	6.26259e-40	155802	155802	208	212	0.0119181	3.29063e-42	0.868562	0.0634577	9.999e-05	2.03472e-36	1.32634e-37	0.00117513
ENSG00000249746.4	21521	1.00791	5892.11	8312.61	1.13201e-09	-96626	-96626	208	212	0.0119195	4.2797e-10	0.377548	0.0604017	9.999e-05	6.04981e-06	2.92922e-07	0.00121124
ENSG00000310517.1	21647	1.01768	6073.55	8255.24	0	412273	412273	4122	4885	0.2746	0	0.80153	0.00473167	9.999e-05	0	0	0.00117934
ENSG00000298381.1	22000	0.995717	5354.92	8213.4	1.02848e-13	-221974	-221974	208	212	0.0119195	1.70607e-14	0.456672	0.05943	9.999e-05	6.04497e-10	3.0808e-11	0.00132662
ENSG00000175426.11	22108	1.0147	6055.69	8333.67	7.05333e-20	-316340	-316340	208	212	0.0119181	9.13445e-21	0.567844	0.0606068	9.999e-05	2.52282e-16	1.37858e-17	0.00118152
ENSG00000249180.1	22881	0.993893	6033.96	8324.49	4.88779e-98	300	300	1311	1371	0.0770831	8.22583e-103	-0.371711	0.0170362	9.999e-05	1.10166e-93	1.0215e-94	0.00117661
ENSG00000248734.2	23153	1.03238	4976.72	8047.03	0	1043	1043	6371	8407	0.527431	0	0.521631	0.0062276	9.999e-05	0	0	0.00144686
ENSG00000272109.2	23255	1.0229	5514.97	8198.71	0	-16577	-16577	5616	7033	0.395334	0	-0.270893	0.00525746	9.999e-05	0	0	0.00130122
ENSG00000294423.1	23263	1.02245	5614.79	8226.15	6.85223e-12	96452	96452	13	13	0.000730748	1.53888e-12	1.88929	0.266802	9.999e-05	2.59726e-08	1.29747e-09	0.00127788
ENSG00000164307.13	23263	1.0194	5388.26	8180.61	0	-14291	-14291	4889	5972	0.664306	0	-0.522539	0.00560403	9.999e-05	0	0	0.00133008
ENSG00000294445.1	23263	1.0305	5733.82	8240.89	3.77673e-06	-1608	-1608	2516	2763	0.155347	1.92907e-06	-0.0638213	0.0133967	0.0169983	0.0188063	0.00085828	0.00125507
ENSG00000164308.18	23427	1.02722	5539.74	8217.11	0	40899	40899	5431	6722	0.377881	0	1.15169	0.00410332	9.999e-05	0	0	0.00129746
ENSG00000113441.16	23813	1.04712	4839.99	8021.67	0	-6098	-6098	4831	5825	0.327431	0	0.131278	0.00280341	9.999e-05	0	0	0.00149569
ENSG00000247121.9	23800	1.01828	5383.27	8165.13	7.00555e-270	-14656	-14656	726	745	0.0418775	1.15064e-288	-0.458631	0.0121575	9.999e-05	5.27018e-271	9.51106e-272	0.00133076
ENSG00000227836.1	23793	1.02617	5529.76	8209.75	3.45921e-06	276168	276168	709	723	0.0406408	1.68042e-06	-0.107615	0.0224584	0.0159984	0.0168894	0.000771702	0.0012993
ENSG00000302623.1	24295	1.02853	5373.48	8141.86	5.99463e-27	30423	30423	3799	4389	0.246712	8.42467e-29	0.0708951	0.00634381	9.999e-05	7.25944e-24	4.25942e-25	0.00133822
ENSG00000302637.1	24402	1.00463	6306.46	8410.94	2.71179e-06	-13791	-13791	651	668	0.0375492	1.7367e-06	0.121142	0.0253162	0.0154985	0.0166068	0.000758888	0.00113033
ENSG00000251513.3	24414	1.01114	5601.16	8197.46	8.43282e-107	12683	12683	111	112	0.00629638	1.02863e-113	-0.725381	0.0315366	9.999e-05	3.40268e-104	3.32859e-105	0.00127565
ENSG00000145721.12	24688	1.04286	5792.79	8166.41	8.2536e-19	-64512	-64512	657	674	0.0378865	5.1292e-20	0.123969	0.013499	9.999e-05	1.14202e-15	6.20155e-17	0.00124791
ENSG00000058729.11	24668	0.999658	5600.58	8202.27	3.25777e-175	-18709	-18709	939	967	0.0544114	1.59599e-186	0.349448	0.0117067	9.999e-05	2.08737e-171	2.71756e-172	0.00127034
ENSG00000286828.2	24670	1.00824	6497.75	8352.17	0	-19267	-19267	939	967	0.0544114	0	1.2384	0.0145895	9.999e-05	0	0	0.00109854
ENSG00000251389.1	25114	1.01124	6480.67	8371.01	0	-204238	-204238	939	967	0.0544114	0	1.41149	0.0227688	9.999e-05	0	0	0.00110267
ENSG00000250331.3	25193	1.00101	6531.32	8360.92	0	-340051	-340051	939	967	0.0544114	0	1.58048	0.0196482	9.999e-05	0	0	0.00108996
ENSG00000248931.1	25188	0.985748	4341.05	7925.31	0	-514143	-514143	939	967	0.0544114	0	1.05233	0.0238643	9.999e-05	0	0	0.00163007
ENSG00000251193.1	25161	1.00191	4404.92	7915.86	0	-573356	-573356	939	967	0.0544114	0	1.21389	0.0235376	9.999e-05	0	0	0.00161624
ENSG00000286953.1	24919	1.0164	4688.33	7971.34	0	-718149	-718149	939	967	0.0544114	0	1.16564	0.023225	9.999e-05	0	0	0.0015268
ENSG00000238000.1	25052	1.04266	5387.94	8161.67	6.26564e-05	-932492	-932492	10	10	0.000562177	3.4505e-05	-1.0913	0.263367	0.270073	0.267542	0.0116687	0.00134152
ENSG00000251102.1	24917	1.06284	4906.92	8009.28	0.000147835	731357	731357	10	10	0.000562114	7.38406e-05	0.988175	0.249196	0.491751	0.486137	0.0208037	0.00148367
ENSG00000174136.13	24576	0.985894	6278.16	8365.05	3.06176e-153	4794	4794	6185	8114	0.543901	5.54826e-160	0.198639	0.00721753	9.999e-05	2.42175e-147	2.85638e-148	0.00112746
ENSG00000246763.8	24486	1.04796	5260.63	8147.29	3.31067e-168	-279500	-279500	5410	6855	0.614671	2.96931e-180	-0.333858	0.011389	9.999e-05	2.38409e-172	3.11636e-173	0.0013766
ENSG00000295348.1	24505	1.01773	4668.95	8012.52	0.00023493	347163	347163	24	24	0.00134922	0.000122499	-0.545589	0.141977	0.661034	0.658854	0.0278474	0.00153389
ENSG00000279232.3	24519	1.00852	5327.56	8161.45	4.79114e-135	-68490	-68490	6185	8114	0.543901	1.91338e-144	0.196964	0.00755257	9.999e-05	1.96453e-132	2.18046e-133	0.00133981
ENSG00000248489.5	24597	1.02333	5005.56	8097.58	1.46661e-171	1573	1573	4219	5165	0.290332	5.75795e-185	0.153678	0.00517125	9.999e-05	9.17784e-172	1.19578e-172	0.00143377
ENSG00000153922.12	24594	1.01013	5281.61	8180.3	2.07061e-20	106612	106612	263	270	0.0151805	1.07882e-21	-0.122775	0.0127964	9.999e-05	7.50431e-17	4.12664e-18	0.00135227
ENSG00000241597.2	24640	1.02745	5027.91	8175.18	1.48716e-33	-48609	-48609	4144	5048	0.283802	9.53573e-36	-0.175327	0.013985	9.999e-05	1.17236e-30	7.30768e-32	0.00142956
ENSG00000309430.1	24553	1.03023	5141.07	8174.87	1.14569e-30	-70301	-70301	4219	5165	0.290332	1.15416e-32	-0.162482	0.0135959	9.999e-05	9.36281e-28	5.69206e-29	0.00139954
ENSG00000270230.1	24730	0.996415	5288.18	8364.18	4.67604e-05	-91872	-91872	56	56	0.00314819	3.16519e-05	0.468456	0.112517	0.220778	0.220563	0.0096714	0.0013437
ENSG00000270906.1	24723	1.02018	4858.24	8247.54	9.63516e-05	-838049	-838049	18	18	0.00101215	5.97279e-05	-0.708016	0.176305	0.366263	0.364093	0.0157305	0.0014755
ENSG00000270388.1	24723	1.00569	3744.26	7976.47	2.06126e-05	951059	951059	13	13	0.000731076	8.31939e-06	0.944004	0.211686	0.0722928	0.0730183	0.00326942	0.00190382
ENSG00000270307.1	24725	1.01733	3989.22	8018.54	9.3178e-06	-987121	-987121	138	141	0.00792758	3.70971e-06	0.348074	0.0751781	0.0339966	0.0342043	0.00154992	0.00179475
ENSG00000270225.1	24721	1.04902	4133.02	7985.24	5.63458e-05	675007	675007	9	10	0.000585001	2.51789e-05	0.979214	0.232292	0.190281	0.188787	0.00830583	0.00175251
ENSG00000271207.1	24724	0.99219	4645.48	8238.49	3.23801e-05	-496720	-496720	35	35	0.00196762	1.8673e-05	0.60953	0.142328	0.145085	0.142246	0.00629497	0.00152703
ENSG00000300549.1	24759	1.00673	4434.09	8182.76	0.000140765	945679	945679	4232	4947	0.278078	8.35914e-05	0.0529943	0.013465	0.463054	0.461024	0.0197638	0.0016085
ENSG00000275374.1	24586	1.01263	4244.94	8196.47	5.4487e-05	-68668	-68668	673	698	0.960747	3.09064e-05	0.144349	0.0346255	0.20308	0.201479	0.00885282	0.00168379
ENSG00000174132.10	24745	1.02709	4172.83	8025.67	0	132258	132258	1831	1989	0.111804	0	-0.388002	0.00646028	9.999e-05	0	0	0.00172202
ENSG00000247877.9	24745	1.00327	4356.64	8133.07	0	135171	135171	1832	1990	0.111886	0	-0.313377	0.00661584	9.999e-05	0	0	0.00163496
ENSG00000207269.1	24937	1.0287	4328.16	8108.92	0.000108085	-954556	-954556	11	11	0.000618603	5.84282e-05	-0.823371	0.204765	0.358264	0.359859	0.015552	0.00166125
ENSG00000113532.13	24580	1.01938	4340.73	8071.57	0	-142347	-142347	4776	5971	0.664362	0	-0.2199	0.00461652	9.999e-05	0	0	0.00165078
ENSG00000289912.2	24579	1.01658	3875.96	7973.76	0	437	437	4467	5294	0.297583	0	0.463239	0.00556315	9.999e-05	0	0	0.00184663
ENSG00000298054.1	24579	1.03473	3860.42	7947.61	0	-869	-869	4467	5294	0.297583	0	0.440294	0.00636052	9.999e-05	0	0	0.00186645
ENSG00000173930.9	24245	1.01898	4049.22	8080.19	0	74938	74938	1320	1385	0.0778702	0	0.460926	0.00964164	9.999e-05	0	0	0.00176926
ENSG00000145730.21	23211	1.02572	4456.2	8079.35	0	29109	29109	4805	5874	0.330186	0	1.18209	0.00671815	9.999e-05	0	0	0.00161179
ENSG00000300209.1	23221	1.04121	4030.53	7948.14	0	27044	27044	4805	5874	0.330186	0	1.00916	0.00917046	9.999e-05	0	0	0.00179196
ENSG00000175749.11	23212	1.01366	5353.57	8271.26	0	-250001	-250001	4805	5872	0.330091	0	0.634991	0.0133446	9.999e-05	0	0	0.00133585
ENSG00000307497.1	23207	1.01137	5988.58	8370.59	0	-274263	-274263	4805	5874	0.330186	0	0.658401	0.0130676	9.999e-05	0	0	0.00119328
ENSG00000145723.17	23468	1.02097	4935	8077.32	6.71869e-230	-54729	-54729	3797	4435	0.249325	1.56922e-248	-0.173958	0.00499971	9.999e-05	6.15068e-231	9.88549e-232	0.00145299
ENSG00000145725.21	23467	1.02779	4916.54	8066.13	0	451	451	4421	5263	0.295851	0	-0.626353	0.0054997	9.999e-05	0	0	0.0014621
ENSG00000181751.10	23556	1.01698	5456.91	8177	3.44995e-43	2352	2352	3623	4136	0.23249	4.95704e-46	-0.133858	0.00934343	9.999e-05	4.1121e-40	2.75147e-41	0.00131218
ENSG00000112874.10	23310	1.01326	5436.17	8101.09	0	-9180	-9180	2118	2311	0.129904	0	-1.1335	0.0153951	9.999e-05	0	0	0.00131537
ENSG00000297797.1	23425	1.00713	6030.19	8281.25	5.75546e-31	159088	159088	5003	6007	0.337687	1.39593e-32	0.155135	0.0129986	9.999e-05	2.241e-27	1.35707e-28	0.00118318
ENSG00000283462.4	23853	0.987405	5115.66	7997.03	7.5417e-94	-125076	-125076	5003	6007	0.337687	2.29237e-102	0.240679	0.0110558	9.999e-05	5.18545e-89	4.70458e-90	0.00138428
ENSG00000184349.14	25191	1.03192	6290.46	8105.57	5.11651e-54	-196314	-196314	945	991	0.0557117	4.31683e-58	0.34837	0.0215212	9.999e-05	8.35017e-52	6.08266e-53	0.00114467
ENSG00000248827.1	25186	1.00687	6597.44	8267.39	3.48837e-05	-211368	-211368	17	17	0.000955593	2.08889e-05	0.776252	0.182326	0.20288	0.202844	0.00891078	0.0010814
ENSG00000296200.1	25097	1.0181	4254.63	7571.4	3.62119e-130	412865	412865	5964	7694	0.56751	6.46886e-150	-0.320402	0.0120477	9.999e-05	8.08318e-129	8.84714e-130	0.00168336
ENSG00000286503.2	25482	1.02729	5997.6	8088.81	4.11528e-10	26877	26877	3904	4593	0.258208	8.27268e-11	0.0617079	0.00948828	9.999e-05	1.71482e-06	8.36611e-08	0.0011985
ENSG00000145743.18	25483	1.00591	6174.26	8160.97	2.33296e-212	-80005	-80005	1805	1934	0.108713	3.16985e-227	-0.333728	0.0100641	9.999e-05	8.49587e-210	1.26684e-210	0.00115507
ENSG00000244245.1	25761	1.0329	6112.58	8178.1	8.0632e-05	209166	209166	21	21	0.00118044	4.59656e-05	0.282475	0.0692799	0.380262	0.373279	0.0161161	0.00117838
ENSG00000289260.3	25824	1.01346	5403.58	8077.88	1.29434e-99	938	938	5306	6942	0.390219	1.3489e-107	-0.217988	0.00975569	9.999e-05	3.64272e-97	3.44582e-98	0.0013234
ENSG00000272523.3	25833	0.996825	5288.73	8078.18	3.45032e-105	-112	-112	5306	6942	0.390219	1.2746e-113	-0.245775	0.0106899	9.999e-05	3.81624e-101	3.67752e-102	0.00134377
ENSG00000151422.14	25893	1.02511	5321.19	8034.86	8.7734e-108	122797	122797	3208	3646	0.204947	4.80861e-117	-0.1632	0.00698875	9.999e-05	1.1752e-106	1.16321e-107	0.00134966
ENSG00000295516.1	25895	1.0179	5766.68	8132.63	2.44345e-95	-238	-238	1993	2179	0.122485	2.72156e-102	0.316118	0.0145267	9.999e-05	3.30298e-93	3.05457e-94	0.00124216
ENSG00000249921.2	25926	1.01268	6040.09	8279.28	0.000263097	50369	50369	4144	4968	0.279296	0.000177613	0.0544912	0.014529	0.787021	0.792125	0.0332342	0.00118368
ENSG00000176857.5	26396	0.982691	6826.58	8389.27	6.79998e-05	-40044	-40044	47	48	0.00269815	4.80063e-05	0.342137	0.0841216	0.386861	0.379855	0.0163895	0.00103568
ENSG00000286882.2	26858	1.03288	6287.27	8148.48	1.66469e-85	116330	116330	4064	4923	0.276729	1.4896e-91	0.282861	0.0137747	9.999e-05	2.24209e-84	1.98366e-85	0.00114565
ENSG00000249476.2	27408	1.01328	6548.09	8138.39	0	8351	8351	4064	4923	0.276729	0	0.839177	0.00550889	9.999e-05	0	0	0.00109214
ENSG00000198961.11	27507	1.01415	7772.8	8316.59	0	438	438	5416	7171	0.403092	0	-0.227166	0.00288789	9.999e-05	0	0	0.000920436
ENSG00000299656.1	27505	1.02686	6807.24	8163.43	1.47233e-10	-29334	-29334	145	146	0.00821517	3.35888e-11	-0.325354	0.0490105	9.999e-05	6.8363e-07	3.35406e-08	0.00105586
ENSG00000112893.10	26838	1.02796	6304.34	8158.7	2.31058e-133	1998	1998	841	865	0.0486338	1.08708e-142	-0.275486	0.0106317	9.999e-05	3.59963e-133	4.01029e-134	0.0011405
ENSG00000202512.1	26882	1.0099	6246.89	8162.7	3.28067e-06	917917	917917	14	14	0.000787047	1.48247e-06	0.32659	0.0678006	0.0189981	0.0194361	0.000886609	0.00114334
ENSG00000249068.1	27032	1.01592	6494.07	8196.55	1.86572e-24	-43431	-43431	4877	6044	0.660259	5.79433e-26	0.0912034	0.00862729	9.999e-05	5.79966e-21	3.31677e-22	0.0011023
ENSG00000164209.17	26857	0.994412	7545.49	8322.05	9.21355e-274	840	840	1285	1346	0.0756605	2.44621e-287	-0.326644	0.00868043	9.999e-05	2.22393e-268	3.97462e-269	0.000941201
ENSG00000186952.15	26851	1.02627	6375.89	8110.23	0	-3898	-3898	5316	6970	0.608207	0	-0.586691	0.0100072	9.999e-05	0	0	0.00112701
ENSG00000248966.1	26625	1.03481	6366.9	8117.25	0.000121234	563637	563637	532	569	0.0319879	6.66651e-05	0.119124	0.029857	0.530747	0.521489	0.0222503	0.00113213
ENSG00000145777.15	26346	1.01681	5152.9	7940.11	6.58666e-286	-85	-85	6483	8677	0.512254	0	-0.497345	0.0125844	9.999e-05	6.23584e-287	1.18526e-287	0.00138946
ENSG00000134987.13	26233	1.01647	5872.07	8087.71	1.36247e-37	-12675	-12675	21	21	0.00118057	1.78038e-40	0.84162	0.0628643	9.999e-05	2.26482e-34	1.45349e-35	0.00121924
ENSG00000214784.4	26077	1.04791	5268.22	7944.13	7.06458e-05	-993726	-993726	30	30	0.00168653	3.07347e-05	-0.377771	0.0905893	0.288871	0.288963	0.0125721	0.00137459
ENSG00000152495.11	25964	1.03233	5771.42	8085.09	0	7009	7009	654	669	0.0376477	0	-0.53546	0.00864858	9.999e-05	0	0	0.00124773
ENSG00000288965.1	25868	1.01373	6670.02	8250.57	1.33739e-228	-8148	-8148	654	669	0.0376477	5.56672e-242	-0.313954	0.00915375	9.999e-05	7.45157e-228	1.1841e-228	0.00107237
ENSG00000249318.1	25792	1.02055	6229.37	8202.39	1.32076e-86	-4064	-4064	6043	7872	0.557504	3.89087e-92	-0.109476	0.00531356	9.999e-05	1.6775e-84	1.48521e-85	0.00115108
ENSG00000248268.1	25596	1.01663	6062.25	8184.08	3.00587e-289	726	726	564	591	0.0332209	0	-0.920506	0.0235272	9.999e-05	3.33582e-290	6.3993e-291	0.00118108
ENSG00000246859.4	25970	1.01184	5857.56	8092.71	8.85953e-65	257165	257165	6338	8391	0.528331	8.49689e-70	0.123023	0.00690385	9.999e-05	9.98729e-62	7.75681e-63	0.00122016
ENSG00000164211.13	25977	1.01972	5953.5	8105.91	0	-1424	-1424	2624	2858	0.160652	0	-0.391933	0.00768798	9.999e-05	0	0	0.00120401
ENSG00000134986.14	26270	1.00844	6510.16	8158.25	2.25052e-61	-231450	-231450	5776	7356	0.586509	1.32138e-65	0.1203	0.00697329	9.999e-05	4.83534e-58	3.66431e-59	0.00109653
ENSG00000224032.10	26562	1.01609	6516.32	8191.45	2.91399e-46	339	339	101	102	0.00573356	3.13281e-49	-0.449654	0.0302971	9.999e-05	4.02107e-43	2.75224e-44	0.00109861
ENSG00000251187.6	26520	1.01392	6174.17	8158.32	6.74686e-63	14126	14126	448	467	0.0262507	3.09437e-67	0.747788	0.0427932	9.999e-05	6.3771e-60	4.89356e-61	0.00115852
ENSG00000251076.2	26530	0.989604	7308.25	8370.85	1.59011e-98	370027	370027	2552	2813	0.841877	9.22188e-103	-0.318341	0.0145938	9.999e-05	1.10573e-93	1.02521e-94	0.000969983
ENSG00000129595.14	26417	1.01648	6146.11	8112.22	0	114470	114470	4514	5530	0.689151	0	-0.361716	0.00805576	9.999e-05	0	0	0.00116491
ENSG00000278921.2	26415	1.01205	6530.46	8265.48	1.00367e-52	87265	87265	2811	3115	0.175098	1.23082e-55	-0.250061	0.0158015	9.999e-05	1.71241e-49	1.2258e-50	0.00109459
ENSG00000290027.2	26572	1.00163	6020.8	8163.57	2.87532e-218	8307	8307	5179	6340	0.35638	1.77062e-233	0.264822	0.00787083	9.999e-05	7.77262e-215	1.18172e-215	0.0011826
ENSG00000134982.19	26828	1.01591	5851.85	8135.4	1.25376e-75	26731	26731	1182	1236	0.0694772	4.31906e-81	-0.127951	0.00663896	9.999e-05	5.38142e-73	4.47505e-74	0.00122319
ENSG00000250045.2	26978	1.00951	5822.88	8134.25	1.18769e-11	-43912	-43912	1182	1236	0.0694772	2.08179e-12	-0.116138	0.0164991	9.999e-05	5.88782e-08	2.92926e-09	0.00122637
ENSG00000153037.15	27291	1.0462	5475.15	8026.93	0	21591	21591	5801	7650	0.430017	0	0.368957	0.00517968	9.999e-05	0	0	0.00132186
ENSG00000249947.2	27230	1.01414	5835.99	8103.57	1.30834e-61	-20763	-20763	6245	8543	0.480268	2.73423e-66	-0.1586	0.00914366	9.999e-05	1.18265e-58	8.99986e-60	0.00122571
ENSG00000212643.3	27205	1.04096	5316.57	8013.98	0	-8831	-8831	5801	7650	0.430017	0	0.475691	0.00654428	9.999e-05	0	0	0.00135867
ENSG00000302916.1	27180	1.01556	6061.94	8140.06	6.57077e-143	-333	-333	4596	5479	0.308017	2.93715e-153	0.312252	0.0116055	9.999e-05	2.77742e-141	3.2028e-142	0.00118068
ENSG00000129625.13	27180	1.02686	5496.91	8023.67	0	-735	-735	4596	5479	0.308017	0	0.271846	0.00474895	9.999e-05	0	0	0.00130739
ENSG00000304942.1	27331	1.01711	6547.04	8257.32	0.000112359	-630266	-630266	435	444	0.0249606	7.09558e-05	-0.144081	0.036247	0.513949	0.512643	0.0218913	0.00109387
ENSG00000304959.1	27355	1.00739	6718.25	8241.64	0.000190237	-402225	-402225	53	54	0.00303575	0.000121849	-0.365393	0.0950528	0.717428	0.718725	0.0302738	0.00106217
ENSG00000172795.17	27355	1.0053	6266.13	8192.8	1.4416e-305	2054	2054	4546	5356	0.301068	0	0.121594	0.0030177	9.999e-05	2.28454e-303	4.53824e-304	0.00113788
ENSG00000171444.19	27147	1.03066	5363.39	7962.93	0	-467871	-467871	6557	8893	0.499888	0	-0.431468	0.00397172	9.999e-05	0	0	0.00134178
ENSG00000047188.16	27003	1.05271	5898.09	8049.94	0	12638	12638	4485	5481	0.308119	0	0.381474	0.00505681	9.999e-05	0	0	0.00123001
ENSG00000152503.10	28014	1.00504	7445.7	8299.8	1.06441e-183	28927	28927	4858	5842	0.328424	2.73718e-193	0.328168	0.0107878	9.999e-05	9.87486e-181	1.32846e-181	0.00095761
ENSG00000271797.2	28406	1.03093	6133.96	8046.49	1.19092e-119	24503	24503	1881	2032	0.885779	9.18402e-130	-0.379524	0.0153963	9.999e-05	1.98178e-119	2.084e-120	0.00117343
ENSG00000164219.10	28405	1.03219	6821.21	8199.71	4.30972e-207	-370	-370	2039	2203	0.876152	1.50185e-220	-0.202587	0.00620753	9.999e-05	8.77049e-210	1.30765e-210	0.00105576
ENSG00000243304.3	28402	1.02025	6089.59	8079.01	1.16033e-16	-2957	-2957	2039	2203	0.876152	6.78437e-18	-0.167892	0.0194385	9.999e-05	3.97463e-13	2.10131e-14	0.00117735
ENSG00000250197.1	28474	1.01018	6668.74	8210.7	8.10283e-06	-829368	-829368	23	23	0.00129315	4.1541e-06	0.801341	0.173961	0.0494951	0.0508337	0.00228977	0.00107117
ENSG00000164221.13	28455	1.02485	6553.15	8140.25	9.28832e-77	-34186	-34186	2039	2203	0.876152	2.9485e-82	-0.180165	0.00927871	9.999e-05	9.66552e-75	8.11224e-76	0.00109597
ENSG00000289497.3	29033	1.03864	6348.89	8138.36	1.51566e-06	112065	112065	2775	3116	0.175155	6.25441e-07	0.0802195	0.0160861	0.00739926	0.00786938	0.000362073	0.00113693
ENSG00000250444.1	29011	1.01775	7832.02	8330.12	9.1383e-152	12387	12387	1481	1567	0.0880832	4.25413e-159	0.580157	0.0211417	9.999e-05	1.7361e-150	2.07858e-151	0.000914698
ENSG00000145780.8	28969	1.03485	6351.7	8055.93	0	10240	10240	5625	7112	0.399775	0	-0.355474	0.00397075	9.999e-05	0	0	0.00113485
ENSG00000249249.3	28877	1.01597	6534.07	8097.1	3.74574e-24	23209	23209	5387	6741	0.378921	6.17496e-26	-0.080237	0.00759428	9.999e-05	1.18205e-20	6.74108e-22	0.00109557
ENSG00000243414.6	28882	1.00465	6982.41	8185.92	3.26883e-26	-2811	-2811	339	343	0.0192827	7.20305e-28	0.185981	0.0169372	9.999e-05	1.80702e-22	1.04679e-23	0.00102096
ENSG00000134970.14	28932	1.02134	7431.79	8198.23	7.19397e-57	-19009	-19009	961	1009	0.05673	1.70681e-60	0.146113	0.00883685	9.999e-05	4.06126e-54	3.00054e-55	0.00096521
ENSG00000129596.5	28637	0.977516	5451.95	7806.32	0	-21450	-21450	2587	2953	0.834008	0	-0.887868	0.0158141	9.999e-05	0	0	0.0012941
ENSG00000298641.1	28643	1.02171	8336.83	8300.66	6.42535e-07	24423	24423	5160	6369	0.35805	3.2656e-07	0.0596879	0.0116774	0.00429957	0.00472453	0.000218312	0.000860592
ENSG00000177879.17	28500	1.03792	7250.6	8121.66	6.69672e-69	-82	-82	318	325	0.0182851	5.47185e-74	0.198453	0.0108025	9.999e-05	1.73838e-67	1.39805e-68	0.000995342
ENSG00000145782.13	28497	1.03795	8217.68	8257.16	0	1155	1155	6162	8103	0.455481	0	0.195096	0.00412112	9.999e-05	0	0	0.000878268
ENSG00000298664.1	28144	1.00888	8402.2	8360.44	0.000122988	-771767	-771767	11	11	0.000618325	8.64241e-05	1.06318	0.270689	0.638736	0.640449	0.0271064	0.000849855
ENSG00000185641.6	28307	1.00839	8714.24	8288.42	4.55401e-05	-712584	-712584	404	424	0.0238363	2.83238e-05	-0.051273	0.0122406	0.321068	0.323609	0.0140311	0.000819285
ENSG00000272265.1	28178	0.997376	9548.74	8458.32	1.67171e-99	5701	5701	5135	6290	0.646431	9.92918e-103	0.258129	0.0118354	9.999e-05	2.83382e-95	2.65305e-96	0.000744645
ENSG00000145781.9	28171	1.03911	8545.59	8242.13	1.65936e-40	198775	198775	153	155	0.00871668	7.7209e-43	-0.555101	0.0402408	9.999e-05	5.52361e-38	3.63989e-39	0.000844939
ENSG00000271918.3	28171	1.01593	8144.8	8198.59	3.80031e-248	-138	-138	1976	2152	0.120967	2.47518e-264	0.446946	0.012426	9.999e-05	4.04985e-248	6.84266e-249	0.000878997
ENSG00000232916.1	28134	1.01536	7875.68	8245.09	1.45469e-09	96329	96329	71	73	0.00410343	4.73893e-10	0.57458	0.0921598	9.999e-05	9.55705e-06	4.61509e-07	0.000908825
ENSG00000248445.6	28542	1.02536	8194.73	8232.47	0	-134179	-134179	2331	2516	0.141444	0	-0.455214	0.0108537	9.999e-05	0	0	0.000876683
ENSG00000092421.17	28864	1.02903	7825.8	8158.73	4.97508e-305	-276502	-276502	2331	2516	0.141444	0	-0.345692	0.00856818	9.999e-05	7.32791e-310	1.48026e-310	0.000919228
ENSG00000309729.1	27153	1.04291	6219.96	8143.64	8.49624e-12	65058	65058	2406	2644	0.148623	1.49681e-12	-0.127508	0.0179966	9.999e-05	2.52734e-08	1.26277e-09	0.00116228
ENSG00000197744.5	27054	0.993084	6732.15	8260.38	3.24657e-05	-263293	-263293	4507	5476	0.307813	1.92084e-05	0.0385115	0.00900589	0.20138	0.19906	0.0087485	0.00105433
ENSG00000309751.1	27056	1.01532	5961.56	8100.21	8.2736e-05	-395484	-395484	15	15	0.00084336	4.34404e-05	-0.460473	0.112573	0.385161	0.381922	0.0164731	0.00120044
ENSG00000169570.10	27094	1.01048	6258.49	8148.56	0	56	56	2406	2644	0.148623	0	-0.575992	0.0112864	9.999e-05	0	0	0.00114147
ENSG00000172869.15	27031	1.02448	5719.57	8058.38	4.82399e-134	-6282	-6282	1010	1149	0.0645868	3.52719e-145	-0.203622	0.00778708	9.999e-05	1.84078e-133	2.05228e-134	0.00125542
ENSG00000249494.7	27163	1.02123	5629.5	8030.08	7.82648e-36	-57560	-57560	1939	2104	0.118269	7.68984e-39	0.268628	0.0205067	9.999e-05	9.42396e-33	5.97133e-34	0.00127398
ENSG00000248885.1	27230	1.03757	5935.3	8078.28	5.13708e-05	-246107	-246107	224	230	0.0129286	2.53779e-05	-0.135278	0.0321046	0.248175	0.246562	0.0107789	0.00121563
ENSG00000145779.8	27309	1.02423	5650.76	8015.33	1.82845e-34	23119	23119	1535	1626	0.9086	2.03585e-37	0.0842915	0.00656295	9.999e-05	1.91934e-31	1.20331e-32	0.00127058
ENSG00000243333.3	27280	1.01572	5279.68	7998.45	4.9056e-69	-1106	-1106	839	875	0.049196	3.01676e-75	0.518765	0.0279903	9.999e-05	2.48429e-66	1.98413e-67	0.00135557
ENSG00000133835.18	26914	1.02462	5680.7	8065.4	1.89129e-167	-16737	-16737	438	446	0.0250731	3.0429e-181	0.577134	0.019631	9.999e-05	1.03229e-167	1.32498e-168	0.00126407
ENSG00000184838.15	28300	1.0094	6883.55	8281.8	2.84354e-258	-364958	-364958	4335	5583	0.313828	2.21046e-272	-0.429805	0.0117574	9.999e-05	8.04463e-257	1.39552e-257	0.00103745
ENSG00000229855.10	28430	0.986337	4173.03	7550.64	1.84803e-14	130	130	42	42	0.00236088	1.70524e-16	1.04165	0.126147	9.999e-05	1.06614e-10	5.48889e-12	0.00169603
ENSG00000151304.6	26517	1.03133	7084.47	8239.01	3.68112e-26	42990	42990	337	344	0.0193411	1.20545e-27	-0.216368	0.0197897	9.999e-05	5.42221e-23	3.15687e-24	0.00101622
ENSG00000113083.15	26058	1.02693	6358.52	8178.24	0	-1696	-1696	4970	5968	0.335469	0	-0.515938	0.011168	9.999e-05	0	0	0.00113036
ENSG00000164185.7	25907	1.02955	5734.09	8102.78	1.47916e-08	25314	25314	446	467	0.0262507	4.05825e-09	0.26525	0.0450509	0.00019998	6.34736e-05	3.02986e-06	0.00125458
ENSG00000251538.8	23904	1.00022	5566.72	8181.23	7.53523e-11	-47294	-47294	3185	3598	0.202248	1.7264e-11	-0.107221	0.0159167	9.999e-05	4.18083e-07	2.05625e-08	0.00127833
ENSG00000205302.7	23839	0.996345	6551.56	8302.69	2.67034e-126	6222	6222	4341	5206	0.292636	8.10365e-133	0.120356	0.00482324	9.999e-05	4.88254e-122	5.19523e-123	0.0010847
ENSG00000299525.1	23837	1.02213	6446.56	8239.45	1.21065e-141	-129	-129	5066	6205	0.651209	4.30583e-150	-0.244985	0.00920614	9.999e-05	7.15666e-141	8.23464e-142	0.00111296
ENSG00000260686.1	23789	1.02934	5557.45	8093.19	7.02863e-50	1494	1494	4421	5376	0.302192	1.03575e-53	-0.115885	0.00745925	9.999e-05	1.79376e-47	1.26735e-48	0.00129433
ENSG00000064652.11	23828	1.00931	6088.6	8208.95	9.33356e-122	164736	164736	3296	3795	0.213346	1.78054e-129	-0.237787	0.00965767	9.999e-05	4.5843e-119	4.81371e-120	0.00117279
ENSG00000250539.1	23821	1.00611	6726.02	8269.42	1.85368e-66	-32301	-32301	4897	5917	0.667397	4.04499e-70	0.113816	0.00637178	9.999e-05	5.20747e-63	4.07393e-64	0.00106044
ENSG00000168944.17	23903	1.01782	6469.52	8209.91	4.76224e-198	576	576	3853	4469	0.251209	1.1813e-210	0.184397	0.00579031	9.999e-05	1.08693e-197	1.55417e-198	0.00110726
ENSG00000151292.19	24032	1.01654	6733.04	8255.52	0	33129	33129	5866	7662	0.430691	0	0.158673	0.00295025	9.999e-05	0	0	0.00106344
ENSG00000288766.2	24010	1.01865	6273.74	8191.32	4.72822e-20	32242	32242	5866	7662	0.430691	2.76861e-21	-0.0829589	0.00873642	9.999e-05	1.51089e-16	8.27874e-18	0.00114214
ENSG00000288890.1	24127	1.0266	6768.29	8254.03	1.4222e-13	-126028	-126028	1582	1677	0.094277	2.78492e-14	0.134512	0.0176507	9.999e-05	5.47852e-10	2.79357e-11	0.00106183
ENSG00000251456.1	25001	1.02143	7566.53	8239.88	1.96603e-13	158992	158992	3277	3746	0.210568	3.73128e-14	-0.105234	0.0138782	9.999e-05	9.53522e-10	4.84782e-11	0.000948062
ENSG00000168916.16	25049	1.0173	8450.49	8304.05	2.03571e-52	154993	154993	3325	3819	0.214671	4.60631e-55	-0.169522	0.0107704	9.999e-05	2.54636e-49	1.82058e-50	0.000847641
ENSG00000260192.4	25078	1.02301	8435.97	8284.92	1.42265e-14	-449685	-449685	10	10	0.000562114	2.74667e-15	0.87781	0.110887	9.999e-05	7.02511e-11	3.62377e-12	0.000850888
ENSG00000242814.2	25075	1.02766	8385.66	8271.38	1.434e-14	-450031	-450031	10	10	0.000562114	2.62976e-15	0.872433	0.110132	9.999e-05	6.31678e-11	3.26049e-12	0.000857454
ENSG00000249261.2	25179	1.02013	8278.04	8333.27	7.46135e-206	-28563	-28563	1264	1333	0.0749297	9.46672e-216	-0.561842	0.0174191	9.999e-05	5.45387e-206	8.03493e-207	0.000866196
ENSG00000155324.10	24736	0.994882	7258.35	8360.79	5.72627e-77	64564	64564	2831	3195	0.820405	2.3448e-80	0.229959	0.0119887	9.999e-05	9.77443e-73	8.11282e-74	0.000978589
ENSG00000279118.1	24896	1.01186	7065.3	8338.2	3.77414e-24	19678	19678	6541	8806	0.505003	3.13913e-25	-0.12273	0.0117898	9.999e-05	1.55425e-20	8.85369e-22	0.0010117
ENSG00000250602.7	24904	0.990631	6900.8	8311.91	1.7003e-53	-707	-707	97	99	0.00556993	3.80616e-56	1.2938	0.0813657	9.999e-05	3.38515e-49	2.41827e-50	0.00102762
ENSG00000164904.18	24951	1.03723	6523.66	8239.86	8.1321e-249	-32	-32	3009	3582	0.203476	9.92348e-264	0.594492	0.0165485	9.999e-05	4.19212e-254	7.20164e-255	0.00110592
ENSG00000164902.14	24966	1.02251	5741.92	8093.09	9.90164e-88	21916	21916	4449	5327	0.29946	1.43558e-94	-0.107819	0.00516232	9.999e-05	7.53567e-86	6.7176e-87	0.00124963
ENSG00000113368.12	24950	1.01742	7177.93	8344.16	0	33456	33456	4523	5317	0.701124	0	-0.190943	0.003944	9.999e-05	0	0	0.000997885
ENSG00000173926.6	23921	1.00816	7270.83	8344.31	1.68817e-81	-10915	-10915	5692	7329	0.588027	2.96131e-85	-0.126668	0.00640263	9.999e-05	2.88262e-78	2.46981e-79	0.000981769
ENSG00000294118.1	23920	1.02772	5919.25	8136.46	1.09876e-25	-4372	-4372	5515	7026	0.605059	1.83341e-27	-0.122658	0.0112584	9.999e-05	1.66217e-22	9.63212e-24	0.00121454
ENSG00000298097.1	23879	1.00184	7153.78	8416	1.78511e-39	14021	14021	6564	8877	0.498988	6.42177e-41	0.167488	0.0124388	9.999e-05	1.1011e-35	7.13461e-37	0.000995474
ENSG00000164241.14	23679	1.04618	6368.44	8186.49	1.49503e-224	23	23	1875	2046	0.115021	1.545e-239	0.415332	0.0121757	9.999e-05	6.44169e-231	1.03495e-231	0.00113654
ENSG00000283897.3	22976	1.0324	6179.26	8180.61	1.47402e-172	-315	-315	242	247	0.0138858	3.55702e-184	-1.25468	0.0423159	9.999e-05	3.23047e-174	4.25489e-175	0.00116546
ENSG00000286615.4	22919	1.00999	7149.42	8404.91	1.39865e-57	-61931	-61931	242	247	0.0138889	8.62414e-60	-0.882683	0.0537121	9.999e-05	2.94272e-54	2.17733e-55	0.00099911
ENSG00000250859.1	22357	1.01093	5729.78	8252.67	0.000206091	-118232	-118232	14	14	0.000787402	0.000133988	0.888662	0.232591	0.687131	0.688741	0.0290575	0.00124694
ENSG00000164244.22	22350	1.00987	6236.96	8299.96	1.37779e-20	6914	6914	186	188	0.0105689	1.36947e-21	0.262488	0.0274295	9.999e-05	5.93904e-17	3.26945e-18	0.00114515
ENSG00000230561.7	22390	1.00392	6038.36	8400.63	4.55102e-37	264569	264569	1495	1653	0.0929487	1.73175e-38	0.304984	0.0233946	9.999e-05	2.04497e-33	1.30247e-34	0.00118017
ENSG00000064651.14	22626	1.03331	4891.63	8051.39	2.93045e-166	14340	14340	3478	4029	0.773524	2.90413e-180	0.214813	0.00732779	9.999e-05	5.73345e-168	7.36463e-169	0.00147251
ENSG00000245937.11	22629	1.00754	5324.28	8196.47	0	14132	14132	3478	4029	0.773524	0	0.324286	0.00460556	9.999e-05	0	0	0.00134015
ENSG00000250329.1	22583	1.00791	5630.5	8302.88	3.41834e-25	34722	34722	4715	5883	0.330729	1.99183e-26	0.146333	0.0137113	9.999e-05	1.31512e-21	7.56093e-23	0.00126749
ENSG00000307925.1	23157	1.00618	4295.91	7971.06	1.47322e-145	190223	190223	880	912	0.0513109	2.27863e-159	0.710917	0.0258835	9.999e-05	8.47121e-143	9.82759e-144	0.00165985
ENSG00000138829.14	23258	1.00602	5172.07	8157.05	0	-78887	-78887	889	922	0.0518385	0	1.24893	0.0164665	9.999e-05	0	0	0.00137878
ENSG00000066583.12	23724	1.01288	5262.17	8187.54	0	-169027	-169027	5373	6829	0.383867	0	-0.560851	0.00878057	9.999e-05	0	0	0.00135865
ENSG00000286274.2	23932	1.0334	4647.91	8014.51	4.71914e-262	-36726	-36726	3798	4502	0.746908	1.62478e-285	0.388354	0.010356	9.999e-05	5.35375e-267	9.52954e-268	0.00154971
ENSG00000249421.3	24540	0.983642	5545.5	8308.54	1.64115e-78	-361830	-361830	3802	4509	0.746514	1.79625e-82	0.277276	0.0142606	9.999e-05	1.49e-73	1.24283e-74	0.00127524
ENSG00000198108.4	24719	1.00627	3692.67	7844.62	2.11029e-139	141104	141104	6078	8008	0.549859	4.76203e-155	0.316015	0.0116737	9.999e-05	1.10495e-136	1.2504e-137	0.00193082
ENSG00000186687.16	22617	1.01018	2926.92	8022.13	3.24259e-95	-106621	-106621	2730	3329	0.187128	1.53536e-103	-0.148093	0.00676233	9.999e-05	1.11975e-92	1.03239e-93	0.00243888
ENSG00000290020.2	22623	1.0185	2829.1	8050.9	2.31572e-38	-13344	-13344	2286	2454	0.13802	1.7316e-41	-0.214827	0.0158387	9.999e-05	1.51474e-35	9.80689e-37	0.00253088
ENSG00000303023.1	22568	1.02399	2756.61	7960.37	1.27253e-115	-2807	-2807	1877	1984	0.111536	1.00544e-126	-0.468049	0.0192253	9.999e-05	7.3636e-115	7.58672e-116	0.0026026
ENSG00000169567.13	22566	1.02892	2645.28	7888.11	1.02447e-215	-59689	-59689	1627	1827	0.102895	9.88609e-239	-0.144006	0.00422928	9.999e-05	2.0371e-218	3.1384e-219	0.00271688
ENSG00000158985.14	22596	1.04346	2722.14	7885.26	8.91102e-47	-5773	-5773	4275	5365	0.301619	1.21195e-51	-0.0575713	0.00378287	9.999e-05	3.34659e-45	2.32452e-46	0.00265428
ENSG00000279370.1	22601	1.01927	2688.36	7959.91	2.43272e-05	23057	23057	440	449	0.0252389	9.75851e-06	0.179994	0.0406761	0.0570943	0.0595542	0.00267543	0.00266395
ENSG00000299818.1	22518	1.03352	2774.75	7945.78	5.21875e-232	-4637	-4637	337	348	0.0195616	6.2593e-255	1.30761	0.0370711	9.999e-05	3.29825e-236	5.3873e-237	0.00259463
ENSG00000158987.22	22241	1.01944	3175.14	8044.74	2.39185e-166	-135263	-135263	4126	4895	0.724814	1.65916e-180	-0.112583	0.00383775	9.999e-05	5.31625e-166	6.7815e-167	0.00225614
ENSG00000299066.1	22241	1.01242	3133.8	8040.05	1.20009e-08	454545	454545	15	15	0.00084317	2.8161e-09	0.5063	0.0851188	9.999e-05	3.29628e-05	1.58014e-06	0.00227995
ENSG00000286676.1	22236	1.01886	3278.76	8057.4	1.73728e-12	214208	214208	1373	1508	0.0847763	2.04226e-13	-0.099931	0.0135821	9.999e-05	3.95008e-09	1.99298e-10	0.00218445
ENSG00000217128.13	22112	1.02836	3500.2	8051.36	1.06648e-48	-83125	-83125	4396	5267	0.703935	1.06387e-52	-0.0505014	0.00328325	9.999e-05	2.02549e-46	1.41903e-47	0.00205355
ENSG00000299814.1	22112	1.02482	3640.9	8127.3	2.19391e-25	111290	111290	302	315	0.0177106	3.60465e-27	-0.3412	0.0314988	9.999e-05	2.36692e-22	1.36951e-23	0.00197171
ENSG00000279584.1	22114	1.03236	4049.51	8223.4	1.68134e-06	-808379	-808379	517	541	0.96959	7.97666e-07	-0.133129	0.0269518	0.00469953	0.00569311	0.00026265	0.00177783
ENSG00000239642.6	21701	1.01826	3448.75	8016.07	4.09108e-293	-285	-285	4453	5353	0.300899	0	0.500405	0.0125554	9.999e-05	7.43847e-295	1.44669e-295	0.00207643
ENSG00000164398.15	21725	1.0124	4078.35	8200.12	1.17261e-270	-17509	-17509	419	443	0.0249016	2.85964e-288	-0.753744	0.0199953	9.999e-05	2.36854e-270	4.26322e-271	0.00175236
ENSG00000164400.6	21620	0.992114	3529.17	8057.83	1.90798e-13	80567	80567	3477	3960	0.222697	1.87028e-14	-0.1096	0.0142851	9.999e-05	7.98022e-10	4.06163e-11	0.00200951
ENSG00000131435.13	21720	1.01454	4660.92	8241.95	4.44272e-52	82931	82931	3431	4063	0.228412	4.18127e-55	-0.232918	0.0147924	9.999e-05	4.17018e-49	2.97658e-50	0.00153472
ENSG00000197208.6	21784	1.03083	4649.17	8122.41	5.61653e-239	40459	40459	6016	7862	0.558066	6.28542e-257	-0.169177	0.0047761	9.999e-05	1.51335e-242	2.518e-243	0.00154784
ENSG00000072682.20	21784	1.02833	4844.2	8183.36	4.53937e-80	-15042	-15042	2369	2608	0.146599	2.28164e-85	-0.314382	0.0158799	9.999e-05	1.56214e-78	1.34028e-79	0.00148421
ENSG00000197375.14	21663	0.984256	5047.13	8232.75	0	56	56	4748	6013	0.662001	0	0.542949	0.00792324	9.999e-05	0	0	0.0014014
ENSG00000233006.9	21664	1.0207	5225.22	8249.21	0	-596	-596	4982	6090	0.342327	0	-0.507446	0.0101263	9.999e-05	0	0	0.00137221
ENSG00000197536.12	21723	1.02244	4781.67	8093.75	2.94488e-40	52075	52075	3100	3569	0.200618	2.53063e-43	-0.0728624	0.00525079	9.999e-05	2.18763e-37	1.43562e-38	0.00150036
ENSG00000238160.3	21714	1.02493	5435.88	8217.05	2.99219e-147	-6348	-6348	1850	2115	0.881113	1.85569e-156	0.156091	0.00573861	9.999e-05	4.43094e-147	5.21894e-148	0.00132112
ENSG00000298170.1	21722	1.03224	4932.33	8098.66	6.36848e-36	865	865	3118	3584	0.798539	1.2695e-38	0.157165	0.0120335	9.999e-05	2.98851e-33	1.90121e-34	0.00145979
ENSG00000125347.15	21779	1.02607	5530.39	8188.5	1.64534e-126	-17998	-17998	3199	3693	0.207612	7.24499e-135	0.110745	0.00440255	9.999e-05	5.92608e-126	6.40855e-127	0.0012991
ENSG00000113522.14	21807	1.03471	4912.88	8006.26	2.7681e-122	12535	12535	4303	5292	0.297504	2.79878e-133	-0.130937	0.00523772	9.999e-05	1.08557e-122	1.15835e-123	0.0014669
ENSG00000223442.2	21834	1.00648	6355.59	8319.53	1.48563e-07	-63628	-63628	212	217	0.0121992	7.2499e-08	-0.278099	0.0516002	0.0009999	0.000899618	4.21391e-05	0.00112237
ENSG00000113520.11	21865	1.01683	6124.58	8315.24	1.86172e-62	32	32	4525	5748	0.323103	1.54104e-65	-0.174595	0.010126	9.999e-05	1.19832e-59	9.1764e-61	0.00116916
ENSG00000230612.3	21965	1.01388	6477.34	8298.68	4.13079e-19	48629	48629	3760	4727	0.265741	4.87121e-20	-0.112015	0.0121899	9.999e-05	1.66965e-15	9.05123e-17	0.00110431
ENSG00000131437.16	21969	1.02363	6439.19	8255.14	0	-328	-328	3760	4727	0.265741	0	-0.279078	0.00586462	9.999e-05	0	0	0.00111485
ENSG00000205089.8	21987	1.04152	5854.49	8122.69	3.61924e-27	18785	18785	4513	5913	0.332378	4.2254e-29	-0.142371	0.0126694	9.999e-05	2.38104e-24	1.40291e-25	0.00123417
ENSG00000164402.14	22183	1.02072	6492.63	8228.5	7.37133e-216	-41030	-41030	4513	5913	0.332378	4.28213e-229	-0.277217	0.00832331	9.999e-05	1.97964e-216	3.02596e-217	0.0011045
ENSG00000164403.15	22269	1.02829	7112.19	8310.04	0	10939	10939	2698	3000	0.168672	0	-1.17623	0.0101396	9.999e-05	0	0	0.00101114
ENSG00000164405.11	22347	1.01064	7506.9	8367.8	2.04298e-305	830	830	422	435	0.0244574	0	-0.3135	0.00787242	9.999e-05	9.63919e-305	1.9252e-305	0.000951785
ENSG00000164404.9	22351	1.02471	6059.76	8114.03	1.82926e-214	-701	-701	6398	8539	0.520011	8.53719e-231	0.314762	0.00941321	9.999e-05	7.12492e-216	1.08749e-216	0.00118509
ENSG00000164406.8	22319	1.03866	6938.95	8260.76	4.72042e-08	-4911	-4911	6153	8081	0.454244	1.94201e-08	-0.0688822	0.0122516	0.00039996	0.000236141	1.11623e-05	0.0010403
ENSG00000235253.1	22297	1.01254	7266.94	8274.28	1.01651e-06	6772	6772	407	416	0.0235374	5.07276e-07	0.138417	0.027533	0.00629937	0.00688345	0.000317084	0.000983889
ENSG00000072364.13	22305	1.01268	7721.36	8363.08	0	-88890	-88890	4541	5559	0.687486	0	-0.192177	0.00421028	9.999e-05	0	0	0.000926062
ENSG00000272023.2	22307	1.02523	7273.82	8279.21	4.39505e-11	-60104	-60104	143	144	0.00809626	1.2856e-11	0.430413	0.063489	9.999e-05	2.1685e-07	1.07031e-08	0.000987573
ENSG00000199677.1	22317	1.01585	7265.85	8373.5	3.21778e-05	-274505	-274505	30	30	0.00168729	2.16643e-05	0.315591	0.0742684	0.19908	0.20217	0.00888175	0.000985246
ENSG00000287054.1	22262	1.00686	7975.54	8400.42	1.10166e-123	19192	19192	3685	4239	0.238817	1.41652e-128	0.30483	0.0124261	9.999e-05	1.33762e-120	1.4137e-121	0.000894625
ENSG00000155329.12	22258	1.03538	7258.7	8251.65	1.09623e-66	-22241	-22241	4357	5135	0.288665	1.6534e-70	0.0812075	0.00453315	9.999e-05	4.97521e-65	3.94584e-66	0.000993313
ENSG00000286408.1	22283	1.01725	7832.39	8363.42	1.71441e-09	-11386	-11386	88	89	0.00500506	7.45167e-10	0.280285	0.0454783	0.00019998	1.0984e-05	5.30006e-07	0.000914485
ENSG00000170606.16	22284	1.02649	6579.89	8143.49	1.81855e-162	39146	39146	631	658	0.0369871	3.53132e-174	-0.39462	0.0137085	9.999e-05	7.76593e-163	9.78832e-164	0.00109217
ENSG00000279691.1	22277	1.0235	8488.69	8450.94	6.06833e-05	411667	411667	12	12	0.000674536	4.54871e-05	1.08	0.264722	0.393361	0.391164	0.0168611	0.000845759
ENSG00000288758.3	21943	1.00084	7999.81	8373.77	1.8089e-289	854	854	4263	5065	0.28471	5.75897e-302	-0.344073	0.00890014	9.999e-05	8.33194e-286	1.57686e-286	0.000889913
ENSG00000053108.18	21327	1.02678	7587.44	8305.62	4.86652e-102	-22320	-22320	3562	4076	0.229143	2.99353e-107	0.287462	0.0128866	9.999e-05	8.97679e-101	8.6395e-102	0.000947312
ENSG00000297482.1	21005	0.992004	7508.81	8451.48	3.63003e-180	-18772	-18772	2026	2250	0.126476	3.32448e-186	0.518749	0.0173941	9.999e-05	6.92914e-175	9.14676e-176	0.00094494
ENSG00000309135.1	20982	1.00175	6997.56	8292.28	1.1795e-28	540	540	1515	1605	0.094601	4.17727e-30	0.182457	0.015945	9.999e-05	7.48433e-25	4.43023e-26	0.00101766
ENSG00000113583.8	20982	1.03874	6459.15	8152.42	2.49713e-15	-13043	-13043	498	525	0.029511	2.54637e-16	-0.11592	0.014121	9.999e-05	6.05682e-12	3.16171e-13	0.00111757
ENSG00000271737.3	20946	1.04336	6291.18	8161.91	5.30539e-06	45998	45998	154	155	0.00871276	2.47396e-06	-0.239179	0.0507445	0.0284972	0.0277856	0.00126229	0.00114932
ENSG00000213585.11	20946	1.03166	6552.42	8208.88	2.496e-56	-22185	-22185	3368	3819	0.214768	7.64308e-60	0.0962544	0.00585448	9.999e-05	3.6976e-54	2.7332e-55	0.00109883
ENSG00000309104.1	20948	0.998299	7263.99	8331.56	1.03728e-84	4853	4853	185	188	0.0105677	9.46544e-89	0.899321	0.0445127	9.999e-05	1.03203e-80	8.96165e-82	0.000979083
ENSG00000309115.1	20970	1.00234	7548.95	8355.04	4.66041e-38	843049	843049	29	30	0.00169147	1.00712e-39	0.63756	0.0480963	9.999e-05	2.93406e-34	1.88166e-35	0.000943567
ENSG00000081059.20	20969	1.00242	6856.6	8278.45	1.31677e-66	-5452	-5452	3283	3677	0.793311	3.34699e-70	0.0572148	0.00320112	9.999e-05	6.3832e-63	4.99172e-64	0.00103883
ENSG00000307917.1	20963	1.00103	6772.88	8234.67	1.95093e-31	-1133	-1133	407	420	0.0236088	2.96312e-33	0.148917	0.0123427	9.999e-05	1.23939e-27	7.52509e-29	0.00105111
ENSG00000113558.19	20894	1.03809	6679.57	8212.15	0	-34	-34	2063	2206	0.124002	0	0.752433	0.00547629	9.999e-05	0	0	0.00108045
ENSG00000266751.1	20847	1.03444	6221.21	8202.64	9.2656e-05	946412	946412	6051	7794	0.561889	5.46913e-05	-0.0513054	0.01271	0.424058	0.421387	0.0181215	0.00115847
ENSG00000113575.13	20848	1.01803	6344.54	8165.35	5.8629e-07	-28888	-28888	34	35	0.00196762	2.36738e-07	0.197742	0.0382332	0.00289971	0.00333068	0.000154386	0.00112915
ENSG00000270177.2	20848	1.02586	6348.65	8160.23	1.80404e-05	250184	250184	31	31	0.00182181	9.11916e-06	0.348317	0.0784551	0.0988901	0.101112	0.00450587	0.00113167
ENSG00000307934.1	20844	1.02588	6776.39	8295.47	0.000214491	-368649	-368649	12	12	0.000695652	0.000145424	0.842455	0.221673	0.762224	0.757719	0.0318445	0.00106028
ENSG00000006837.12	20643	1.01578	6714.93	8262.61	3.92416e-23	-49263	-49263	71	72	0.00404767	2.26885e-24	0.64613	0.0632375	9.999e-05	1.33228e-19	7.52427e-21	0.00106601
ENSG00000119048.9	20644	0.999935	7498.81	8401.93	4.38379e-79	-75	-75	120	121	0.00680234	3.58039e-82	-0.333513	0.0171855	9.999e-05	3.32413e-75	2.79958e-76	0.00094902
ENSG00000293902.1	20648	1.01777	6540.35	8242.53	2.89988e-68	-22718	-22718	2245	2441	0.137212	2.95368e-72	-0.334436	0.0184314	9.999e-05	1.38793e-65	1.1043e-66	0.00109525
ENSG00000279469.1	20604	1.00863	7109.63	8326.28	3.68438e-05	621865	621865	52	52	0.00292299	2.36588e-05	0.413671	0.097806	0.231577	0.226838	0.0099405	0.00100419
ENSG00000248559.1	20568	1.02888	6346.4	8180.36	1.21161e-08	9214	9214	2453	2697	0.15167	3.88286e-09	-0.0970099	0.016456	9.999e-05	5.77604e-05	2.75898e-06	0.00113333
ENSG00000237190.4	20570	1.00064	7488.76	8391.13	0	-1457	-1457	413	419	0.0235526	0	0.69429	0.0172679	9.999e-05	0	0	0.000950541
ENSG00000299601.1	20570	1.0201	7203.4	8357.05	9.09621e-06	-235237	-235237	1803	1938	0.108938	5.68888e-06	-0.0901848	0.0198626	0.0586941	0.0595076	0.00267342	0.000995343
ENSG00000243648.1	20569	1.00647	6857.62	8389.41	0.000233015	-643253	-643253	1075	1154	0.0648898	0.000172703	0.0962108	0.0256047	0.79602	0.79579	0.0333839	0.00104024
ENSG00000043143.22	20723	1.0238	6463.65	8211.77	2.10687e-13	-20671	-20671	3672	4289	0.241091	3.63479e-14	-0.0319501	0.00421166	9.999e-05	8.2923e-10	4.21905e-11	0.00111071
ENSG00000302418.1	20722	1.0181	7152.3	8388.98	6.91533e-05	-973320	-973320	37	37	0.00207982	4.88383e-05	0.573176	0.141067	0.381462	0.381414	0.0164523	0.00100171
ENSG00000113615.13	20730	0.997512	7619.66	8420.2	1.1019e-05	25925	25925	182	186	0.0104565	7.52251e-06	-0.0934547	0.0208556	0.080192	0.0811207	0.00362697	0.000933128
ENSG00000152700.14	20728	1.02882	5729.29	8060	5.18836e-44	-41024	-41024	2895	3224	0.181246	1.44868e-47	0.116752	0.00801011	9.999e-05	2.13106e-41	1.43955e-42	0.00125529
ENSG00000164615.6	20752	1.00958	5979.6	8154	5.79491e-295	2627	2627	2019	2202	0.123777	0	0.173694	0.0043835	9.999e-05	5.6865e-294	1.10407e-294	0.00119427
ENSG00000145833.16	20791	1.03372	6008.3	8133.89	1.3034e-113	2	2	309	320	0.0179897	6.65386e-122	0.38643	0.016199	9.999e-05	1.61427e-113	1.6527e-114	0.00119918
ENSG00000241179.1	20915	1.03108	6830.6	8365.39	1.01757e-05	-337884	-337884	10	10	0.000562177	6.46349e-06	1.17127	0.25951	0.0613939	0.0609483	0.00273643	0.00105388
ENSG00000181904.9	20927	1.03993	5833.01	8116.3	1.75356e-36	28629	28629	119	119	0.00669141	3.81152e-39	0.370966	0.0282024	9.999e-05	5.30945e-34	3.39658e-35	0.00123799
ENSG00000270892.1	20869	1.03007	6346.26	8289.8	0.000314805	-897618	-897618	17	17	0.0009557	0.000216517	0.84831	0.229243	0.859414	0.857698	0.0358762	0.00113384
ENSG00000113621.15	20826	1.02175	6428.75	8245.33	3.37159e-41	13532	13532	2273	2460	0.138311	1.48048e-43	0.10412	0.00748222	9.999e-05	3.42196e-38	2.259e-39	0.00111589
ENSG00000300583.1	20823	0.997551	5805.3	8168.26	0	12506	12506	2273	2460	0.138311	0	0.74513	0.012414	9.999e-05	0	0	0.0012246
ENSG00000132570.15	20806	1.04076	5393.12	8033.64	3.6534e-104	54286	54286	104	105	0.00590219	3.98845e-113	1.18255	0.0515525	9.999e-05	1.67044e-104	1.63642e-105	0.00133931
ENSG00000279799.1	20806	1.02587	6059.42	8188.78	4.45124e-07	11694	11694	6311	8206	0.53873	1.83681e-07	-0.0423209	0.00810846	0.00219978	0.00228566	0.000106253	0.00118566
ENSG00000295438.1	20802	1.02443	6148.28	8205.37	3.22088e-07	11680	11680	6311	8206	0.53873	1.33996e-07	-0.0428349	0.00811628	0.00149985	0.0016815	7.83707e-05	0.00116791
ENSG00000244921.2	20799	1.01783	6601.39	8278.35	1.11106e-05	931468	931468	21	21	0.00118044	6.3405e-06	0.783212	0.173374	0.0651935	0.0669653	0.00300234	0.00108516
ENSG00000249119.1	20799	1.01937	6041.83	8196.5	1.13132e-05	953074	953074	55	55	0.00309162	5.81146e-06	-0.349846	0.0771277	0.0613939	0.0621835	0.00279106	0.00118627
ENSG00000248923.1	20808	1.02949	6604.14	8275.62	1.04709e-05	-474043	-474043	28	28	0.00157392	5.93562e-06	-0.476127	0.105071	0.059994	0.0609397	0.00273614	0.00108936
ENSG00000247627.2	20820	1.01396	6830.56	8332.86	9.92735e-05	441278	441278	23	23	0.00129286	6.72345e-05	0.614121	0.154	0.489051	0.485679	0.0207848	0.00104727
ENSG00000198868.3	20821	1.00416	6305.44	8264.74	5.36283e-05	463597	463597	44	44	0.00247497	3.2776e-05	-0.549666	0.132276	0.285771	0.285022	0.0124061	0.00113031
ENSG00000152705.8	20992	0.991239	6591.34	8331.28	9.16972e-46	-38655	-38655	100	103	0.00589043	6.5228e-48	1.22727	0.08388	9.999e-05	1.39324e-41	9.42311e-43	0.00107609
ENSG00000224186.8	21077	1.01308	6373.21	8253.8	5.07256e-72	392252	392252	2217	2466	0.861383	3.88738e-76	-0.0910967	0.00488506	9.999e-05	4.21197e-69	3.419e-70	0.00112201
ENSG00000270021.1	21213	1.02964	6430.7	8252.12	3.01369e-97	664	664	1383	1456	0.0818529	7.35997e-103	-0.243371	0.0111514	9.999e-05	3.41695e-96	3.21598e-97	0.00111879
ENSG00000113648.17	21213	1.00973	5951.99	8161.58	3.29259e-144	25618	25618	2217	2466	0.861383	2.98514e-154	-0.174638	0.00646874	9.999e-05	8.53205e-142	9.86044e-143	0.00119988
ENSG00000249639.2	21435	0.991963	4998.53	7923.83	0	10353	10353	6034	7803	0.561383	0	-0.614893	0.0111282	9.999e-05	0	0	0.00141913
ENSG00000251380.3	21447	1.03795	6082.94	8174.47	1.5535e-61	5805	5805	16	16	0.000899483	1.19009e-65	2.5324	0.14674	9.999e-05	6.37171e-60	4.88998e-61	0.0011863
ENSG00000255833.2	21469	1.02935	6589.44	8261.25	4.40538e-91	-549	-549	3509	4028	0.226419	3.14954e-96	0.201824	0.00957577	9.999e-05	8.26845e-90	7.53123e-91	0.00109173
ENSG00000250167.2	21491	1.02221	6220.39	8257.44	1.55414e-63	172791	172791	2528	2769	0.844351	3.98974e-67	0.237776	0.0136188	9.999e-05	4.6824e-61	3.61896e-62	0.00115344
ENSG00000145832.16	21491	1.0192	6746.03	8338.52	1.40414e-64	172791	172791	2528	2769	0.844351	1.38603e-67	0.241973	0.0138098	9.999e-05	6.6165e-62	5.14468e-63	0.00106244
ENSG00000120708.17	22457	1.0276	6632.45	8236.28	0	-29448	-29448	2754	3032	0.170471	0	-0.397849	0.00690467	9.999e-05	0	0	0.00108397
ENSG00000113658.18	22342	1.00296	7431.98	8403.07	0	-12743	-12743	4932	5998	0.337156	0	0.634508	0.00508084	9.999e-05	0	0	0.000958632
ENSG00000164621.6	22322	1.00632	7342.04	8381.58	1.87489e-214	-14788	-14788	4932	5998	0.337156	1.74867e-223	0.31306	0.00952503	9.999e-05	6.46773e-212	9.73032e-213	0.000971586
ENSG00000271824.2	22285	1.00235	6236.58	8215.32	1.59747e-25	-42315	-42315	4956	6080	0.341765	4.82901e-27	-0.104144	0.00963851	9.999e-05	8.88156e-22	5.11421e-23	0.00114201
ENSG00000152377.15	19369	1.01304	4688	8171.15	1.78152e-11	-34287	-34287	409	422	0.0237239	3.59665e-12	-0.268652	0.0385883	9.999e-05	6.71491e-08	3.33759e-09	0.00152502
ENSG00000295218.1	19371	1.00552	4931.63	8257.04	9.311e-209	19394	19394	2235	2409	0.135413	8.5299e-221	-0.299441	0.00916978	9.999e-05	3.41058e-206	5.03062e-207	0.00144569
ENSG00000146021.15	19393	1.01337	5081.45	8247.44	4.28595e-68	-30097	-30097	162	162	0.00910726	4.92092e-72	-0.56035	0.0309315	9.999e-05	3.04952e-65	2.42167e-66	0.00140719
ENSG00000177733.8	19345	1.03003	4524.14	8067.65	2.32639e-13	-2003	-2003	2729	3004	0.168897	2.40327e-14	-0.0659235	0.00862884	9.999e-05	5.58455e-10	2.84721e-11	0.00159012
ENSG00000295236.1	19343	1.02222	4521.64	8114.98	9.31958e-05	465328	465328	17	17	0.0009557	5.01568e-05	-0.58326	0.143769	0.333767	0.333349	0.0144392	0.00158644
ENSG00000287067.2	19348	1.02511	4567.75	8094.13	2.19719e-09	137223	137223	441	457	0.0258601	5.10239e-10	-0.25379	0.0407827	9.999e-05	7.43607e-06	3.59635e-07	0.00157211
ENSG00000293261.1	19352	1.02387	5421.53	8353.36	8.11708e-06	285563	285563	68	68	0.00382237	5.02712e-06	0.472226	0.103411	0.0386961	0.0395405	0.00178875	0.0013241
ENSG00000293504.2	19273	1.00407	5116.67	8243.44	9.08474e-11	95928	95928	441	457	0.0258601	2.5054e-11	-0.155863	0.0233266	9.999e-05	4.3729e-07	2.15033e-08	0.00139269
ENSG00000226306.9	19271	1.00351	6117.67	8485.96	2.95205e-06	88909	88909	441	457	0.0258601	2.10539e-06	-0.136971	0.028859	0.0164984	0.0176203	0.000804801	0.0011647
ENSG00000120729.10	19171	1.0155	5040.73	8230.65	6.36434e-12	21189	21189	360	371	0.0208544	1.44292e-12	0.295025	0.0416101	9.999e-05	2.43894e-08	1.21891e-09	0.00141967
ENSG00000078795.17	19127	1.01605	4701.68	8142.64	1.28199e-20	1079	1079	360	371	0.0208544	5.20876e-22	0.245336	0.0253707	9.999e-05	3.2871e-17	1.81373e-18	0.00152227
ENSG00000250159.8	19121	1.00467	4802.03	8181.36	9.43676e-26	-4484	-4484	370	377	0.0211917	2.15973e-27	-0.289676	0.0266256	9.999e-05	3.59578e-22	2.07737e-23	0.0014842
ENSG00000246323.3	18904	1.00903	4146.12	8091.01	4.13501e-11	2006	2006	2566	2808	0.157841	6.9858e-12	-0.0989216	0.0144046	9.999e-05	1.48372e-07	7.3418e-09	0.00172159
ENSG00000296794.1	18903	1.03166	3939.26	8009.89	0.000422124	974404	974404	15	15	0.00084355	0.000230841	0.856538	0.232492	0.805619	0.801395	0.0336087	0.00182708
ENSG00000031003.11	18885	1.02836	4309.25	8093.62	1.79565e-43	-88760	-88760	1971	2136	0.120094	8.57289e-47	0.0601471	0.00416222	9.999e-05	5.94268e-41	4.00066e-42	0.00166833
ENSG00000112984.12	18706	1.04417	4139.42	8098.29	0.000117037	324266	324266	17	17	0.000966458	6.29373e-05	-0.735806	0.183792	0.367563	0.362837	0.0156772	0.00174674
ENSG00000112983.18	18703	1.02499	4361.27	8191.55	9.15804e-17	-4285	-4285	4557	5508	0.690353	8.84099e-18	0.0643857	0.00748104	9.999e-05	1.93593e-13	1.02675e-14	0.00164641
ENSG00000094880.11	18529	1.00281	4307.39	8178.49	3.40007e-06	133108	133108	24	24	0.00134907	1.5763e-06	0.480785	0.100067	0.0140986	0.0143502	0.000656737	0.00165335
ENSG00000146013.12	18351	1.02756	3497.36	7991.44	8.1207e-07	59879	59879	4136	4938	0.277622	2.49991e-07	-0.0664247	0.0128686	0.00309969	0.00238429	0.000110808	0.00205461
ENSG00000120709.11	18211	1.03278	3806.58	8047.65	2.35209e-25	6330	6330	190	194	0.0109075	2.17308e-27	0.187343	0.0172206	9.999e-05	1.80215e-22	1.04407e-23	0.00189148
ENSG00000158402.21	18212	1.01772	4061.46	8118.45	8.61086e-272	-6699	-6699	1718	1864	0.10479	2.27773e-292	0.348239	0.00916751	9.999e-05	6.31874e-273	1.14824e-273	0.00176311
ENSG00000249971.1	18193	1.02398	4048.9	8131.86	4.79658e-12	63547	63547	3617	4175	0.234682	7.81032e-13	0.0445493	0.00620881	9.999e-05	1.2556e-08	6.29893e-10	0.00177266
ENSG00000120733.15	18190	1.02346	4000.62	8131.91	1.61469e-47	829	829	35	35	0.00196873	6.2937e-51	-0.674909	0.0446725	9.999e-05	6.20183e-45	4.30031e-46	0.00179369
ENSG00000132563.17	17933	1.01424	4036.37	8202.91	2.89732e-13	-207446	-207446	283	286	0.0160764	4.94351e-14	0.41648	0.0551931	9.999e-05	8.67291e-10	4.41188e-11	0.00177178
ENSG00000289267.2	17829	1.02925	4071.93	8201.87	9.28081e-05	503058	503058	27	27	0.00151788	5.47428e-05	-0.625801	0.15504	0.30107	0.301208	0.0130869	0.00176605
ENSG00000120738.8	17833	1.01359	4162.42	8193.38	2.19164e-05	243853	243853	10	10	0.000562303	1.16938e-05	0.74493	0.169852	0.0827917	0.0838835	0.003749	0.00171776
ENSG00000241458.1	17813	1.04276	3775.32	8106.36	1.11215e-06	-176634	-176634	20	20	0.00112714	4.26146e-07	-0.896519	0.177152	0.00439956	0.00325431	0.000150871	0.00191406
ENSG00000308689.1	17754	1.02671	3534.52	7995.83	0.000240988	815318	815318	13	13	0.000730748	0.000123898	0.935322	0.243573	0.563144	0.561119	0.0238762	0.00203241
ENSG00000120705.13	17617	1.03058	4011.36	8154.59	1.11935e-16	52953	52953	6470	8844	0.497133	9.25285e-18	-0.0416169	0.00483847	9.999e-05	1.85747e-13	9.85445e-15	0.00179356
ENSG00000289155.3	17612	1.03488	4207.84	8185.35	1.91819e-20	20228	20228	880	904	0.0508208	1.02314e-21	0.164507	0.0171362	9.999e-05	2.18306e-17	1.20718e-18	0.00171257
ENSG00000113013.16	17539	1.00871	4286.24	8248.3	9.84599e-06	-108469	-108469	188	190	0.0106802	5.36799e-06	0.100231	0.0220157	0.0385961	0.0400479	0.0018111	0.00166516
ENSG00000044115.21	17490	1.03067	3581.25	8029.38	0	151774	151774	4555	5527	0.68932	0	0.511004	0.00593954	9.999e-05	0	0	0.00200882
ENSG00000146006.8	17576	1.00646	4800.38	8300.93	0	-112627	-112627	4555	5527	0.68932	0	0.388345	0.0059598	9.999e-05	0	0	0.00148571
ENSG00000249593.7	17576	1.03457	4793.88	8217.01	1.62341e-11	-39376	-39376	4631	5507	0.309583	3.73919e-12	0.0812364	0.0116778	9.999e-05	4.35366e-08	2.1698e-09	0.0015032
ENSG00000242683.1	17604	1.00407	5091.72	8357.61	1.66728e-05	117076	117076	49	50	0.00281057	1.07142e-05	0.588762	0.133664	0.080192	0.0804311	0.00359649	0.00139951
ENSG00000281398.4	17420	1.02767	4928.5	8206.44	6.52114e-05	383910	383910	66	68	0.00382237	3.78189e-05	-0.307548	0.0746017	0.266373	0.262624	0.0114608	0.00145849
ENSG00000120725.13	17418	1.02616	4532.18	8102.31	1.89712e-67	-172431	-172431	6013	7874	0.442608	1.35403e-72	-0.144634	0.00795153	9.999e-05	1.90489e-65	1.51473e-66	0.00158505
ENSG00000015479.20	17418	1.01534	4969.42	8237.97	4.08698e-38	39810	39810	6293	8824	0.503991	2.52774e-40	-0.0424887	0.00317998	9.999e-05	6.13976e-35	3.95762e-36	0.00143994
ENSG00000253015.1	17428	1.02605	5214.29	8334.91	7.19053e-07	-724	-724	194	197	0.0110749	3.88349e-07	0.337931	0.0665419	0.00269973	0.00319935	0.000148334	0.00137779
ENSG00000120727.13	17434	1.02157	4688.15	8146.22	3.34194e-35	265	265	15	15	0.00084317	1.23317e-37	-0.581641	0.0451479	9.999e-05	3.36078e-32	2.11868e-33	0.00152978
ENSG00000272742.1	17417	1.00978	5156.23	8282.38	1.35121e-08	-27865	-27865	15	15	0.00084317	5.42466e-09	-0.325017	0.0556589	0.00029997	6.31778e-05	3.01595e-06	0.00138495
ENSG00000170482.17	17424	1.03935	4791.04	8164.18	6.616e-12	-125214	-125214	107	107	0.00601461	1.22158e-12	0.543293	0.0763762	9.999e-05	1.57939e-08	7.91191e-10	0.00150671
ENSG00000170476.16	17410	1.017	4375.39	8064.82	1.21219e-24	-2499	-2499	28	28	0.00158121	1.45511e-26	-0.690157	0.0644889	9.999e-05	2.38127e-21	1.36675e-22	0.00163628
ENSG00000228672.4	17418	1.02994	4930.15	8217.03	5.62933e-148	-7681	-7681	6336	8588	0.517203	3.13782e-157	-0.245969	0.00901949	9.999e-05	1.37699e-148	1.63414e-149	0.00145922
ENSG00000170469.11	17389	0.997457	5340.82	8301.23	1.54298e-193	-7199	-7199	6089	8235	0.462901	1.30167e-203	-0.328965	0.0105188	9.999e-05	2.49643e-189	3.46712e-190	0.00133098
ENSG00000170464.10	17388	1.00123	4662.88	8158.43	0	-4879	-4879	5326	6715	0.622541	0	-0.547628	0.00868919	9.999e-05	0	0	0.0015265
ENSG00000249751.4	17410	1.03039	5642.71	8423.43	3.7516e-08	15591	15591	2062	2182	0.877347	2.09503e-08	-0.116474	0.020765	0.00019998	0.000161549	7.65756e-06	0.00127527
ENSG00000283288.2	17405	1.00295	5268.28	8304.64	1.32452e-30	1780	1780	6190	8486	0.52299	4.09821e-32	-0.149995	0.0126649	9.999e-05	5.83354e-27	3.5212e-28	0.00135208
ENSG00000184584.14	17391	1.00572	5152.12	8282.55	0	-5361	-5361	3799	4371	0.2457	0	-0.229675	0.00569973	9.999e-05	5.89653e-307	1.18323e-307	0.00138397
ENSG00000249215.1	17360	1.03342	5168.54	8292.95	4.56287e-05	2566	2566	289	303	0.017034	2.85252e-05	-0.154561	0.0369132	0.19808	0.196923	0.00865654	0.00139373
ENSG00000131508.17	17297	1.02221	4547.75	8142.63	4.51987e-14	96960	96960	62	62	0.0034855	5.44962e-15	-0.166718	0.0212922	9.999e-05	1.24056e-10	6.37942e-12	0.00157734
ENSG00000275506.1	17234	1.01432	4738.04	8242.7	1.74756e-05	-928864	-928864	106	108	0.00607151	9.77528e-06	-0.285698	0.0645691	0.0740926	0.0761902	0.00340976	0.00150964
ENSG00000298647.1	17208	1.04171	4527.39	8139.4	2.21215e-11	101	101	95	96	0.00539629	4.12038e-12	0.428474	0.0617154	9.999e-05	5.02108e-08	2.50069e-09	0.00159576
ENSG00000272255.1	17193	1.03207	4734.21	8254.31	1.09723e-07	12427	12427	1589	1698	0.0954469	4.67609e-08	-0.101066	0.0184831	0.00019998	0.00040187	1.8926e-05	0.00152074
ENSG00000171604.12	17193	1.02223	4287.94	8123.04	2.35649e-38	-8603	-8603	95	96	0.00539629	3.97742e-41	0.493121	0.0365246	9.999e-05	1.75593e-35	1.13631e-36	0.00167284
ENSG00000250635.2	17207	1.03092	4531.58	8161.77	0.000426759	-501225	-501225	13	13	0.000730748	0.000267177	0.464794	0.127456	0.850215	0.848223	0.0355005	0.00158802
ENSG00000298611.1	17206	1.02314	4750.52	8312.76	0.000552879	-177044	-177044	17	17	0.0009557	0.000398649	-0.656957	0.185458	0.926607	0.924616	0.0385524	0.00151058
ENSG00000249526.2	17188	1.01825	4998.12	8372.96	4.5937e-32	45	45	5422	7134	0.401012	2.1767e-33	0.162557	0.0134445	9.999e-05	7.13045e-29	4.37624e-30	0.00143322
ENSG00000309191.1	17281	1.00361	4954.09	8371.56	6.25849e-06	-40152	-40152	5924	7807	0.561158	3.92566e-06	-0.0581003	0.0125806	0.0290971	0.0301026	0.00136592	0.00143811
ENSG00000249131.3	17284	1.02268	4390.44	8173.18	9.48272e-10	-42315	-42315	5924	7807	0.561158	2.51995e-10	-0.0795012	0.0125531	9.999e-05	3.11313e-06	1.51264e-07	0.00163409
ENSG00000146005.4	17294	1.01201	3917.24	8102.83	6.49745e-10	-110558	-110558	5362	7029	0.39511	1.40409e-10	0.0905642	0.0140996	9.999e-05	2.16939e-06	1.05672e-07	0.0018241
ENSG00000158458.21	17591	1.02594	5096.34	8350.76	9.4301e-05	-69382	-69382	4755	5807	0.326419	6.48797e-05	0.0572427	0.0143241	0.369163	0.369086	0.0159416	0.00140959
ENSG00000185129.8	17652	1.01165	4541.73	8164.49	1.9215e-07	243082	243082	4450	5301	0.702024	7.18205e-08	0.0191342	0.00354916	0.00049995	0.000799626	3.74952e-05	0.00157328
ENSG00000245146.8	17643	1.02436	4723.31	8214.14	1.62579e-05	-12924	-12924	74	74	0.00415964	8.73755e-06	0.27648	0.0621456	0.0693931	0.0686816	0.00307807	0.00151995
ENSG00000182700.5	17660	1.00579	4730.33	8215.97	0.00011355	-63988	-63988	16	16	0.000899483	6.88033e-05	0.349795	0.0878373	0.412459	0.412755	0.017762	0.00150731
ENSG00000254363.7	17741	1.01545	5018.42	8273.01	8.3142e-26	5205	5205	5245	6612	0.371669	3.64369e-27	0.125769	0.0116117	9.999e-05	1.93729e-22	1.12193e-23	0.00142595
ENSG00000293900.1	17745	1.02362	4968.37	8302.69	6.85659e-05	-389059	-389059	10	10	0.000562114	4.42197e-05	-0.976995	0.239089	0.276872	0.278049	0.0121115	0.00144464
ENSG00000120306.11	17775	1.02542	4557.34	8164.8	5.61287e-33	55069	55069	457	477	0.0268128	3.57401e-35	0.198824	0.015996	9.999e-05	4.74657e-30	2.94414e-31	0.00157588
ENSG00000250069.1	17986	1.03254	4693.66	8174.31	7.31261e-22	-14033	-14033	3192	3604	0.202586	2.93183e-23	0.0644872	0.00647241	9.999e-05	9.14342e-19	5.12275e-20	0.00153414
ENSG00000113068.10	18288	1.01101	4977.47	8267.2	3.69602e-88	-11442	-11442	6590	8844	0.502858	4.52885e-93	-0.0939293	0.00453501	9.999e-05	2.18984e-85	1.94728e-86	0.00143531
ENSG00000113070.8	18329	1.03324	4332.62	8052.46	2.5998e-90	-61655	-61655	3437	4034	0.226757	7.75516e-98	0.288654	0.0135773	9.999e-05	1.54251e-89	1.40338e-90	0.0016623
ENSG00000302458.1	18381	1.0465	4857.28	8181.36	1.63312e-05	238112	238112	3924	4566	0.256691	8.42312e-06	0.0445828	0.0100033	0.0649935	0.0663588	0.00297553	0.00149004
ENSG00000249637.5	18385	1.0036	5089.57	8293.87	9.04324e-06	236944	236944	3924	4566	0.256691	5.20934e-06	0.0418142	0.00917177	0.0437956	0.0444176	0.00200566	0.00139986
ENSG00000131503.21	18386	1.0278	4339.08	8078.25	6.44185e-05	-423	-423	106	107	0.00601529	3.23871e-05	-0.0630101	0.0151533	0.233177	0.232111	0.0101673	0.00165652
ENSG00000243056.2	18600	1.01562	4894.66	8252.89	1.11923e-27	189	189	403	418	0.0234963	3.30668e-29	0.220655	0.0195974	9.999e-05	2.35748e-24	1.38926e-25	0.00146207
ENSG00000298741.1	18579	1.01928	4666.97	8185.27	2.34792e-50	-162919	-162919	4508	5417	0.695479	1.23338e-53	0.176982	0.0114004	9.999e-05	1.41309e-47	9.99019e-49	0.00153542
ENSG00000213523.12	18579	1.03826	4073.35	7992.52	2.46847e-72	11354	11354	4384	5210	0.292861	6.60781e-79	-0.0980128	0.00515868	9.999e-05	2.47636e-71	2.03742e-72	0.00177124
ENSG00000293600.2	18580	1.02351	4517.72	8144.61	3.52018e-145	-49895	-49895	4422	5263	0.70416	1.30678e-155	0.130882	0.00482563	9.999e-05	7.70762e-145	9.00142e-146	0.00158857
ENSG00000113108.20	18585	1.02904	4714.59	8183.89	2.96966e-55	36458	36458	3289	3707	0.208375	7.14632e-59	-0.123322	0.00756534	9.999e-05	4.61102e-53	3.38291e-54	0.00152538
ENSG00000176087.17	18584	1.01946	4476.27	8137.32	8.26362e-135	6454	6454	4415	5257	0.295503	1.29875e-144	-0.127776	0.00489655	9.999e-05	1.06387e-133	1.18718e-134	0.00160088
ENSG00000251453.1	18564	1.03864	4491.53	8112.71	1.17141e-101	27664	27664	3241	3658	0.205621	2.41547e-109	-0.210384	0.00933633	9.999e-05	9.0081e-102	8.70525e-103	0.00160669
ENSG00000283602.2	18546	1.01421	4557.65	8165.45	5.2103e-271	4086	4086	3338	3769	0.212842	7.3184e-290	-0.321955	0.00851531	9.999e-05	3.83692e-271	6.92904e-272	0.00156927
ENSG00000293441.2	18546	1.00658	4635.77	8196.14	0	14099	14099	3241	3658	0.205621	0	-0.380734	0.00823451	9.999e-05	0	0	0.00153849
ENSG00000170458.15	18600	1.02745	4388.6	8118.12	2.43517e-241	-21172	-21172	3242	3659	0.2057	1.32003e-259	-0.176817	0.00496397	9.999e-05	3.29875e-244	5.51149e-245	0.00163764
ENSG00000113119.13	18618	1.01398	4677.71	8190.96	0	2838	2838	3591	4078	0.229256	0	0.347317	0.00796588	9.999e-05	0	0	0.0015289
ENSG00000113141.19	18663	1.03722	4565.36	8166.45	2.17061e-189	573	573	5491	6880	0.386734	1.68479e-202	0.129789	0.0041622	9.999e-05	1.2685e-192	1.78114e-193	0.00157991
ENSG00000131495.9	18665	1.02311	4280.31	8072.77	0	43	43	94	96	0.00539629	0	1.00884	0.0194036	9.999e-05	0	0	0.00167636
ENSG00000120314.19	18711	1.02775	5038.17	8253.21	1.43606e-45	22047	22047	3056	3405	0.191421	3.83884e-48	-0.103868	0.00708119	9.999e-05	5.15774e-43	3.52776e-44	0.00142681
ENSG00000256453.2	18727	1.01157	4650.7	8197.62	2.53375e-19	63399	63399	4182	5040	0.283305	1.71378e-20	-0.0694784	0.0074692	9.999e-05	7.87668e-16	4.28444e-17	0.0015364
ENSG00000112855.17	18786	1.00747	4620.14	8185.62	8.44272e-06	-722532	-722532	63	64	0.00359753	4.1953e-06	-0.248072	0.0538772	0.0368963	0.0372186	0.00168472	0.0015442
ENSG00000170445.16	18787	1.01022	4291.92	8113.89	1.94959e-70	-27504	-27504	5859	7482	0.420573	1.03594e-75	-0.0943194	0.00507272	9.999e-05	1.76085e-67	1.41595e-68	0.00166389
ENSG00000146007.11	18812	1.0131	5168.15	8307.24	2.32202e-110	37269	37269	3426	3901	0.21928	5.55495e-116	0.143816	0.00618818	9.999e-05	4.88371e-108	4.86776e-109	0.00138346
ENSG00000303096.1	18852	1.00457	4434.33	8169.5	0	11	11	3053	3406	0.191456	0	-0.702008	0.0133716	9.999e-05	0	0	0.00160712
ENSG00000250120.8	19212	1.01985	4789.55	8165.76	4.13562e-14	-226570	-226570	3407	3861	0.222819	5.41107e-15	-0.0799741	0.0102127	9.999e-05	1.26049e-10	6.48142e-12	0.00149646
ENSG00000249504.3	19205	1.00463	4912.67	8203.32	1.44859e-16	-233179	-233179	3171	3587	0.212148	1.51961e-17	-0.0887063	0.0103827	9.999e-05	6.23933e-13	3.29275e-14	0.00145079
ENSG00000112852.7	19849	0.987035	3967.72	7890.44	3.35698e-26	20639	20639	1134	1178	0.0663064	7.73879e-29	0.3	0.0268261	9.999e-05	2.57314e-22	1.48827e-23	0.00178418
ENSG00000113209.9	20068	1.02289	5501.75	8345.25	1.80743e-07	71923	71923	19	19	0.0010685	9.31988e-08	1.13229	0.21188	0.00049995	0.000840109	3.93733e-05	0.00130433
ENSG00000120328.6	20337	1.02239	5218.58	8232.39	6.81858e-06	584653	584653	35	35	0.00196784	3.56264e-06	0.568221	0.122504	0.0322968	0.032125	0.00145676	0.00137481
ENSG00000187372.11	20360	0.993128	4909.65	8155.44	1.07908e-06	49848	49848	3240	3735	0.21002	4.46875e-07	-0.084363	0.0167001	0.0059994	0.00549355	0.000253521	0.00144544
ENSG00000113248.6	20495	1.00823	5443.14	8299.03	1.43809e-20	74919	74919	162	164	0.00921866	1.42531e-21	0.676613	0.0707355	9.999e-05	5.74921e-17	3.16533e-18	0.00131124
ENSG00000120329.7	20669	1.02217	5800.01	8270.27	5.02296e-88	19062	19062	909	940	0.0528506	6.76908e-93	-0.572458	0.027666	9.999e-05	4.05557e-86	3.62122e-87	0.00123698
ENSG00000178913.9	20717	1.01971	5814.69	8237.92	2.39532e-137	5574	5574	908	939	0.0527884	1.45681e-145	-0.239521	0.00914723	9.999e-05	3.32453e-136	3.75376e-137	0.00123273
ENSG00000288095.3	20717	1.03612	5728.07	8201.23	3.31451e-51	5306	5306	142	147	0.00826307	1.93335e-54	-0.888071	0.0567606	9.999e-05	3.83728e-49	2.74025e-50	0.00125891
ENSG00000204956.6	20718	1.03345	5390.98	8148.17	4.63956e-20	140788	140788	1099	1148	0.0645379	2.13389e-21	-0.163239	0.0171413	9.999e-05	7.41316e-17	4.07668e-18	0.00133627
ENSG00000081853.15	20743	1.02278	5836.68	8247.52	4.34292e-11	132542	132542	1099	1148	0.0645379	1.16031e-11	-0.1125	0.0165583	9.999e-05	1.77585e-07	8.77622e-09	0.00122948
ENSG00000254245.3	20754	1.00971	6135.67	8317.89	3.7409e-10	248684	248684	762	787	0.0442632	1.35619e-10	-0.12814	0.0199331	9.999e-05	2.01513e-06	9.82069e-08	0.00116397
ENSG00000254221.3	20783	1.02807	5572.81	8187.82	4.76916e-06	121203	121203	1099	1148	0.0645379	2.29096e-06	-0.078514	0.0166024	0.0228977	0.0233992	0.00106515	0.00129016
ENSG00000262576.3	20800	1.01856	5667.62	8205.6	3.59346e-05	-339293	-339293	1299	1352	0.0760919	2.00683e-05	-0.0631557	0.0148028	0.173683	0.177319	0.00781235	0.00126417
ENSG00000253910.3	20822	1.02065	5671.14	8196.29	7.54852e-27	176	176	372	378	0.0212479	1.63101e-28	0.31156	0.0280285	9.999e-05	1.46475e-23	8.57144e-25	0.00126436
ENSG00000253485.3	20851	1.02421	5749.55	8212.98	2.61399e-15	228388	228388	3406	3886	0.218462	3.43617e-16	-0.0792439	0.00969613	9.999e-05	8.13544e-12	4.24157e-13	0.00124876
ENSG00000262209.3	20854	1.01216	6090.32	8292.29	2.67661e-14	240299	240299	3332	3790	0.213137	5.49601e-15	-0.0725007	0.00926064	9.999e-05	1.23283e-10	6.34017e-12	0.0011737
ENSG00000253731.3	20874	1.00896	6224.46	8308.58	1.03204e-14	236650	236650	3332	3790	0.213137	2.14546e-15	-0.0742745	0.00934604	9.999e-05	5.18623e-11	2.67907e-12	0.00114705
ENSG00000253537.3	20909	1.01221	6240.66	8305.42	3.28834e-14	227802	227802	3332	3790	0.213137	7.16689e-15	-0.0728152	0.00934099	9.999e-05	1.55486e-10	7.98486e-12	0.00114546
ENSG00000253953.3	20941	1.02582	5586.35	8170.13	1.57896e-17	222145	222145	3631	4176	0.234765	1.2251e-18	-0.0820517	0.00929001	9.999e-05	4.01391e-14	2.14468e-15	0.00128598
ENSG00000253767.3	20939	1.01558	5766.22	8205.91	8.84555e-15	220384	220384	3332	3790	0.213137	1.22091e-15	-0.0781334	0.00974568	9.999e-05	3.50202e-11	1.81227e-12	0.0012412
ENSG00000276547.2	20953	1.01246	5956.56	8251.48	5.85084e-37	55563	55563	3194	3604	0.202814	4.89211e-39	-0.12028	0.00915758	9.999e-05	1.36587e-33	8.70757e-35	0.00120017
ENSG00000261934.3	20986	1.01143	6246.28	8287.19	1.36537e-36	33003	33003	6386	8765	0.507307	1.73047e-38	-0.101696	0.00780079	9.999e-05	3.64905e-33	2.32002e-34	0.0011441
ENSG00000253305.3	20993	1.00992	6482.71	8335.45	7.8622e-31	41135	41135	6244	8569	0.518325	3.07391e-32	-0.0979793	0.00825587	9.999e-05	2.78332e-27	1.68452e-28	0.00110178
ENSG00000253846.3	21018	1.0227	5408.37	8120.78	7.0146e-36	36169	36169	6244	8569	0.518325	1.77547e-38	-0.106259	0.00815209	9.999e-05	7.27276e-33	4.6134e-34	0.00132674
ENSG00000254122.3	21027	0.994727	6262.62	8307.56	1.14436e-37	31511	31511	6244	8569	0.518325	1.57098e-39	-0.109523	0.0082835	9.999e-05	1.07412e-33	6.85533e-35	0.00113403
ENSG00000253873.6	21033	1.01293	6555.59	8339.16	2.10323e-29	99170	99170	4461	5547	0.688196	9.9171e-31	-0.106181	0.00917816	9.999e-05	6.54154e-26	3.90794e-27	0.00109075
ENSG00000293454.1	21039	1.02548	6048.34	8246.9	6.61177e-30	87637	87637	4334	5361	0.698651	1.37742e-31	-0.135156	0.0115128	9.999e-05	8.91353e-27	5.37106e-28	0.00118766
ENSG00000248449.3	21039	1.01848	5897.43	8226.44	4.45015e-35	87637	87637	4334	5361	0.698651	3.74393e-37	-0.14159	0.0110657	9.999e-05	7.08845e-32	4.45897e-33	0.0012149
ENSG00000279855.1	21037	1.01673	6210.34	8348.92	9.8147e-09	82057	82057	3507	4028	0.226419	4.46451e-09	-0.0853312	0.014532	0.00019998	5.14458e-05	2.45959e-06	0.00115298
ENSG00000253159.3	21031	1.04152	5923.73	8189.92	2.31362e-24	40795	40795	1099	1148	0.0645379	6.96521e-26	-0.165264	0.0156589	9.999e-05	2.01475e-21	1.15716e-22	0.00121975
ENSG00000276545.1	21057	1.00429	6352.46	8364.24	3.4302e-26	18466	18466	6232	8544	0.519683	2.74385e-27	-0.121053	0.0111493	9.999e-05	1.75605e-22	1.01749e-23	0.001122
ENSG00000240184.7	21197	1.03191	6594.78	8310.26	1.52487e-10	-4645	-4645	1099	1148	0.0645379	5.18276e-11	-0.105114	0.0159897	9.999e-05	6.38369e-07	3.13324e-08	0.00109187
ENSG00000242419.6	21262	1.02487	6035.62	8222.54	5.49418e-11	-10864	-10864	1112	1159	0.065149	1.3866e-11	-0.106725	0.0157683	9.999e-05	2.26392e-07	1.11724e-08	0.00118989
ENSG00000240764.4	21283	1.03552	6276.8	8242.42	5.91456e-14	-14948	-14948	1112	1159	0.065149	1.05499e-14	-0.123401	0.0159311	9.999e-05	1.69054e-10	8.67836e-12	0.00114867
ENSG00000301000.1	21368	1.01781	6610.27	8275.66	7.29188e-08	85718	85718	2180	2360	0.132659	3.16272e-08	-0.0590684	0.0106676	0.00079992	0.000417399	1.96526e-05	0.00108369
ENSG00000301026.1	21367	1.03988	5324.64	8043.94	1.73777e-14	2782	2782	119	120	0.00674536	1.32018e-15	-0.486759	0.0607874	9.999e-05	3.61871e-11	1.8723e-12	0.00135609
ENSG00000246422.2	21507	1.02631	6464.47	8236.51	5.51891e-06	81446	81446	3898	4531	0.254694	2.86418e-06	-0.0209212	0.00446709	0.0328967	0.0317362	0.00143947	0.00111159
ENSG00000240974.1	21555	1.01565	7138.41	8406.74	0.00065573	-638221	-638221	34	34	0.00191205	0.000512879	-0.419049	0.120581	0.989901	0.990406	0.0411797	0.00100275
ENSG00000228737.3	21651	1.02564	5858.75	8121	0.000152599	47744	47744	71	71	0.00405297	8.56443e-05	-0.187127	0.0476164	0.581542	0.579439	0.0246181	0.00122614
ENSG00000131504.18	21649	0.996638	7293.54	8421.87	7.69117e-21	-74656	-74656	2210	2391	0.134416	1.45689e-21	-0.0492881	0.00515399	9.999e-05	6.37058e-17	3.50574e-18	0.000974512
ENSG00000171720.10	21701	1.00356	7289.39	8404.25	4.94458e-20	-33	-33	203	209	0.0117482	9.15033e-21	-0.248909	0.026567	9.999e-05	3.17057e-16	1.73109e-17	0.000977595
ENSG00000164620.9	21701	1.02243	6104.17	8162.64	1.36098e-78	1262	1262	76	76	0.00427254	5.3337e-84	-0.681667	0.0347241	9.999e-05	1.79257e-76	1.52106e-77	0.00117549
ENSG00000197948.11	21714	1.02231	7534.95	8370.32	5.63771e-75	-6095	-6095	3761	4447	0.249972	3.4673e-78	0.100458	0.00531277	9.999e-05	1.13236e-72	9.39409e-74	0.000952342
ENSG00000120318.16	21788	1.01729	5855.75	8096.36	0	-2639	-2639	1698	1816	0.10208	0	-0.315332	0.00688687	9.999e-05	0	0	0.00122301
ENSG00000289478.2	21786	0.994315	8352.76	8497.15	2.79205e-194	82	82	1088	1140	0.0640809	9.95146e-200	-0.352438	0.0113855	9.999e-05	2.79823e-189	3.88509e-190	0.000850244
ENSG00000293627.1	21782	1.0055	8048.89	8441.46	1.8993e-37	7813	7813	1173	1205	0.0677347	1.05567e-38	-0.269482	0.0206106	9.999e-05	1.00617e-33	6.42315e-35	0.00088603
ENSG00000307172.1	21775	1.01757	7502.58	8322.75	6.02908e-47	8993	8993	1189	1223	0.0716462	3.36011e-49	-0.309856	0.0208845	9.999e-05	8.09201e-44	5.57019e-45	0.00095478
ENSG00000156453.14	21747	1.04527	7116.13	8220.46	6.9962e-72	-1753	-1753	5073	6266	0.64778	2.73407e-76	0.154739	0.00828918	9.999e-05	4.38148e-71	3.59964e-72	0.00101685
ENSG00000081791.9	21753	1.02881	7679.47	8308.41	9.53382e-207	-24427	-24427	33	33	0.00185518	2.49682e-217	2.29437	0.0708572	9.999e-05	1.08533e-208	1.61114e-209	0.000936662
ENSG00000306969.1	21753	1.03448	7590.64	8284.55	2.65104e-42	-24635	-24635	33	33	0.00185518	1.59873e-44	1.28081	0.090983	9.999e-05	9.94107e-40	6.63319e-41	0.000949584
ENSG00000271871.1	21646	1.02293	7344.19	8271.02	4.95566e-73	-19732	-19732	2475	2877	0.16172	4.75601e-77	-0.304627	0.0162342	9.999e-05	9.71181e-71	7.9611e-72	0.00097729
ENSG00000013561.18	21628	1.00921	8060.78	8379.89	5.05533e-271	11303	11303	4543	5680	0.680719	1.63416e-282	-0.171627	0.00460299	9.999e-05	1.42736e-269	2.56205e-270	0.000885944
ENSG00000113555.6	21642	1.03202	7407.56	8270.14	2.37906e-254	-33625	-33625	6390	8677	0.512254	1.28167e-268	0.267145	0.00736296	9.999e-05	1.74485e-258	3.03919e-259	0.00097217
ENSG00000113552.16	21786	1.00644	8536.47	8440.92	2.19659e-85	2534	2534	3806	4417	0.248313	2.53221e-88	0.21419	0.0106283	9.999e-05	5.65043e-82	4.93641e-83	0.000835734
ENSG00000300089.1	21989	1.00566	6611.61	8205.9	3.38432e-16	-19253	-19253	5106	6319	0.6448	3.79188e-17	-0.0979199	0.0116067	9.999e-05	1.91755e-12	1.00629e-13	0.0010786
ENSG00000131507.11	21989	1.01751	8620.82	8413.23	2.75869e-20	35273	35273	38	38	0.00213675	5.23364e-21	0.456982	0.0484681	9.999e-05	1.25741e-16	6.8973e-18	0.000830963
ENSG00000289306.1	22010	0.99866	7921.88	8355.71	5.04268e-42	9017	9017	4742	5708	0.679146	7.24295e-44	0.144438	0.0103407	9.999e-05	4.48596e-38	2.95854e-39	0.000897931
ENSG00000280047.1	22008	1.00571	8875.39	8460.24	4.21231e-49	-51647	-51647	4812	5797	0.674143	1.17725e-50	-0.163751	0.0108692	9.999e-05	2.07878e-45	1.44656e-46	0.000803616
ENSG00000300546.1	21922	1.02398	7329	8264.64	7.16103e-08	-68953	-68953	3937	4604	0.258797	3.03829e-08	-0.0764459	0.0137883	0.00059994	0.000433288	2.03937e-05	0.000979691
ENSG00000187678.10	21619	1.00677	8820.46	8495.06	2.26129e-05	455349	455349	574	588	0.0330523	1.72688e-05	-0.163837	0.038102	0.179182	0.178289	0.00785409	0.000808937
ENSG00000145819.18	22010	1.02122	8382.04	8341.65	0	271073	271073	1405	1489	0.0836987	0	0.223293	0.00521032	9.999e-05	0	0	0.000855796
ENSG00000295399.1	21988	1.02834	7930.74	8250.12	1.66109e-08	-1155	-1155	226	233	0.0131002	6.30229e-09	0.123683	0.0212722	9.999e-05	0.000101018	4.80636e-06	0.000906842
ENSG00000226272.6	22075	0.992574	9335.96	8504.96	2.15108e-17	-95299	-95299	4616	6129	0.344558	7.91617e-18	0.076966	0.00892951	9.999e-05	2.50297e-13	1.32584e-14	0.000760238
ENSG00000285366.1	22179	1.04538	7153.4	8162.56	3.56965e-20	22395	22395	6043	8076	0.453963	1.74703e-21	0.0448346	0.00469762	9.999e-05	4.90815e-17	2.7038e-18	0.00101159
ENSG00000230789.2	22639	1.02521	8046.75	8329.22	0	629	629	2980	3440	0.193367	0	-0.281197	0.00512153	9.999e-05	0	0	0.00089275
ENSG00000294596.1	22451	1.03987	8067.14	8364.98	4.97247e-16	-11583	-11583	4085	4747	0.266839	1.12226e-16	0.107848	0.0129818	9.999e-05	1.38455e-12	7.27619e-14	0.000895276
ENSG00000300303.1	22425	1.01448	7811.88	8302.31	3.86225e-05	-80720	-80720	253	262	0.0147274	2.41947e-05	-0.163789	0.0387716	0.253275	0.254116	0.0111009	0.000915947
ENSG00000231579.3	22325	1.02688	6534	8116.97	3.96521e-11	6120	6120	2597	2852	0.160315	7.21059e-12	0.0612565	0.00892583	9.999e-05	1.70349e-07	8.42164e-09	0.0011
ENSG00000279679.1	22264	1.01862	7846.34	8391.71	8.56643e-05	-229138	-229138	40	40	0.00224845	6.11817e-05	-0.370846	0.0924765	0.483852	0.4804	0.020564	0.000913321
ENSG00000305502.1	22212	1.01094	7836.23	8344.79	0.000122677	275812	275812	20	20	0.00112435	8.48873e-05	-0.711028	0.18083	0.614739	0.612826	0.0259711	0.000911907
ENSG00000279130.1	22219	1.01746	7512.47	8368.85	0.000178238	448546	448546	33	33	0.00185518	0.000128251	0.599474	0.156459	0.733427	0.73171	0.0307913	0.000953484
ENSG00000113580.15	22197	0.998732	7769.54	8384.28	4.33152e-50	-311382	-311382	492	505	0.0283867	3.96948e-52	0.158851	0.0103867	9.999e-05	3.84534e-46	2.68847e-47	0.000915553
ENSG00000145817.17	23007	0.998818	5840.16	8282.66	0	-61	-61	3405	3928	0.220798	0	-0.556422	0.00613302	9.999e-05	0	0	0.00121788
ENSG00000186314.12	23327	0.999255	6582.37	8298.27	0	19424	19424	1761	1924	0.108211	0	-0.657206	0.00848127	9.999e-05	0	0	0.0010808
ENSG00000156463.18	23252	1.01497	6684.84	8312.38	3.93973e-19	100316	100316	37	37	0.00207982	4.97109e-20	0.980987	0.10678	9.999e-05	1.5832e-15	8.58531e-17	0.00107048
ENSG00000251556.1	23038	1.01525	7767.56	8473.69	8.24564e-34	53890	53890	4383	5210	0.292861	8.2147e-35	-0.184038	0.0148877	9.999e-05	2.28271e-30	1.41951e-31	0.000921434
ENSG00000173261.9	23031	1.03394	6828.28	8261.29	5.10673e-99	96408	96408	4847	5867	0.329845	1.27625e-104	-0.285019	0.0129442	9.999e-05	2.13722e-98	2.03382e-99	0.00105534
ENSG00000239317.1	23042	1.01358	6610.71	8317.76	4.28714e-05	-458780	-458780	200	202	0.0113547	2.74657e-05	-0.209304	0.0498848	0.244376	0.240967	0.010541	0.00108192
ENSG00000133706.20	23023	1.01719	7157.06	8317.54	0	-9353	-9353	3269	3763	0.211785	0	0.374113	0.00401704	9.999e-05	0	0	0.00100071
ENSG00000091009.8	23038	1.00631	6651.44	8268.03	3.57092e-21	-10510	-10510	5058	6253	0.35149	2.75407e-22	0.0450472	0.00462698	9.999e-05	1.86053e-17	1.02962e-18	0.0010724
ENSG00000113649.14	23193	1.01002	7227.1	8314.21	5.88123e-39	506	506	522	537	0.969814	7.44778e-41	0.132836	0.00987349	9.999e-05	1.9143e-35	1.23838e-36	0.00098839
ENSG00000173250.3	23096	1.0055	7668.83	8373.81	0.000188597	-656999	-656999	1199	1280	0.0719505	0.000136649	0.0941785	0.0246808	0.763324	0.762774	0.032053	0.000929918
ENSG00000304935.1	23084	0.999642	7490.35	8353.88	8.5111e-53	357133	357133	6556	8832	0.496459	3.84595e-55	-0.0949603	0.00602875	9.999e-05	6.63486e-49	4.72987e-50	0.000949986
ENSG00000250407.2	23171	1.00267	7498.25	8426.88	2.73972e-11	188784	188784	244	247	0.0138858	1.18723e-11	-0.277157	0.0408131	9.999e-05	1.96918e-07	9.72671e-09	0.000950062
ENSG00000304989.1	22840	1.00666	7720.84	8440.29	1.64672e-10	44817	44817	244	247	0.0138858	7.88018e-11	-0.304393	0.0467511	9.999e-05	1.15821e-06	5.66413e-08	0.000924057
ENSG00000248568.1	22841	1.03567	6656.25	8193.16	3.65298e-14	44410	44410	244	247	0.0138858	5.25962e-15	-0.331382	0.042298	9.999e-05	1.08687e-10	5.59459e-12	0.00108328
ENSG00000156475.19	23118	0.995748	7985.77	8427.71	2.85734e-148	-205751	-205751	6556	8832	0.496459	1.17826e-153	-0.110053	0.00408479	9.999e-05	9.33009e-144	1.08517e-144	0.000889778
ENSG00000280780.5	23469	1.03049	6732.23	8219.34	0	222982	222982	4634	5625	0.316189	0	0.589715	0.00713175	9.999e-05	0	0	0.00106904
ENSG00000287630.2	23438	1.00029	7001.03	8304.35	0	61218	61218	4634	5625	0.316189	0	0.528962	0.00659722	9.999e-05	0	0	0.00101659
ENSG00000176049.16	23523	1.02475	7176.89	8295.15	0	137	137	4634	5625	0.316189	0	0.668737	0.00536908	9.999e-05	0	0	0.00100073
ENSG00000164265.9	23672	1.02183	7262.17	8361.31	0	-3485	-3485	6505	8634	0.485383	0	0.897629	0.00814411	9.999e-05	0	0	0.000987923
ENSG00000249834.3	23778	1.01164	6280.97	8187.53	4.77378e-33	-120666	-120666	6052	7979	0.55149	3.72427e-35	0.164076	0.0132039	9.999e-05	1.38876e-29	8.58208e-31	0.00113787
ENSG00000308790.1	23648	1.01162	7454.06	8384.4	1.61069e-50	-179139	-179139	6298	8538	0.520014	1.41837e-52	0.181786	0.0118332	9.999e-05	3.49591e-47	2.46335e-48	0.000958879
ENSG00000247199.7	23631	1.01848	7125.2	8272.81	0	-197348	-197348	6049	7976	0.551658	0	0.429044	0.00704908	9.999e-05	0	0	0.00100566
ENSG00000145868.17	23631	1.02291	6750.06	8213.25	0	-197372	-197372	6049	7976	0.551658	0	0.286781	0.00392136	9.999e-05	0	0	0.00106325
ENSG00000251330.3	23675	1.01604	7655.98	8345.76	1.23822e-21	-268475	-268475	6094	8003	0.550141	1.41663e-22	0.107373	0.0109522	9.999e-05	5.02167e-18	2.79386e-19	0.000935128
ENSG00000164270.19	23588	1.02109	7490.25	8292.47	1.86843e-69	-490672	-490672	6049	7976	0.551658	4.36169e-73	0.208477	0.011421	9.999e-05	5.94738e-67	4.76813e-68	0.000957592
ENSG00000303969.1	23845	0.978915	8112.26	8447.69	1.57109e-227	2274	2274	4423	5208	0.292749	2.81521e-235	0.381885	0.0113035	9.999e-05	6.43944e-219	9.93982e-220	0.000870361
ENSG00000169252.6	23860	1.00665	8014.33	8366.93	2.17409e-83	-5621	-5621	3310	3888	0.78145	5.28607e-87	-0.1478	0.00739189	9.999e-05	5.19824e-80	4.49531e-81	0.00089023
ENSG00000303982.1	23857	1.00617	8225.36	8409.75	6.19532e-210	12083	12083	1017	1061	0.0596537	4.78128e-218	-0.565683	0.0174392	9.999e-05	2.74694e-207	4.0623e-208	0.000867245
ENSG00000289430.1	23847	1.03456	6348.4	8082.95	2.32889e-57	-31727	-31727	5227	6428	0.361327	7.34605e-62	0.117908	0.00704811	9.999e-05	2.17464e-55	1.61974e-56	0.00113532
ENSG00000303997.1	23776	1.03129	7181.38	8251.68	1.91508e-21	-40844	-40844	5227	6428	0.361327	1.29603e-22	0.114294	0.0116472	9.999e-05	4.0266e-18	2.24198e-19	0.0010025
ENSG00000169247.14	23108	1.0115	7519.58	8318.65	1.37545e-202	-429	-429	2467	2719	0.152839	1.07393e-212	0.29709	0.00928118	9.999e-05	5.43927e-201	7.87651e-202	0.000950484
ENSG00000250072.9	23108	0.996301	5877.36	8037.69	0	-465	-465	2467	2719	0.152839	0	1.32603	0.0118298	9.999e-05	0	0	0.00120903
ENSG00000173210.21	23073	1.02361	7509.5	8261.57	2.99713e-219	6527	6527	302	312	0.0175399	8.99859e-232	-0.435855	0.0130051	9.999e-05	1.9037e-220	2.95053e-221	0.000956026
ENSG00000157510.14	22953	1.02861	7519.02	8239.16	3.09023e-16	-27	-27	5127	6478	0.364164	3.98125e-17	0.120238	0.0142618	9.999e-05	1.06642e-12	5.61077e-14	0.00095657
ENSG00000285736.2	22924	1.02036	9659.77	8541.89	7.73093e-27	912	912	6238	8230	0.462619	2.04104e-27	0.148745	0.0136654	9.999e-05	2.62316e-23	1.53135e-24	0.000742405
ENSG00000164284.15	22923	1.01198	8615.04	8369.08	2.41078e-57	-109547	-109547	5976	7827	0.439966	8.59724e-60	-0.0640287	0.00389616	9.999e-05	4.83266e-54	3.56873e-55	0.000829821
ENSG00000145882.11	22904	1.02533	7712.77	8222.11	0	-11438	-11438	6238	8228	0.462559	0	0.519555	0.00690099	9.999e-05	0	0	0.00093143
ENSG00000253618.2	22899	1.00775	8566.52	8364.76	2.44186e-87	-1428	-1428	6358	8523	0.479141	3.76381e-91	0.243033	0.0118625	9.999e-05	4.76579e-84	4.20828e-85	0.00083321
ENSG00000253865.2	22896	1.00373	8821.9	8416.79	1.22356e-53	-28181	-28181	4341	5100	0.28671	1.28622e-55	0.220024	0.013906	9.999e-05	7.07433e-50	5.07712e-51	0.000807891
ENSG00000249669.13	22943	1.02669	8203.78	8287.63	6.49282e-06	489586	489586	16	16	0.000899483	3.64626e-06	-0.788	0.170064	0.0455954	0.0474016	0.00213849	0.000876143
ENSG00000241112.1	23105	1.00083	8944.88	8404.96	4.48662e-07	25411	25411	4851	5926	0.333146	2.65977e-07	0.0567227	0.0110138	0.00409959	0.00398544	0.000184448	0.000795924
ENSG00000113712.19	23097	1.00613	9263.37	8429.93	6.71742e-18	1424	1424	1125	1189	0.0668579	1.69813e-18	-0.0668478	0.00760036	9.999e-05	5.15132e-14	2.74897e-15	0.00077009
ENSG00000183111.12	23095	0.985149	8768.28	8388.22	2.25254e-125	29176	29176	2969	3462	0.194604	1.61241e-130	0.170028	0.00687662	9.999e-05	1.23285e-119	1.29744e-120	0.000807175
ENSG00000155846.17	23213	1.01721	8453.75	8282.19	2.80764e-61	7361	7361	176	182	0.0102305	1.50199e-64	-0.525857	0.0307416	9.999e-05	2.49752e-58	1.89678e-59	0.000847287
ENSG00000132915.12	23006	1.02073	7734.64	8269.5	3.88599e-05	-207134	-207134	176	182	0.0102305	2.34628e-05	-0.25878	0.0611573	0.249575	0.250582	0.0109497	0.000927225
ENSG00000301078.1	22991	1.02587	8477.19	8394.24	8.32472e-44	-50	-50	6286	8188	0.539741	1.57881e-45	-0.17199	0.0120747	9.999e-05	6.77586e-41	4.55978e-42	0.000847643
ENSG00000155850.9	22991	0.999012	8681.82	8419.82	4.94498e-44	34558	34558	6117	7949	0.553176	1.24905e-45	0.0904289	0.00634117	9.999e-05	4.69747e-40	3.14207e-41	0.000819473
ENSG00000113716.13	23108	1.01364	8560.3	8359.25	4.22669e-204	549	549	6198	8308	0.467004	2.97071e-213	0.173009	0.00539731	9.999e-05	6.85912e-203	9.99409e-204	0.000835639
ENSG00000164296.7	23104	0.998857	8476.46	8358.66	1.98235e-203	-59	-59	6198	8308	0.467004	1.44411e-212	0.288129	0.00900415	9.999e-05	2.83602e-199	4.0765e-200	0.00083927
ENSG00000248696.1	23098	1.01143	8932	8462.85	6.86634e-09	-6093	-6093	6256	8307	0.53305	3.91832e-09	0.0818939	0.0138954	9.999e-05	5.46248e-05	2.61057e-06	0.000800224
ENSG00000241907.1	23097	1.01907	8994.31	8432.12	1.02117e-05	-929862	-929862	576	591	0.0332209	7.05674e-06	0.145257	0.0323176	0.0848915	0.0831308	0.00371587	0.000796931
ENSG00000214485.6	23178	1.01584	8329.09	8321.37	2.37223e-05	-779379	-779379	60	60	0.00337268	1.48335e-05	-0.234264	0.0540577	0.173083	0.173427	0.00764387	0.000859527
ENSG00000182578.14	23169	0.989367	9430.51	8484.43	8.94054e-241	-28827	-28827	4874	5988	0.336634	6.58579e-248	0.145359	0.00418339	9.999e-05	2.74107e-234	4.45375e-235	0.000751711
ENSG00000113721.14	23151	0.99396	8559.56	8368.27	1.72254e-53	-6006	-6006	419	444	0.0249578	8.96092e-56	0.435011	0.0274529	9.999e-05	2.91529e-49	2.08327e-50	0.000829599
ENSG00000070814.22	23601	0.996089	8898.19	8382.57	2.13944e-37	-541297	-541297	9	11	0.000618325	6.57113e-39	0.983928	0.0750424	9.999e-05	2.5602e-33	1.62964e-34	0.000798679
ENSG00000019582.17	23725	1.01916	7777.41	8208.47	4.58806e-05	-588188	-588188	124	126	0.00708263	2.60976e-05	0.0990868	0.0235509	0.290671	0.29134	0.0126723	0.000921595
ENSG00000164587.13	23732	1.02949	7779.42	8220.27	3.17264e-126	-9259	-9259	476	493	0.0277247	4.74831e-134	-0.189782	0.00756869	9.999e-05	6.31604e-126	6.82755e-127	0.000924863
ENSG00000295975.1	23733	1.02679	7519.71	8254.29	3.93909e-06	38989	38989	1733	1875	0.105408	2.05577e-06	0.0988558	0.0208071	0.0259974	0.0262499	0.00119324	0.000955845
ENSG00000070614.15	23741	1.00173	8405.21	8327	0	2945	2945	1733	1875	0.105408	0	-0.88196	0.00556954	9.999e-05	0	0	0.000847289
ENSG00000171992.13	24124	1.04088	8159.3	8226.21	1.84569e-55	25185	25185	44	44	0.0024733	8.47803e-59	-0.99194	0.060892	9.999e-05	1.23735e-53	9.11026e-55	0.000885492
ENSG00000164591.14	24182	0.986381	10082.4	8529.85	2.42995e-294	29901	29901	131	132	0.0074199	1.80179e-301	2.48891	0.0644383	9.999e-05	2.16663e-286	4.10844e-287	0.000702334
ENSG00000086589.12	24095	1.02484	8324.54	8251.2	2.3889e-45	-10279	-10279	131	132	0.0074199	6.4109e-48	-0.287856	0.0196724	9.999e-05	1.91825e-42	1.30653e-43	0.000862853
ENSG00000132912.14	24085	1.04758	7416.08	8097.62	1.9699e-114	5977	5977	3240	3976	0.223496	2.51463e-123	-0.150151	0.0062561	9.999e-05	8.50412e-116	8.79565e-117	0.000976558
ENSG00000256235.3	24098	1.04311	7949.68	8174.27	1.28985e-304	-895	-895	2097	2277	0.128008	0	0.265831	0.00660051	9.999e-05	1.17728e-313	2.38875e-314	0.000909565
ENSG00000237693.5	24036	1.01953	8551.95	8317.39	0	262	262	3719	4419	0.248426	0	-0.685384	0.0130128	9.999e-05	0	0	0.000838277
ENSG00000145908.14	23983	1.00067	9031.08	8424.96	2.81107e-114	-16456	-16456	4426	5477	0.30787	1.88659e-118	-0.30152	0.0128315	9.999e-05	2.14186e-110	2.15947e-111	0.000788284
ENSG00000291115.2	24137	1.03714	7444.71	8209.37	5.53655e-221	34082	34082	1844	1968	0.110624	4.45401e-235	0.72705	0.0215299	9.999e-05	3.73566e-225	5.88344e-226	0.000969126
ENSG00000211445.13	24116	1.01769	7570.04	8194.48	7.73298e-139	36006	36006	3449	3930	0.220911	6.49679e-148	0.285985	0.0108299	9.999e-05	2.45512e-137	2.785e-138	0.000946315
ENSG00000289970.2	23994	1.03634	8211.73	8323.78	3.01325e-08	68	68	3558	4221	0.237321	1.3719e-08	-0.0345238	0.00607572	0.00059994	0.000180087	8.52888e-06	0.00087839
ENSG00000145901.18	23976	1.01768	8132.73	8329.31	4.82873e-150	-35053	-35053	3460	3940	0.221473	2.63571e-157	-0.121862	0.00446744	9.999e-05	1.04836e-148	1.24479e-149	0.000880867
ENSG00000197043.15	23926	1.01943	7416.21	8221.21	0	-2114	-2114	2427	2654	0.149185	0	0.459726	0.00595495	9.999e-05	0	0	0.000966557
ENSG00000298634.1	23908	1.04916	7446.46	8208.68	0	-696	-696	1525	1617	0.090904	0	-1.014	0.0214903	9.999e-05	0	0	0.000973133
ENSG00000285420.1	23895	1.03287	6851.89	8128.11	3.34686e-90	-1133	-1133	1771	1894	0.10754	7.94562e-97	0.303509	0.0143537	9.999e-05	3.46299e-89	3.1452e-90	0.00105129
ENSG00000196743.9	23849	1.00892	8106.26	8362.94	0	27282	27282	2408	2644	0.148623	0	1.32397	0.00747692	9.999e-05	0	0	0.00088088
ENSG00000198624.13	23839	1.01178	8161.57	8359.63	0	15339	15339	2408	2644	0.148623	0	-0.43729	0.0078978	9.999e-05	0	0	0.000875842
ENSG00000186334.10	23926	1.00994	7714.22	8397.06	3.29689e-170	-64334	-64334	2408	2644	0.148623	4.90173e-177	0.513057	0.0176699	9.999e-05	5.7144e-168	7.34086e-169	0.000925978
ENSG00000123643.14	24267	0.991203	8437.68	8492.94	0	10694	10694	4433	5396	0.696649	0	0.361179	0.00682585	9.999e-05	0	0	0.000840706
ENSG00000299955.1	24329	1.00941	7542.22	8329.47	0	-46260	-46260	4433	5396	0.696649	0	0.370314	0.00793843	9.999e-05	0	0	0.000946898
ENSG00000271795.1	24324	1.02858	7201.2	8264.26	9.43068e-190	-61713	-61713	4433	5396	0.696649	1.64391e-200	0.33528	0.0108087	9.999e-05	3.41902e-191	4.77763e-192	0.000998756
ENSG00000086570.13	24315	1.02925	5758.59	8030.48	0	-117699	-117699	5639	7136	0.401169	0	0.541432	0.00879135	9.999e-05	0	0	0.00124911
ENSG00000249035.8	24298	1.01409	6779.92	8261.6	2.03135e-07	52780	52780	629	658	0.0369871	9.08281e-08	0.179131	0.0334905	0.00079992	0.00124672	5.82578e-05	0.00105514
ENSG00000113140.11	24295	1.01683	6438.88	8200.39	1.49206e-34	276477	276477	47	48	0.00269815	1.04804e-36	-0.509293	0.0400586	9.999e-05	2.98107e-31	1.86637e-32	0.00111212
ENSG00000272112.1	24257	1.04188	5989.64	8109.62	2.92149e-08	4369	4369	629	658	0.0369871	8.56456e-09	0.1904	0.0330407	9.999e-05	0.000119591	5.68255e-06	0.00120649
ENSG00000253921.2	24178	1.04152	6182.88	8154.53	2.91788e-06	-4401	-4401	5972	7647	0.570152	1.29225e-06	0.0556445	0.0114865	0.0141986	0.0148594	0.000679721	0.00116865
ENSG00000213433.6	24222	1.0113	5973.63	8198.86	1.76823e-65	-2487	-2487	3477	3958	0.223818	1.15657e-69	-0.294366	0.0165359	9.999e-05	2.1506e-62	1.67708e-63	0.00119623
ENSG00000145907.16	24258	1.01977	6385.73	8176.58	3.49006e-20	56867	56867	3662	4178	0.23493	1.84475e-21	-0.0346792	0.00363575	9.999e-05	1.08356e-16	5.94796e-18	0.00112259
ENSG00000275765.7	24262	1.02018	7074.24	8293.84	9.47817e-269	-6722	-6722	5663	7089	0.398527	5.00017e-283	-0.308349	0.00826169	9.999e-05	3.09704e-270	5.57225e-271	0.00101354
ENSG00000177556.12	24255	1.02312	6696.66	8240.53	2.0575e-120	39138	39138	5821	7344	0.41287	1.45684e-127	-0.150387	0.00615585	9.999e-05	2.86153e-119	3.00727e-120	0.00107181
ENSG00000145888.11	24463	1.01901	6964.62	8372.39	3.46773e-07	-99312	-99312	5234	6416	0.360652	1.9279e-07	-0.0692148	0.0132841	0.00219978	0.0021336	9.92451e-05	0.00102904
ENSG00000293808.1	24462	1.03172	6768.49	8305.79	1.91878e-28	-142257	-142257	113	115	0.00646503	7.75117e-30	0.926397	0.0813458	9.999e-05	2.23814e-25	1.33125e-26	0.00106379
ENSG00000254226.7	24463	1.02103	6893.26	8352.63	9.2078e-88	-60135	-60135	4004	4686	0.263406	1.00697e-91	0.321085	0.015621	9.999e-05	1.12012e-85	9.97475e-87	0.00104046
ENSG00000055147.19	21959	1.00801	6254.48	8303.93	0	-26787	-26787	4713	5680	0.680719	0	0.877263	0.0053136	9.999e-05	0	0	0.00114115
ENSG00000037749.13	21959	1.03106	5794.43	8171.51	1.22872e-102	3987	3987	529	549	0.030867	1.28474e-109	-0.380221	0.0168512	9.999e-05	6.28618e-102	6.07871e-103	0.00124221
ENSG00000300013.1	22288	1.01146	6254.11	8343.73	1.25309e-43	8902	8902	5746	7778	0.437212	1.31629e-45	-0.207874	0.0145806	9.999e-05	2.77972e-40	1.86169e-41	0.00114268
ENSG00000299992.1	22285	0.995681	6450.92	8391.79	9.16923e-80	-339	-339	413	417	0.0234401	5.61568e-83	0.734555	0.0376585	9.999e-05	1.25217e-75	1.05744e-76	0.00110134
ENSG00000164574.16	22281	1.02094	5692.12	8154.6	0	6809	6809	1003	1071	0.0602024	0	-0.613581	0.0141246	9.999e-05	0	0	0.00125983
ENSG00000253119.1	22089	1.01939	5565.78	8112.08	1.8706e-21	-167135	-167135	823	849	0.952277	5.49713e-23	0.14843	0.0149929	9.999e-05	4.83641e-18	2.69133e-19	0.00128768
ENSG00000287695.1	22080	1.01582	6254.04	8258.79	4.85174e-12	-152511	-152511	1355	1426	0.919843	1.18161e-12	0.116936	0.0164282	9.999e-05	2.29198e-08	1.14593e-09	0.00114454
ENSG00000241963.3	22073	1.02204	7626.55	8514.13	2.79049e-11	5290	5290	3773	4298	0.758404	1.53892e-11	0.0972008	0.0143934	9.999e-05	1.50253e-07	7.43436e-09	0.000940817
ENSG00000245275.10	22209	1.00718	6119.57	8254.16	2.24339e-72	-15617	-15617	2952	3295	0.185258	1.65124e-76	0.10568	0.00565269	9.999e-05	4.45415e-69	3.6143e-70	0.00116593
ENSG00000164576.12	22208	1.02635	6395.92	8271.57	0	14915	14915	1328	1384	0.922203	0	0.519042	0.0106681	9.999e-05	0	0	0.00112351
ENSG00000155506.19	22260	1.03804	5366.67	8108.32	3.90654e-109	26071	26071	4790	5995	0.337025	1.85603e-117	-0.113669	0.00485867	9.999e-05	2.14703e-109	2.1526e-110	0.00134457
ENSG00000295720.1	22174	1.03203	5073.72	8111.86	1.54156e-128	-63917	-63917	6056	8043	0.452108	2.63043e-138	0.302369	0.0118622	9.999e-05	8.16086e-129	8.93144e-130	0.00141904
ENSG00000155508.14	22320	0.997534	6278.54	8292.92	9.18312e-42	1216	1216	16	16	0.000899888	6.53547e-44	0.767243	0.0548999	9.999e-05	7.13093e-38	4.69544e-39	0.00113234
ENSG00000170271.11	22320	1.00753	6574.48	8352.93	0	-38549	-38549	5134	6567	0.369181	0	0.389397	0.00551765	9.999e-05	0	0	0.00108544
ENSG00000082516.9	22281	1.01751	5783.6	8187.21	1.29068e-07	39830	39830	502	518	0.0291175	4.90016e-08	0.114774	0.021022	0.00059994	0.000652869	3.066e-05	0.00123835
ENSG00000082515.18	22296	1.01714	5939.88	8214.88	1.8522e-83	36122	36122	2495	2815	0.158235	1.18569e-88	-0.130266	0.00645136	9.999e-05	4.84497e-81	4.21276e-82	0.00120562
ENSG00000298352.1	22948	0.994985	6561.47	8439.83	1.34641e-230	39008	39008	4023	4780	0.26869	1.13995e-238	0.382449	0.0112336	9.999e-05	1.20437e-225	1.89944e-226	0.00108251
ENSG00000170624.14	23310	1.00698	6990.02	8412.63	1.38896e-278	-108391	-108391	4024	4784	0.268945	2.82577e-289	0.446311	0.0118174	9.999e-05	1.18487e-276	2.17984e-277	0.00102074
ENSG00000293586.2	23718	1.04362	5103.04	7973.39	3.90989e-99	-899088	-899088	4023	4780	0.26869	1.86839e-108	0.294399	0.0131206	9.999e-05	1.44802e-99	1.3856e-100	0.00141685
ENSG00000231989.5	23701	1.03482	5844.35	8118.82	0.000125824	429802	429802	10	10	0.00056224	6.94875e-05	-0.790842	0.198706	0.508649	0.504132	0.0215415	0.00123329
ENSG00000145850.9	24001	1.02774	5688.85	8106.12	7.3716e-142	87163	87163	6492	8593	0.483024	9.25483e-153	-0.241635	0.00899632	9.999e-05	6.40932e-142	7.41036e-143	0.00126371
ENSG00000113249.14	24243	1.01588	6348.86	8257.71	9.11883e-79	-13738	-13738	5058	6389	0.359134	3.07844e-83	0.182175	0.00932427	9.999e-05	3.80566e-76	3.22282e-77	0.00112748
ENSG00000135077.10	24350	1.02338	5720.54	8129.44	1.23571e-69	-48932	-48932	1160	1248	0.0701597	1.04337e-74	0.229672	0.0124387	9.999e-05	2.09673e-67	1.68545e-68	0.00125471
ENSG00000113263.14	24350	1.02487	5861.71	8144.79	0	97337	97337	4076	4847	0.272456	0	0.193566	0.00393756	9.999e-05	0	0	0.00122518
ENSG00000155868.8	24323	1.01731	6277.64	8223.24	8.484e-106	-16259	-16259	132	135	0.00758853	2.67845e-112	-0.540436	0.0236506	9.999e-05	9.34231e-104	9.12058e-105	0.00114087
ENSG00000253980.1	24374	1.01355	5971.19	8158.2	1.40337e-66	-25054	-25054	4531	5341	0.300236	3.52272e-71	-0.12662	0.00703321	9.999e-05	1.20124e-63	9.43599e-65	0.00119772
ENSG00000055163.21	24413	1.02654	6488.69	8225.22	3.02055e-75	65393	65393	5955	7776	0.437099	8.05273e-80	0.0815437	0.00426611	9.999e-05	2.57555e-73	2.14568e-74	0.00110753
ENSG00000253653.1	24415	1.02336	5632.03	8078.82	4.53244e-190	-73	-73	4560	5693	0.679989	2.07504e-205	-0.285642	0.00909092	9.999e-05	1.1678e-190	1.62818e-191	0.0012744
ENSG00000172568.5	24329	1.02816	5923.67	8142.3	1.06892e-112	-1702	-1702	3530	4045	0.227375	8.46253e-121	0.108842	0.00458443	9.999e-05	5.61272e-112	5.6976e-113	0.00121383
ENSG00000251405.3	24310	1.03769	6150.11	8178	2.00921e-06	125653	125653	41	42	0.00236433	8.99091e-07	0.195074	0.039681	0.00909909	0.0102364	0.000469934	0.00117324
ENSG00000248544.2	24264	1.02274	6041.84	8167.43	2.65197e-33	-8212	-8212	495	514	0.0288926	1.64329e-35	-0.156095	0.0124948	9.999e-05	3.51248e-30	2.18126e-31	0.00118774
ENSG00000172548.15	24250	1.01355	5823.7	8116.33	3.72966e-49	4132	4132	6518	8854	0.497751	8.7777e-53	-0.105812	0.00687344	9.999e-05	5.35921e-46	3.74362e-47	0.00122803
ENSG00000253519.2	24071	1.02586	5687.03	8091	2.37713e-52	-71321	-71321	1062	1098	0.0617201	2.15598e-56	0.280494	0.0175996	9.999e-05	7.72713e-50	5.54416e-51	0.00126324
ENSG00000135074.16	24036	1.02905	5923.59	8120.54	2.95724e-162	-74775	-74775	2158	2322	0.130523	1.94352e-174	0.205534	0.0071343	9.999e-05	4.52285e-163	5.70384e-164	0.00121424
ENSG00000305473.1	23975	1.02489	6093.23	8159.69	5.6996e-60	-43809	-43809	2358	2570	0.144463	4.3148e-64	-0.218452	0.0128184	9.999e-05	1.43038e-57	1.08049e-58	0.00117866
ENSG00000039600.11	24096	1.021	7027.47	8317.36	3.3853e-218	-47277	-47277	160	162	0.00910726	3.9883e-229	1.93781	0.0581777	9.999e-05	7.70463e-219	1.18874e-219	0.00102059
ENSG00000113272.14	24092	1.03052	5982.32	8136.13	2.60896e-97	921	921	1265	1332	0.0750423	2.29533e-104	0.207169	0.00942063	9.999e-05	2.26463e-96	2.13291e-97	0.00120298
ENSG00000309117.1	24089	1.01241	6691.8	8294.19	3.32686e-10	118	118	1047	1097	0.0616708	1.12862e-10	-0.187332	0.0290145	9.999e-05	1.88434e-06	9.18624e-08	0.00106836
ENSG00000309134.1	24091	1.01183	5568.06	8130.53	8.08505e-07	-196222	-196222	1940	2134	0.119955	3.14925e-07	0.109732	0.0214393	0.00389961	0.0041923	0.000193929	0.00128356
ENSG00000155858.6	24070	1.03426	5739.82	8063.06	2.11953e-73	-14	-14	104	106	0.00595974	2.18197e-79	1.19238	0.062559	9.999e-05	5.21932e-72	4.31474e-73	0.00125549
ENSG00000113282.14	23884	1.00629	6802.57	8289.93	5.67654e-43	-26138	-26138	5320	6795	0.381956	3.35858e-45	0.0617035	0.00434844	9.999e-05	2.20804e-39	1.47015e-40	0.00104858
ENSG00000253811.1	21990	1.01721	7944.35	8494.85	3.56907e-08	67	67	6001	7908	0.555481	2.2803e-08	0.0550921	0.00984768	0.00029997	0.000244522	1.15572e-05	0.000901588
ENSG00000253456.1	21981	1.01616	6817.16	8323.6	6.22088e-06	-394772	-394772	532	559	0.0317867	3.65906e-06	-0.134719	0.0290791	0.0377962	0.0391767	0.00177247	0.00105018
ENSG00000164330.18	21602	1.02072	7183.32	8287.78	3.14423e-13	-145918	-145918	645	662	0.0372119	7.24124e-14	-0.0806298	0.0107569	9.999e-05	1.4819e-09	7.51262e-11	0.000998353
ENSG00000245812.6	21602	1.00226	7010.07	8321.7	4.22739e-185	2524	2524	5303	6601	0.628949	2.94802e-194	0.29144	0.00955505	9.999e-05	1.15889e-181	1.56351e-182	0.00101603
ENSG00000279204.1	21599	1.02299	6464.21	8211.69	0	-3896	-3896	5303	6601	0.628949	0	0.606281	0.0103752	9.999e-05	0	0	0.00111028
ENSG00000253315.2	21635	0.990824	6011.89	8216.94	4.97115e-05	-22264	-22264	4697	5647	0.317441	2.86875e-05	-0.0576868	0.0137813	0.261574	0.262413	0.011452	0.00117956
ENSG00000145860.13	21635	1.01347	6682.09	8276.93	5.65401e-141	-10714	-10714	6193	8083	0.545603	1.02635e-148	-0.110247	0.00416305	9.999e-05	5.4516e-139	6.22603e-140	0.00107033
ENSG00000288764.3	21735	1.03688	6658.07	8225.38	2.84848e-32	-180	-180	21	21	0.00118044	3.53791e-34	1.55545	0.127061	9.999e-05	1.7723e-29	1.09393e-30	0.00108346
ENSG00000164332.8	21735	1.04608	6620.49	8200.7	6.15834e-112	15072	15072	1779	1894	0.106488	3.83651e-119	0.141148	0.0059884	9.999e-05	4.49635e-113	4.59237e-114	0.00109326
ENSG00000249738.11	21880	1.00357	6740.5	8260.43	1.95905e-28	134094	134094	776	799	0.0449179	5.54925e-30	-0.300179	0.0262902	9.999e-05	1.08335e-24	6.40437e-26	0.00105716
ENSG00000253298.2	21903	1.02673	6508.73	8237.83	2.3948e-10	-49259	-49259	2824	3139	0.823553	6.8881e-11	0.0968789	0.0148332	9.999e-05	1.07782e-06	5.27325e-08	0.0011042
ENSG00000283413.2	21978	1.01514	7248.99	8347.97	2.58755e-18	-75754	-75754	776	799	0.0449179	4.2684e-19	-0.243808	0.0272398	9.999e-05	1.15495e-14	6.2097e-16	0.000987276
ENSG00000113312.12	23193	1.01386	7162.62	8228.95	7.16592e-112	426	426	379	385	0.0216414	1.13804e-118	-0.340146	0.0144612	9.999e-05	1.66077e-109	1.66593e-110	0.000998705
ENSG00000223908.5	23260	1.01123	7843.54	8357.51	0.000361319	-973553	-973553	10	10	0.000562303	0.000265187	-0.965433	0.264602	0.937306	0.939998	0.0391638	0.000911153
ENSG00000170234.13	23557	1.03114	7011.2	8187.93	2.86252e-38	-47870	-47870	1049	1084	0.0609605	1.00436e-40	0.177397	0.0132078	9.999e-05	1.7678e-35	1.14388e-36	0.00102677
ENSG00000253772.1	23915	1.01925	7763.88	8300.87	9.5301e-89	46718	46718	79	80	0.00449691	2.5482e-93	-1.08725	0.05242	9.999e-05	1.76364e-86	1.57785e-87	0.000923231
ENSG00000254373.1	24014	1.03311	6730.83	8137.33	2.94075e-09	35982	35982	79	80	0.00449691	7.74671e-10	-0.47582	0.0772828	9.999e-05	1.3632e-05	6.56918e-07	0.00107028
ENSG00000135083.17	24281	1.0116	7437.03	8272.45	2.30004e-230	-51161	-51161	79	80	0.00449691	3.28277e-243	-1.29865	0.0377609	9.999e-05	4.09891e-229	6.54314e-230	0.000961064
ENSG00000221886.4	24253	1.03212	6998.22	8184.89	1.60122e-22	-387	-387	4697	5654	0.317819	6.18549e-24	0.127913	0.0126413	9.999e-05	2.93018e-19	1.6492e-20	0.00102904
ENSG00000164609.10	24208	1.01549	7421.41	8276.78	1.16856e-59	-2644	-2644	2536	2767	0.155537	6.99685e-63	0.0855199	0.00506846	9.999e-05	1.20894e-56	9.07286e-58	0.000964475
ENSG00000164611.13	24209	1.02533	7849.41	8339.24	2.0096e-34	-4687	-4687	6169	8129	0.543058	5.47705e-36	-0.0762342	0.00605929	9.999e-05	2.74346e-31	1.71808e-32	0.000915224
ENSG00000253522.7	24169	1.01519	6732.27	8156.15	3.96819e-20	33521	33521	2863	3216	0.180796	1.8874e-21	-0.103062	0.0108077	9.999e-05	1.53957e-16	8.43519e-18	0.00106303
ENSG00000118322.14	23951	1.02414	6887.98	8348.65	3.36504e-28	-364337	-364337	4872	5973	0.335751	1.94647e-29	0.155505	0.0137534	9.999e-05	6.16717e-25	3.65484e-26	0.00104245
ENSG00000254186.4	23317	1.02689	6460.44	8147.7	2.8323e-134	-11633	-11633	4137	4881	0.725602	7.39388e-144	0.395061	0.0151811	9.999e-05	5.87734e-134	6.56769e-135	0.00111252
ENSG00000113328.21	23315	1.0207	7118.02	8229.04	1.3044e-30	35159	35159	4305	5078	0.285441	2.11831e-32	0.0478828	0.00402396	9.999e-05	2.66148e-27	1.61114e-28	0.0010075
ENSG00000072571.20	23285	1.01629	7197.71	8257.58	0	24223	24223	339	354	0.0199011	0	1.67233	0.0165168	9.999e-05	0	0	0.000994729
ENSG00000170584.12	23287	1.01312	8045.75	8409.18	1.54116e-30	9956	9956	610	621	0.0349112	1.14619e-31	-0.13842	0.011775	9.999e-05	5.63674e-27	3.40286e-28	0.000888887
ENSG00000038274.18	23124	1.01643	7337.75	8303.46	2.37761e-28	6344	6344	3341	3892	0.781225	9.53698e-30	0.0574783	0.00505525	9.999e-05	7.052e-25	4.17613e-26	0.000975806
ENSG00000303920.1	22584	1.00689	6035.13	8143.15	2.41618e-83	-647	-647	3922	4568	0.743227	2.71436e-89	-0.280408	0.0138349	9.999e-05	4.16633e-80	3.60545e-81	0.00118211
ENSG00000229119.3	23696	1.00048	10763.8	8556.86	4.76702e-06	382621	382621	19	19	0.00106814	3.78305e-06	-0.369705	0.0799203	0.0505949	0.0499357	0.00225029	0.000661381
ENSG00000113645.15	22960	1.03266	8605.3	8241.81	1.33443e-176	-62417	-62417	4859	6258	0.351794	4.14013e-187	0.392032	0.0131114	9.999e-05	2.74133e-178	3.65903e-179	0.000837109
ENSG00000113643.9	23007	1.0253	8366.2	8232.25	4.5582e-231	22525	22525	1703	1829	0.103567	3.91682e-245	0.206534	0.00598005	9.999e-05	7.04635e-233	1.13962e-233	0.000858704
ENSG00000253861.1	23101	1.02398	8585.25	8286.27	3.71564e-63	11764	11764	387	399	0.0224359	1.6871e-66	0.400654	0.0230605	9.999e-05	1.24819e-60	9.62474e-62	0.000836398
ENSG00000120137.7	23199	1.02325	8838.47	8328.97	0	20	20	387	399	0.0224283	0	0.568475	0.013855	9.999e-05	0	0	0.000812227
ENSG00000233913.7	23273	1.02641	8620.58	8295.52	6.00483e-05	885287	885287	14	15	0.00084317	3.81757e-05	0.681466	0.165389	0.394761	0.39127	0.016865	0.000833715
ENSG00000303340.1	23376	1.01417	8486.37	8327.49	2.24196e-05	574950	574950	38	38	0.00213603	1.40831e-05	-0.322152	0.0741425	0.172683	0.168098	0.00741567	0.000843081
ENSG00000184347.16	24295	1.01475	9017.93	8384	0	-423256	-423256	403	410	0.0230544	0	1.70857	0.0417104	9.999e-05	0	0	0.000793578
ENSG00000288912.2	24232	0.9988	9699.89	8437.46	5.88112e-05	-87832	-87832	70	71	0.00399145	4.34248e-05	-0.325203	0.0795013	0.437256	0.435335	0.0186972	0.000733437
ENSG00000040275.17	24271	1.00327	10303.6	8435.28	0	155	155	721	738	0.041484	0	-0.771337	0.0168349	9.999e-05	0	0	0.00069163
ENSG00000134516.20	24472	1.01154	9308.52	8316.7	5.50023e-46	297803	297803	4668	5536	0.311186	3.16526e-48	-0.0479113	0.00326335	9.999e-05	1.7001e-42	1.15853e-43	0.000767901
ENSG00000253269.1	24477	1.0234	9585.05	8327.67	7.17155e-06	12077	12077	2074	2289	0.128668	4.26992e-06	0.0635644	0.0138162	0.060494	0.0617466	0.00277182	0.000749027
ENSG00000289702.1	24497	1.03097	9752.79	8338.33	2.91078e-49	4482	4482	5001	6139	0.345082	1.54243e-51	0.0494723	0.00325417	9.999e-05	1.16868e-46	8.20234e-48	0.000738196
ENSG00000204767.4	24381	1.02551	8358.71	8235.3	1.62474e-23	-31541	-31541	5884	7506	0.421922	7.48597e-25	-0.0256685	0.00248587	9.999e-05	4.43496e-20	2.51575e-21	0.000859538
ENSG00000168269.10	24509	0.968741	7236.52	8164.33	7.04586e-174	-23237	-23237	4724	5844	0.328499	5.95072e-186	0.387311	0.0129963	9.999e-05	1.01154e-164	1.28542e-165	0.000971859
ENSG00000249601.2	24102	1.01613	9081.99	8473.39	0	47435	47435	6116	7885	0.443276	0	0.676887	0.0124876	9.999e-05	0	0	0.000788385
ENSG00000234511.11	23923	1.01573	8259.72	8314.39	0	21803	21803	420	441	0.0247976	0	0.728191	0.0173091	9.999e-05	0	0	0.000866707
ENSG00000300307.1	23844	1.02487	7898.57	8249.59	2.1638e-60	81	81	5874	7697	0.567341	7.3794e-64	0.126689	0.00744809	9.999e-05	6.93775e-58	5.25172e-59	0.000909375
ENSG00000043462.13	23774	1.03364	7384.09	8196.16	3.41144e-81	5580	5580	3040	3572	0.200832	1.95184e-86	0.0804274	0.00403619	9.999e-05	6.57547e-80	5.68414e-81	0.000975835
ENSG00000235172.10	23772	1.01807	8268.66	8328.67	2.43543e-59	23700	23700	5730	7409	0.41647	3.62879e-62	0.206692	0.0123234	9.999e-05	2.05375e-56	1.53911e-57	0.000866518
ENSG00000288615.1	23771	1.00661	8410.89	8402.65	6.02364e-37	5172	5172	178	180	0.0101215	2.36547e-38	-0.707898	0.0544025	9.999e-05	3.08983e-33	1.9653e-34	0.000848262
ENSG00000250274.3	23778	1.03303	7882.35	8257.61	3.83535e-217	-9449	-9449	3040	3572	0.200832	1.18471e-229	0.374675	0.0112348	9.999e-05	2.84994e-220	4.41611e-221	0.000913973
ENSG00000300272.1	23819	1.00181	8891.83	8454.27	0	-731	-731	5730	7409	0.41647	0	0.53665	0.0118848	9.999e-05	0	0	0.000800964
ENSG00000300347.1	23833	1.00643	8587.09	8459.09	8.02547e-07	-7011	-7011	5430	6836	0.384261	5.29107e-07	0.0719809	0.0143411	0.00559944	0.00663347	0.000305651	0.000830805
ENSG00000182132.15	23881	1.03674	8203.25	8313.09	4.46848e-05	798918	798918	5864	7621	0.571607	2.85366e-05	-0.0390056	0.00931575	0.291971	0.290121	0.0126217	0.000879423
ENSG00000145936.9	23929	1.03866	7449.06	8204.5	0	-10637	-10637	5318	6509	0.36588	0	0.324409	0.00732328	9.999e-05	0	0	0.000969095
ENSG00000204764.14	24007	1.01422	9019.82	8337.63	2.41184e-193	24912	24912	4314	5078	0.714543	1.57591e-202	0.190101	0.00609588	9.999e-05	4.49068e-192	6.2964e-193	0.000793255
ENSG00000253213.1	23560	1.02249	9506.69	8460.42	0.00060413	989408	989408	50	52	0.00292365	0.000491095	-0.306856	0.088003	0.9968	0.996619	0.0414255	0.000754946
ENSG00000181163.14	23712	1.0062	8559.59	8367.49	1.84365e-42	11034	11034	69	69	0.00388251	2.90389e-44	-0.294323	0.0209718	9.999e-05	9.17269e-39	6.07622e-40	0.000833405
ENSG00000308026.1	23679	0.993847	5871.19	7939.18	0	5099	5099	6274	8285	0.465711	0	0.906168	0.00772259	9.999e-05	0	0	0.00120919
ENSG00000294975.1	23614	1.03074	7912.33	8292.05	6.70347e-05	624867	624867	16	16	0.000899382	4.26977e-05	-0.950452	0.232132	0.40166	0.396724	0.0170948	0.000909751
ENSG00000288799.2	23615	0.999737	8902.57	8326.32	4.44425e-06	-505487	-505487	46	46	0.00258601	2.58204e-06	-0.378681	0.0804908	0.0385961	0.0388302	0.00175691	0.000799379
ENSG00000072803.18	23615	1.02572	10296.3	8446.33	1.90719e-10	-132738	-132738	1077	1217	0.0684092	9.31496e-11	0.0883105	0.0136163	9.999e-05	1.38513e-06	6.76587e-08	0.000697895
ENSG00000295530.1	23218	1.0124	9965.63	8406.36	6.63228e-171	-1204	-1204	5732	7422	0.41722	1.44559e-177	-0.275533	0.00947447	9.999e-05	5.71911e-169	7.37538e-170	0.000717513
ENSG00000304471.1	23219	1.01353	8179.44	8213.95	5.80785e-44	1109	1109	2877	3235	0.181844	1.17873e-46	-0.229751	0.0159237	9.999e-05	1.38715e-40	9.31501e-42	0.000874498
ENSG00000072786.13	23225	1.03631	8918.44	8275.6	4.35832e-199	-75940	-75940	4407	5408	0.303991	4.28058e-210	-0.120401	0.00378611	9.999e-05	3.34393e-202	4.86189e-203	0.000808803
ENSG00000253218.1	23463	1.03029	8640	8233.55	6.14675e-18	-24651	-24651	4713	5617	0.315757	6.09808e-19	0.0949029	0.0106505	9.999e-05	2.07664e-14	1.11315e-15	0.000833026
ENSG00000168246.6	23510	1.01555	8609.04	8243.45	3.40937e-26	83260	83260	5686	7290	0.409803	1.14782e-27	0.0858178	0.00784594	9.999e-05	1.34888e-22	7.82526e-24	0.000831498
ENSG00000174705.13	23677	1.0408	9163.26	8257.54	0	-6	-6	3935	4534	0.254885	0	-0.541656	0.0108924	9.999e-05	0	0	0.00078849
ENSG00000214357.9	23413	1.03393	8480.5	8205.76	2.7226e-23	54563	54563	3446	3883	0.781731	1.06962e-24	-0.157074	0.0152632	9.999e-05	5.3059e-20	3.00804e-21	0.000849814
ENSG00000253683.1	23412	1.01015	9427.45	8364.59	0.000122858	283414	283414	11	11	0.000618325	8.66795e-05	-0.575821	0.146632	0.682632	0.681956	0.0287855	0.000757825
ENSG00000253736.6	23552	1.01091	9491.48	8336.02	4.35174e-129	9506	9506	896	937	0.94733	3.23357e-135	0.209769	0.00832775	9.999e-05	1.80925e-126	1.962e-127	0.000752925
ENSG00000213386.3	23553	1.0206	9706.07	8430.02	2.30674e-05	4831	4831	3614	4174	0.234653	1.63583e-05	0.0663096	0.015378	0.193181	0.192576	0.00846786	0.00073893
ENSG00000295914.1	23556	1.01475	9895.53	8397.45	1.2239e-21	-142	-142	930	964	0.0542304	1.88401e-22	-0.153773	0.0157318	9.999e-05	6.77524e-18	3.76594e-19	0.000723223
ENSG00000120129.6	23550	1.00139	9893.59	8420.47	4.87575e-16	-5330	-5330	6582	8782	0.506352	1.3836e-16	-0.029952	0.00361627	9.999e-05	4.6501e-12	2.43074e-13	0.000719778
ENSG00000289170.2	23568	0.990766	10796.6	8498.45	5.53563e-44	-16436	-16436	4025	4815	0.729342	3.57156e-45	0.071463	0.00503779	9.999e-05	1.38143e-39	9.2113e-41	0.000656977
ENSG00000290019.2	23612	0.998366	10096.4	8440.93	8.62783e-24	4480	4480	5651	7363	0.586116	1.43098e-24	0.102837	0.0100206	9.999e-05	9.36517e-20	5.29657e-21	0.000704531
ENSG00000288737.3	23611	1.0299	8638.19	8227.72	2.74607e-27	-98	-98	5651	7363	0.586116	7.06147e-29	0.0908031	0.00811368	9.999e-05	4.93237e-24	2.89852e-25	0.000833081
ENSG00000113719.17	23656	1.01532	8688.45	8238.54	8.58248e-52	-33785	-33785	271	275	0.0154581	7.98824e-55	0.227374	0.014479	9.999e-05	1.40561e-48	1.00021e-49	0.000823831
ENSG00000298864.1	23706	1.02028	9722.65	8372.35	5.01072e-22	2673	2673	709	748	0.957954	6.42644e-23	-0.155154	0.0156971	9.999e-05	2.15221e-18	1.20172e-19	0.000737582
ENSG00000298826.1	23767	1.03271	9332.08	8301.25	8.11418e-05	714798	714798	11	11	0.000618951	5.26923e-05	-0.630778	0.155926	0.516948	0.515571	0.0220067	0.000771954
ENSG00000037241.7	23828	1.00832	10102.5	8406.56	3.58724e-08	10751	10751	41	41	0.00230467	1.93594e-08	0.294012	0.0522886	9.999e-05	0.000338013	1.59374e-05	0.000706725
ENSG00000204758.9	23826	1.00399	10701.5	8468.61	2.48166e-12	-6924	-6924	221	224	0.0126368	1.12017e-12	-0.348816	0.0489539	9.999e-05	2.4729e-08	1.23584e-09	0.000666107
ENSG00000113732.9	23888	1.01277	9359.38	8315.5	1.50284e-55	53521	53521	254	262	0.0147274	2.79531e-58	0.184936	0.0114054	9.999e-05	3.13688e-52	2.29007e-53	0.000764076
ENSG00000212402.1	23962	0.99196	11902.9	8680.52	1.37411e-289	31	31	3890	4921	0.276647	1.71679e-291	0.451983	0.0119181	9.999e-05	3.19822e-283	6.00696e-284	0.000596201
ENSG00000164463.12	23885	0.988359	9617.98	8387.93	7.97785e-20	15984	15984	6477	8716	0.510007	1.38186e-20	-0.0307512	0.00329769	9.999e-05	1.15624e-15	6.27848e-17	0.000736783
ENSG00000253439.1	23756	1.03927	8137.01	8161.1	5.00269e-07	82648	82648	4931	6008	0.337718	1.98394e-07	-0.0537612	0.0103287	0.00329967	0.00321719	0.000149155	0.000887398
ENSG00000113734.18	23653	1.02155	8633.06	8263.52	6.21165e-107	4810	4810	1613	1713	0.0963009	5.82361e-113	-0.293436	0.0128018	9.999e-05	3.32412e-105	3.26767e-106	0.000831023
ENSG00000253768.2	24006	1.01503	7878.16	8185.21	1.62899e-54	53293	53293	1282	1346	0.0756605	4.48986e-58	0.41641	0.0257285	9.999e-05	2.26905e-51	1.64796e-52	0.000908429
ENSG00000253955.2	23927	1.02355	9509.47	8327.06	8.57415e-134	29840	29840	1282	1346	0.0756605	2.68542e-140	0.566756	0.0220679	9.999e-05	7.37099e-133	8.19583e-134	0.000755019
ENSG00000145919.11	23917	1.02569	10567.7	8438.87	2.09743e-68	47	47	1118	1168	0.0656549	9.17593e-71	-0.182711	0.01018	9.999e-05	5.0748e-66	4.04859e-67	0.000679974
ENSG00000253686.3	24019	0.987468	8700.15	8272.52	0	31943	31943	2704	3032	0.829548	0	-0.644299	0.0159604	9.999e-05	8.31946e-302	1.64595e-302	0.000814206
ENSG00000287003.2	24029	1.01992	8731.06	8218.25	4.12461e-279	20717	20717	2760	3104	0.82552	1.25732e-296	-0.396967	0.0103685	9.999e-05	1.2167e-280	2.26745e-281	0.000821208
ENSG00000254211.7	24031	1.03753	8618.49	8199.33	0	-30817	-30817	2704	3032	0.829548	0	-0.880793	0.00828202	9.999e-05	0	0	0.000837313
ENSG00000301316.1	24050	1.00829	10361.8	8493.73	1.09274e-16	-107502	-107502	2760	3104	0.82552	4.00753e-17	-0.148445	0.0176091	9.999e-05	8.98171e-13	4.73032e-14	0.000689041
ENSG00000113742.14	24054	1.00392	10536.9	8477.4	6.90647e-261	-110070	-110070	2760	3104	0.82552	7.67475e-269	-0.227692	0.00627277	9.999e-05	7.18025e-258	1.24922e-258	0.000676487
ENSG00000289085.1	24108	1.0055	10031.3	8406.92	1.64979e-82	-133367	-133367	2766	3109	0.825219	1.10315e-85	-0.182042	0.00917746	9.999e-05	6.16512e-79	5.29953e-80	0.000710991
ENSG00000299042.1	24152	0.993151	10616.1	8531.64	1.93642e-30	-91276	-91276	2777	3122	0.175492	3.9016e-31	0.201816	0.0173234	9.999e-05	3.09126e-26	1.85289e-27	0.00066874
ENSG00000299068.1	24153	1.0309	9047.39	8256.55	1.01764e-68	-33086	-33086	2809	3146	0.176841	1.28451e-72	0.264174	0.0145211	9.999e-05	9.54606e-67	7.64473e-68	0.000795706
ENSG00000185056.10	24131	0.991754	10429.9	8519.48	1.06284e-54	-72758	-72758	2747	3074	0.172833	4.6738e-56	0.26734	0.0168268	9.999e-05	2.87213e-50	2.06747e-51	0.000680319
ENSG00000170091.11	24174	0.995325	8274.79	8204.12	2.71563e-71	-116071	-116071	2748	3075	0.17285	8.23863e-76	0.304843	0.0163839	9.999e-05	4.61394e-67	3.70192e-68	0.000858578
ENSG00000298768.1	25103	1.02337	10932.8	8442.85	3.14961e-204	-25746	-25746	79	80	0.00449691	2.70206e-211	2.40303	0.0753363	9.999e-05	7.41684e-205	1.08834e-205	0.000656717
ENSG00000164466.13	23319	1.00905	9494.77	8345.4	2.39771e-182	7168	7168	1308	1399	0.0786397	7.916e-191	0.333151	0.0110264	9.999e-05	5.58759e-180	7.49624e-181	0.000752147
ENSG00000270839.1	23296	0.994449	10790.7	8518.57	5.32212e-18	-3250	-3250	5321	6648	0.373693	2.00683e-18	0.0777054	0.00885389	9.999e-05	6.81783e-14	3.63446e-15	0.000658243
ENSG00000304299.1	23359	1.01094	9528.09	8362.57	2.11735e-25	16576	16576	380	399	0.0224309	1.81506e-26	0.29593	0.0277057	9.999e-05	1.19213e-21	6.85672e-23	0.000750044
ENSG00000113749.8	23361	1.02825	9052.02	8276.16	3.09605e-91	15688	15688	380	399	0.0224309	3.21004e-96	0.280479	0.0133082	9.999e-05	9.94056e-90	9.05123e-91	0.000794529
ENSG00000306371.1	23419	1.02489	10122.3	8410.53	4.88331e-31	-20897	-20897	380	399	0.0224309	3.51277e-32	0.188955	0.0159368	9.999e-05	1.0829e-27	6.57991e-29	0.000709676
ENSG00000145920.15	23344	1.04644	8457.75	8199.89	0	146154	146154	4342	5066	0.284806	0	0.58046	0.00820223	9.999e-05	0	0	0.000855983
ENSG00000280068.1	23148	1.0299	8975.89	8319.76	0	38093	38093	4342	5066	0.284806	0	0.49405	0.0110896	9.999e-05	0	0	0.000801751
ENSG00000250820.1	22993	1.00903	9336.77	8409.14	5.66592e-227	-16074	-16074	4342	5066	0.284806	9.10639e-236	0.422174	0.0124821	9.999e-05	5.17097e-225	8.14021e-226	0.000764865
ENSG00000296908.1	22949	1.01231	10020.8	8458.87	1.58347e-22	103707	103707	6541	8394	0.471888	3.23077e-23	-0.0821308	0.00825133	9.999e-05	9.53149e-19	5.33907e-20	0.00071354
ENSG00000250801.3	22955	1.01641	7956.69	8246.85	0	12665	12665	3814	4295	0.758522	0	-0.850626	0.0135229	9.999e-05	0	0	0.000899927
ENSG00000272494.1	22983	1.03676	8632.53	8302.12	4.77694e-76	34573	34573	364	366	0.0206943	6.09573e-80	-0.721363	0.0377096	9.999e-05	9.64609e-75	8.09643e-76	0.000835717
ENSG00000051596.10	22969	1.027	9032	8331.54	0	-85168	-85168	3630	4596	0.25835	0	0.537574	0.00941674	9.999e-05	0	0	0.000795924
ENSG00000250992.5	22956	0.986114	10557	8605.45	1.02438e-74	-13340	-13340	4350	5452	0.306486	7.73398e-76	-0.244208	0.0131226	9.999e-05	1.01875e-69	8.30069e-71	0.000670699
ENSG00000289731.3	22904	0.999517	9193.2	8390.97	0	26272	26272	4667	5624	0.316136	0	-0.582992	0.0102986	9.999e-05	0	0	0.000774053
ENSG00000248469.2	22877	1.01135	10260.3	8550.51	0	18668	18668	6172	7996	0.449522	0	-0.595997	0.0113046	9.999e-05	0	0	0.000696638
ENSG00000251623.4	22681	1.01525	7907.8	8237.64	2.45475e-175	-39017	-39017	4667	5624	0.316136	7.32557e-186	-0.334837	0.0112384	9.999e-05	4.8142e-174	6.33351e-175	0.000905098
ENSG00000251458.2	22632	1.03227	8515.47	8295.25	3.53167e-268	1254	1254	4758	5800	0.326063	2.23222e-282	0.505908	0.0135719	9.999e-05	9.31666e-273	1.69144e-273	0.000845813
ENSG00000290935.2	22516	1.01686	8100.22	8268.31	1.30675e-210	21070	21070	5865	7532	0.423384	1.86662e-222	-0.364009	0.0111025	9.999e-05	3.53718e-210	5.28015e-211	0.000884135
ENSG00000283559.3	22503	1.02906	8284.87	8298.29	0	19584	19584	5865	7532	0.423384	0	-0.488053	0.0106332	9.999e-05	0	0	0.000868327
ENSG00000287579.2	22472	1.02534	6032.23	7906.89	0	1339	1339	5865	7532	0.423384	0	-0.585154	0.0113369	9.999e-05	0	0	0.00119077
ENSG00000283235.3	22235	1.02987	8045.07	8333.38	6.56333e-248	-44764	-44764	190	196	0.0110211	7.64594e-260	2.21692	0.0622073	9.999e-05	2.81907e-251	4.80959e-252	0.000894462
ENSG00000170085.18	22235	0.997387	8795.02	8408.32	0	-61794	-61794	5865	7532	0.423384	0	-0.446078	0.00734404	9.999e-05	0	0	0.000808438
ENSG00000251667.1	21904	1.01055	9410.31	8482.28	3.75313e-38	-28284	-28284	2394	2561	0.144119	2.9937e-39	-0.225433	0.0171142	9.999e-05	1.56001e-34	1.00244e-35	0.000759317
ENSG00000250909.1	21818	1.01516	8241.58	8391.78	0.000106741	294227	294227	51	52	0.00292299	7.69003e-05	-0.399624	0.101024	0.581442	0.57822	0.0245687	0.00086843
ENSG00000251414.1	21802	1.00431	7615.32	8339.2	3.72138e-12	14457	14457	6011	7641	0.570434	1.14731e-12	-0.0879595	0.0123503	9.999e-05	2.6245e-08	1.31098e-09	0.000936035
ENSG00000122203.15	21770	1.00524	8577.21	8403.75	0	-160251	-160251	6591	8818	0.495723	0	-0.43687	0.00576228	9.999e-05	0	0	0.000831394
ENSG00000175414.7	21751	1.02307	7351.57	8235.46	0	-3535	-3535	1408	1503	0.0844857	0	-0.412778	0.00872423	9.999e-05	0	0	0.000976359
ENSG00000146066.3	21732	1.00983	7739.39	8306.54	0	30	30	1533	1636	0.0919618	0	-0.565316	0.00518321	9.999e-05	0	0	0.000922932
ENSG00000048162.22	21729	1.00927	8211.92	8364.3	7.35059e-45	-337	-337	138	139	0.00781338	8.72509e-47	0.38025	0.0263159	9.999e-05	2.54758e-41	1.71904e-42	0.000869666
ENSG00000175416.16	21626	1.01807	8068.74	8338.14	0	-364982	-364982	4939	6383	0.358848	0	0.427802	0.00663251	9.999e-05	0	0	0.000887981
ENSG00000113194.13	21540	1.02094	7650.36	8266.09	4.13726e-18	45491	45491	2918	3258	0.183137	4.69857e-19	0.0864704	0.00967257	9.999e-05	1.63606e-14	8.77981e-16	0.00093751
ENSG00000307151.1	21164	1.02154	8200.22	8371.56	5.2046e-146	6242	6242	2033	2181	0.877403	2.59079e-152	-0.358061	0.0133516	9.999e-05	3.80726e-145	4.45016e-146	0.000874868
ENSG00000146083.13	21147	1.02306	7548.02	8274.43	0	3588	3588	2033	2181	0.877403	0	-0.222977	0.00524582	9.999e-05	0	0	0.000950958
ENSG00000074276.11	21095	1.00281	7376.3	8287.9	4.98063e-92	6197	6197	92	94	0.00528446	6.36167e-97	1.40417	0.0663722	9.999e-05	2.08373e-88	1.88523e-89	0.00096581
ENSG00000243959.3	21079	1.01444	8042.3	8420.87	3.99136e-12	1035	1035	1869	1990	0.112595	1.5841e-12	0.110426	0.015603	9.999e-05	2.48668e-08	1.24264e-09	0.000889702
ENSG00000169258.7	21035	1.01898	7341.18	8291.26	2.4071e-78	-6181	-6181	3855	4649	0.261327	1.82669e-82	0.26192	0.0134714	9.999e-05	6.97678e-76	5.90132e-77	0.00097627
ENSG00000074317.11	21012	1.01856	7301.04	8311.71	2.71994e-10	-713640	-713640	3481	3935	0.228965	9.55354e-11	0.0834671	0.0128771	9.999e-05	1.54407e-06	7.5366e-08	0.000981481
ENSG00000048140.18	21020	1.02105	6693.31	8158.74	3.9848e-134	1414	1414	22	22	0.00123665	1.65817e-143	2.11351	0.081321	9.999e-05	4.95586e-133	5.51493e-134	0.00107153
ENSG00000113763.12	20402	0.999915	6980.22	8329.02	2.80555e-68	70443	70443	1288	1347	0.0757252	1.53594e-71	0.204745	0.0113427	9.999e-05	1.98312e-64	1.56681e-65	0.00101948
ENSG00000160883.11	19832	1.03114	6090.14	8191.34	1.98478e-43	-11474	-11474	6003	7924	0.445419	3.286e-46	0.0518089	0.00360896	9.999e-05	7.32242e-41	4.92636e-42	0.00118196
ENSG00000298307.1	19829	1.03394	6223.67	8211.1	5.33831e-10	-1717	-1717	6111	8075	0.546042	1.50425e-10	0.0608282	0.00948565	9.999e-05	2.13352e-06	1.03932e-07	0.0011578
ENSG00000087206.17	20343	1.01574	6944.53	8321.49	0	-116477	-116477	6001	7849	0.558797	0	-0.240216	0.00421663	9.999e-05	0	0	0.00103077
ENSG00000113761.12	20346	1.02055	6263.92	8193.66	1.71201e-56	7914	7914	2021	2272	0.127842	3.9896e-60	0.144892	0.00879109	9.999e-05	9.08575e-54	6.69643e-55	0.00114473
ENSG00000251666.1	20424	1.0235	6859	8290.65	1.13861e-10	9162	9162	2003	2246	0.126251	3.61718e-11	-0.100921	0.0152277	9.999e-05	5.55562e-07	2.72867e-08	0.0010466
ENSG00000160867.15	20530	1.04772	6257.14	8202.61	3.54863e-71	-30921	-30921	5997	7833	0.559647	1.06173e-75	0.238388	0.012822	9.999e-05	1.43431e-70	1.17455e-71	0.00115739
ENSG00000165671.22	20642	1.01075	6842.6	8281.15	1.1426e-211	78051	78051	5260	6782	0.381225	3.13409e-223	0.119957	0.00365197	9.999e-05	4.63083e-210	6.91043e-211	0.00104418
ENSG00000286634.1	20674	1.01609	6630.12	8199.72	1.7877e-08	41476	41476	1635	1864	0.104802	6.12547e-09	0.0806034	0.0138515	0.00029997	0.00010177	4.84197e-06	0.00107976
ENSG00000240729.1	20685	0.993688	7218.42	8329.56	1.46846e-05	-72556	-72556	453	460	0.0258572	9.06539e-06	0.154469	0.0347826	0.10319	0.102299	0.00455791	0.000983558
ENSG00000270706.1	20699	1.01559	7544.39	8345.1	6.58783e-09	-124401	-124401	5264	6793	0.381844	2.91866e-09	0.0576682	0.00970474	9.999e-05	4.23033e-05	2.02441e-06	0.000948796
ENSG00000169228.14	20733	1.02064	7202.76	8288.55	9.25371e-215	-57766	-57766	3569	4222	0.762649	2.72033e-226	0.121167	0.00366203	9.999e-05	3.03255e-215	4.62087e-216	0.000995629
ENSG00000169230.10	20733	1.01985	7318.38	8304.98	0	4387	4387	5167	6590	0.629513	0	0.362781	0.00355325	9.999e-05	0	0	0.000979623
ENSG00000213347.11	20791	1.03752	6714.79	8176.08	0	-8983	-8983	5607	7351	0.586763	0	0.200776	0.00330951	9.999e-05	0	0	0.00107457
ENSG00000239393.1	21018	1.02033	7359.93	8318.13	0.000159297	-15233	-15233	3057	3489	0.196143	0.000108726	-0.0587181	0.0151647	0.689031	0.682404	0.0288017	0.000974267
ENSG00000169223.16	21071	1.0197	7035.77	8229.21	4.68048e-67	-20886	-20886	4635	5656	0.317947	4.35302e-71	0.0608567	0.00338263	9.999e-05	1.91832e-64	1.51569e-65	0.0010189
ENSG00000169220.18	21116	1.02293	6515.65	8124.67	3.35689e-80	16472	16472	2321	2558	0.143821	4.11459e-86	-0.0833712	0.00419214	9.999e-05	3.98455e-78	3.41008e-79	0.0011015
ENSG00000131183.11	21249	0.990966	7879.09	8414.02	3.08734e-19	6646	6646	587	615	0.0345739	6.44819e-20	-0.350161	0.0382328	9.999e-05	3.30927e-15	1.78892e-16	0.000900201
ENSG00000198055.11	21368	1.0358	6895.11	8162.98	5.22898e-97	13236	13236	3980	5116	0.287618	1.04936e-103	-0.0856908	0.0039096	9.999e-05	1.74252e-96	1.64252e-97	0.00104582
ENSG00000131187.11	21395	1.03284	6958.66	8152.31	8.91777e-148	6865	6865	3980	5116	0.287618	3.01004e-158	-0.245568	0.00897415	9.999e-05	1.21121e-148	1.43778e-149	0.00103516
ENSG00000131188.12	21375	0.990401	7966.01	8370.04	7.34761e-09	-30005	-30005	3980	5116	0.287618	3.45174e-09	-0.036666	0.00619923	0.00029997	6.45285e-05	3.07978e-06	0.000890193
ENSG00000246334.4	21422	1.00284	7397.99	8266.96	1.65107e-102	-22666	-22666	5894	7646	0.429792	3.07275e-108	0.0862602	0.00384842	9.999e-05	6.43526e-99	6.14062e-100	0.000962989
ENSG00000113758.14	21505	0.990139	8321.07	8387.64	0	-25446	-25446	5716	7347	0.413031	0	-0.464236	0.00718693	9.999e-05	0	0	0.000852141
ENSG00000279821.1	21519	1.02166	7691	8270.89	1.04719e-57	4060	4060	47	47	0.00264193	7.3056e-61	1.06453	0.0641779	9.999e-05	5.65005e-55	4.19801e-56	0.000932805
ENSG00000248996.2	21603	0.996093	8093.5	8347.53	1.03071e-44	32126	32126	1856	1992	0.111973	1.00913e-46	0.126241	0.00874292	9.999e-05	1.1983e-40	8.05076e-42	0.000878054
ENSG00000196923.14	21587	1.00993	7298.73	8235.98	1.94313e-133	-8089	-8089	6142	8012	0.450365	1.89042e-141	-0.0776859	0.00301189	9.999e-05	7.4148e-131	8.18055e-132	0.000978662
ENSG00000146094.16	21615	1.01401	7621.29	8248.97	1.34621e-212	-936	-936	1858	1994	0.112085	4.46435e-225	0.114223	0.00346212	9.999e-05	1.24142e-211	1.86579e-212	0.000938679
ENSG00000183258.12	21592	1.00573	9128.33	8473.71	5.44157e-129	-4227	-4227	355	373	0.979033	5.95115e-133	0.583774	0.0233823	9.999e-05	9.62187e-126	1.03962e-126	0.000781361
ENSG00000146067.17	21617	1.03092	7052.77	8154.81	1.5635e-100	-34480	-34480	3328	3801	0.213659	1.39043e-107	0.119791	0.00536142	9.999e-05	1.17436e-99	1.12437e-100	0.00102064
ENSG00000272459.2	21613	1.03012	7788.85	8307.49	1.54593e-105	-43368	-43368	6396	8524	0.479197	6.62163e-111	-0.295367	0.0130107	9.999e-05	1.08555e-104	1.06458e-105	0.000923956
ENSG00000184840.12	21601	1.01238	7387.48	8232.04	2.20082e-244	-2408	-2408	502	517	0.0290645	2.83515e-259	0.486907	0.0136789	9.999e-05	1.73687e-243	2.89767e-244	0.000967789
ENSG00000027847.14	21648	1.02069	8348.09	8356.79	0	4917	4917	4936	5931	0.33339	0	-0.785665	0.00557538	9.999e-05	0	0	0.000859108
ENSG00000247679.4	21654	0.99858	8283.51	8373.93	0	144353	144353	5320	6557	0.36859	0	0.354776	0.00730922	9.999e-05	0	0	0.000858722
ENSG00000291283.2	21670	0.993574	8135.06	8378.54	0	124013	124013	5320	6557	0.36859	0	0.436167	0.00930705	9.999e-05	0	0	0.000872744
ENSG00000246596.8	21796	1.00734	7583.07	8280.86	0	83117	83117	6059	7847	0.44114	0	-0.334422	0.00737086	9.999e-05	0	0	0.000941075
ENSG00000290968.1	21795	1.02415	7842.02	8290.27	3.84678e-287	83057	83057	6059	7847	0.44114	1.56339e-302	-0.339739	0.00877907	9.999e-05	4.50329e-290	8.63529e-291	0.000915686
ENSG00000249849.2	21794	1.01689	7676.43	8301	0	83066	83066	1484	1572	0.0884438	0	0.897273	0.0194795	9.999e-05	0	0	0.000932932
ENSG00000249109.2	22017	1.00963	7771.3	8316.7	2.35196e-307	-26752	-26752	1484	1572	0.0884438	0	0.7996	0.0199432	9.999e-05	2.21262e-306	4.43606e-307	0.000919073
ENSG00000170074.21	22035	1.01951	7076.87	8188.07	0	-29057	-29057	1484	1572	0.0884438	0	0.93192	0.0152842	9.999e-05	0	0	0.00101291
ENSG00000248943.2	22276	0.996254	7218.72	8255.52	5.22968e-208	-53123	-53123	2656	2950	0.165861	4.82904e-220	0.555158	0.0170317	9.999e-05	2.18591e-203	3.19078e-204	0.000984466
ENSG00000291113.3	22275	1.0213	7277.13	8206.27	1.01417e-290	-48238	-48238	5742	7381	0.414904	0	-0.315053	0.00804194	9.999e-05	5.89069e-293	1.13998e-293	0.000985699
ENSG00000214351.5	22584	1.00336	8246.28	8375.38	1.0209e-243	-78203	-78203	5742	7381	0.414904	3.53945e-254	-0.3276	0.00930238	9.999e-05	1.32448e-240	2.18985e-241	0.000864138
ENSG00000249186.3	22798	1.01946	7736.73	8287.14	1.18646e-107	-33963	-33963	635	696	0.0395095	2.10683e-113	-0.52089	0.0226787	9.999e-05	8.99262e-106	8.86226e-107	0.000926543
ENSG00000170089.18	22843	0.990021	8735.6	8430.89	0	-10522	-10522	6110	8363	0.470131	0	-0.463744	0.0100112	9.999e-05	0	0	0.000811684
ENSG00000309223.1	22840	1.01977	8527.67	8469.58	0	-11204	-11204	6110	8363	0.470131	0	-0.726891	0.00990407	9.999e-05	0	0	0.00084074
ENSG00000309195.1	22869	1.02787	7321.57	8209.34	7.15885e-41	57972	57972	2489	2728	0.159682	2.16299e-43	-0.175854	0.0126623	9.999e-05	5.04644e-38	3.32673e-39	0.000982088
ENSG00000309157.1	23006	1.00902	7412.4	8229.82	1.89712e-123	-46329	-46329	805	886	0.0499831	5.9941e-131	-0.514933	0.02079	9.999e-05	1.18716e-120	1.25507e-121	0.000963333
ENSG00000280207.1	23048	1.01159	7975.16	8355.89	1.52813e-49	-64460	-64460	806	884	0.0507871	1.00037e-51	-0.404669	0.0265673	9.999e-05	3.65901e-46	2.55859e-47	0.000896241
ENSG00000249129.1	23051	1.02566	8395.25	8335.09	6.87132e-96	-78174	-78174	805	886	0.0499831	1.97236e-100	-0.550693	0.0255504	9.999e-05	2.60208e-94	2.42313e-95	0.000855845
ENSG00000204677.14	23195	0.996988	9031.17	8423.46	0	-46773	-46773	110	112	0.0062985	0	1.70402	0.0384408	9.999e-05	0	0	0.000787189
ENSG00000218227.3	23369	1.0228	8658.32	8342.9	1.0382e-103	-79817	-79817	110	112	0.00629638	1.57317e-108	0.574173	0.0255803	9.999e-05	4.90621e-102	4.74799e-103	0.000828984
ENSG00000309599.1	23381	1.0202	8735.77	8361.17	5.19874e-156	-118821	-118821	110	112	0.0062985	5.97113e-163	0.82862	0.0298171	9.999e-05	3.95026e-155	4.82004e-156	0.000820848
ENSG00000145911.7	23397	1.02161	7563.97	8177.57	3.50433e-30	-31263	-31263	15	16	0.000899382	3.89992e-32	1.12746	0.0951637	9.999e-05	7.35581e-27	4.43535e-28	0.000948445
ENSG00000145916.19	23471	1.02792	7462.46	8169.09	1.64025e-82	-3272	-3272	438	457	0.974311	3.98724e-88	-0.353637	0.0175683	9.999e-05	8.07494e-81	7.01546e-82	0.000963572
ENSG00000145912.10	23615	1.01477	7705.62	8213.64	1.50207e-05	-761270	-761270	25	25	0.00140528	8.02864e-06	-0.179005	0.0400719	0.106389	0.105159	0.00468348	0.000928672
ENSG00000197451.12	23864	0.994197	8581.39	8332.86	6.06335e-80	21715	21715	4030	4816	0.270714	9.71933e-84	-0.113872	0.00581009	9.999e-05	1.42631e-75	1.20398e-76	0.000827564
ENSG00000175309.16	24056	1.01753	9081.9	8350.79	0	-179	-179	1507	1610	0.0905003	0	0.656129	0.0154724	9.999e-05	0	0	0.0007888
ENSG00000050767.18	25756	1.02154	9436.4	8335.86	3.45141e-71	-103803	-103803	4761	5895	0.331403	1.56154e-74	-0.269758	0.0146277	9.999e-05	1.19281e-68	9.65203e-70	0.000760302
ENSG00000252464.1	25816	1.01195	11056.1	8462.55	1.45488e-127	47485	47485	3445	4007	0.225239	1.18948e-131	-0.292814	0.011789	9.999e-05	5.44944e-125	5.86429e-126	0.000646658
ENSG00000113240.14	25836	1.03132	8430.92	8156.8	0	40371	40371	3445	4007	0.225239	0	-0.418887	0.00565329	9.999e-05	0	0	0.000853995
ENSG00000169131.13	25859	1.01506	10291.3	8370.79	0	-63176	-63176	3445	4007	0.225239	0	-0.761069	0.00768301	9.999e-05	0	0	0.000695498
ENSG00000178338.11	26843	1.01207	9534.78	8266.15	1.21561e-240	411	411	5443	6794	0.381906	2.94667e-254	-0.173268	0.00491922	9.999e-05	1.64147e-239	2.70577e-240	0.00074983
ENSG00000198939.8	27178	1.01791	10631.5	8369.96	6.77423e-22	6201	6201	359	373	0.0209668	8.68066e-23	-0.406227	0.0412258	9.999e-05	3.52393e-18	1.96338e-19	0.000673959
ENSG00000272431.2	27481	1.00558	11328.7	8500.57	2.83214e-05	-574233	-574233	1597	1787	0.10045	2.18956e-05	0.0888815	0.0209284	0.275172	0.271963	0.011854	0.00062961
ENSG00000234284.7	27142	1.01515	10711.8	8375.05	0	623	623	4475	5342	0.300315	0	0.714065	0.0052868	9.999e-05	0	0	0.000668231
ENSG00000177932.7	27099	1.02002	10282.2	8327.1	2.53028e-38	54867	54867	6473	8808	0.49511	3.95667e-40	-0.0745799	0.00559606	9.999e-05	5.48615e-35	3.53881e-36	0.000697388
ENSG00000253144.1	27092	1.00738	10846.5	8415.37	6.38634e-20	18663	18663	2246	2453	0.137917	1.26508e-20	-0.11816	0.0126584	9.999e-05	5.33692e-16	2.90772e-17	0.000658035
ENSG00000087116.17	27406	0.993452	11384.5	8549.18	1.6184e-114	3685	3685	5610	7030	0.604834	5.28618e-117	0.289768	0.0124111	9.999e-05	9.66344e-110	9.70417e-111	0.00062369
ENSG00000253652.2	27624	0.996928	9304.36	8306.03	1.03684e-06	-7615	-7615	1149	1196	0.0674867	5.44509e-07	0.126936	0.0253181	0.010299	0.00975135	0.000447847	0.000764067
ENSG00000253520.1	27611	1.02683	10289.7	8369.46	8.80601e-102	7196	7196	2401	2642	0.14851	3.53405e-106	-0.403515	0.0181845	9.999e-05	2.23096e-100	2.14456e-101	0.000698632
ENSG00000290043.3	27606	1.0271	10215.1	8317.28	0	3890	3890	2401	2642	0.14851	0	-0.612146	0.0121186	9.999e-05	0	0	0.000703796
ENSG00000176783.15	27541	1.03525	9513.94	8251.86	0	17737	17737	6335	8463	0.475717	0	-0.771518	0.0044353	9.999e-05	0	0	0.000757905
ENSG00000304292.1	27542	1.00995	10586.7	8397.67	0	-567	-567	6112	8037	0.451771	0	-0.489396	0.0115361	9.999e-05	0	0	0.000674823
ENSG00000304320.1	27522	1.00496	10033.6	8335.4	0	-701	-701	6335	8463	0.475717	0	-0.775189	0.00587457	9.999e-05	0	0	0.000710689
ENSG00000249140.1	27517	1.03931	8365.05	8078.6	2.62016e-117	-10549	-10549	5376	6689	0.623956	1.00975e-126	0.23254	0.00955176	9.999e-05	8.02386e-118	8.37704e-119	0.00086323
ENSG00000244945.1	27438	0.988233	10453.3	8407.29	4.43021e-14	-21756	-21756	1510	1586	0.0893521	1.41802e-14	0.164467	0.0213372	9.999e-05	5.99317e-10	3.05463e-11	0.000677897
ENSG00000304201.1	27502	1.0203	9991.09	8309.36	7.3103e-17	75	75	574	587	0.0329961	1.18512e-17	-0.228517	0.0266568	9.999e-05	4.10563e-13	2.17007e-14	0.000717778
ENSG00000169045.19	27557	1.01004	10537.7	8388.3	0	-10247	-10247	6207	8381	0.471107	0	-0.172864	0.0037189	9.999e-05	0	0	0.000677982
ENSG00000250999.3	27570	1.00295	10291	8344.46	2.86861e-44	10988	10988	2436	2672	0.150197	2.8369e-46	0.27148	0.0188973	9.999e-05	2.25481e-40	1.51125e-41	0.000692395
ENSG00000304231.1	27564	1.00325	9996.67	8387.27	6.48783e-34	-13117	-13117	2829	3196	0.179651	2.91719e-35	0.218176	0.0175296	9.999e-05	5.20589e-30	3.22773e-31	0.000712855
ENSG00000127022.16	27563	1.02125	9801.72	8290.74	6.68657e-65	20461	20461	6478	8848	0.497358	2.65068e-68	-0.0700568	0.00397622	9.999e-05	3.41715e-62	2.66187e-63	0.000731897
ENSG00000293215.1	27561	1.04204	9990.42	8275.15	3.98707e-28	-358	-358	770	836	0.0469927	1.31926e-29	0.340289	0.0300045	9.999e-05	4.05918e-25	2.40977e-26	0.000723557
ENSG00000204659.5	27561	1.00751	9924.1	8325.33	1.40646e-10	1238	1238	118	119	0.00674986	4.95526e-11	-0.398691	0.0605859	9.999e-05	1.25742e-06	6.14557e-08	0.000719206
ENSG00000225051.6	27640	1.02258	9267.09	8226.26	1.59962e-32	-15523	-15523	770	836	0.0469927	1.93257e-34	0.412689	0.0335748	9.999e-05	3.45476e-29	2.12702e-30	0.000774483
ENSG00000307574.1	27628	1.01402	9403.47	8234	1.95126e-27	-12365	-12365	5497	6885	0.387064	5.15512e-29	0.0956707	0.00852709	9.999e-05	8.75462e-24	5.13252e-25	0.000760847
ENSG00000161021.13	27573	1.01909	10172.3	8321.57	1.38607e-82	43656	43656	493	503	0.0282743	1.27027e-86	0.201638	0.0101077	9.999e-05	4.56146e-80	3.94589e-81	0.000704683
ENSG00000213316.10	27401	1.03057	9145.29	8210.74	2.94328e-17	-72	-72	114	115	0.00646431	2.88546e-18	0.427952	0.0489923	9.999e-05	1.09652e-13	5.83212e-15	0.000787098
ENSG00000161011.20	27319	1.03517	8536.37	8138.79	9.61654e-122	20849	20849	5876	7635	0.570826	1.46389e-130	-0.120542	0.00487437	9.999e-05	6.15739e-122	6.54662e-123	0.000844639
ENSG00000161013.17	27319	1.00215	9435.17	8257.13	1.49694e-216	-694	-694	329	333	0.0187184	4.85416e-229	-0.451471	0.0135569	9.999e-05	4.94224e-213	7.46163e-214	0.000754952
ENSG00000301422.1	27291	1.0151	10159.9	8323.13	7.90849e-57	-9556	-9556	49	51	0.00286742	1.43178e-59	-1.07223	0.0653723	9.999e-05	1.30451e-53	9.60317e-55	0.000704505
ENSG00000222448.1	27036	1.018	9584.02	8309.44	2.10472e-05	-645032	-645032	14	14	0.000787225	1.28998e-05	0.95286	0.218331	0.172083	0.175963	0.00775386	0.000747619
ENSG00000161010.16	26972	1.01192	10167	8345.28	8.05106e-190	-7959	-7959	4482	5441	0.694154	1.17643e-198	-0.232085	0.007519	9.999e-05	5.06287e-188	7.00297e-189	0.000703178
ENSG00000245317.3	26972	1.01336	9232.62	8218.27	0	271	271	351	356	0.0200112	0	1.48153	0.0344273	9.999e-05	0	0	0.000774732
ENSG00000197226.13	26959	1.02574	8834.37	8172.75	0	-40	-40	875	909	0.948904	0	0.888616	0.0107392	9.999e-05	0	0	0.000813347
ENSG00000242979.1	26902	0.989307	11668.5	8575.07	8.078e-05	-45017	-45017	115	116	0.00652125	6.91038e-05	0.346094	0.0869306	0.611639	0.615139	0.0260651	0.000607567
ENSG00000249876.1	26900	0.997665	11633.8	8536.5	1.23365e-06	137262	137262	1293	1449	0.0814594	9.24489e-07	0.120778	0.0245954	0.0137986	0.0144058	0.000659258	0.000611294
ENSG00000249412.1	26690	1.03515	9284.78	8211.41	2.27944e-40	113779	113779	1293	1449	0.0814594	7.59652e-43	0.205304	0.0148818	9.999e-05	1.1618e-37	7.63781e-39	0.000776575
ENSG00000285865.1	26560	1.01057	10131.6	8358.28	3.97399e-34	98716	98716	1293	1445	0.0812254	1.33695e-35	0.146905	0.0117435	9.999e-05	1.96059e-30	1.21981e-31	0.000705284
ENSG00000113269.14	26134	1.02855	8698.96	8171.48	0	5281	5281	1293	1449	0.0814594	0	0.217237	0.00455484	9.999e-05	0	0	0.000826853
ENSG00000278965.1	26156	1.00163	10027.8	8410.08	1.53367e-205	-1192	-1192	2658	2949	0.834233	1.7894e-213	0.540875	0.0168642	9.999e-05	7.2409e-202	1.05178e-202	0.00071021
ENSG00000229721.3	26100	1.02929	9413.29	8289.34	2.67665e-10	7610	7610	1992	2142	0.120405	8.86539e-11	0.134983	0.0207885	9.999e-05	1.70541e-06	8.32051e-08	0.000764341
ENSG00000253908.1	26032	1.01148	10582.8	8413.08	3.05436e-17	28074	28074	4919	5981	0.6638	7.56561e-18	-0.0890908	0.01033	9.999e-05	2.31214e-13	1.22533e-14	0.000675451
ENSG00000050748.18	26004	1.02867	9971.79	8321.71	6.1217e-293	-11905	-11905	5587	6957	0.608894	1.74043e-307	-0.180169	0.00461467	9.999e-05	3.29978e-297	6.45634e-298	0.000721381
ENSG00000248367.3	26005	1.03061	9580.19	8304.18	3.04717e-73	-5010	-5010	6223	8110	0.455874	5.69231e-77	-0.161686	0.00862118	9.999e-05	2.29815e-71	1.89137e-72	0.000751393
ENSG00000131459.13	25146	1.00776	10573.8	8523.52	5.50723e-120	13989	13989	963	1019	0.0572923	5.90711e-123	-0.581429	0.0242638	9.999e-05	7.41323e-117	7.70298e-118	0.000675094
ENSG00000113300.13	23147	1.0049	8360.98	8311.81	0	74732	74732	1588	1718	0.903429	0	-0.39114	0.00824517	9.999e-05	0	0	0.00085278
ENSG00000250749.1	22559	1.01467	8819.28	8419.72	7.70277e-08	-22743	-22743	3818	4517	0.253907	4.38521e-08	0.0661384	0.0120703	0.00079992	0.000606382	2.84887e-05	0.00081142
ENSG00000161055.4	21872	0.991383	7082.18	8188.3	0	-22388	-22388	1588	1718	0.903429	0	-1.35825	0.0148754	9.999e-05	0	0	0.0010016
ENSG00000037280.16	21083	1.02991	7319.42	8233.92	0	-80513	-80513	1588	1718	0.903429	0	-0.766357	0.0159025	9.999e-05	0	0	0.000983109
ENSG00000296385.1	19452	1.00018	7240.91	8319.38	4.46065e-49	-218	-218	2840	3202	0.18011	1.86017e-51	-0.209398	0.0137851	9.999e-05	3.16972e-45	2.20212e-46	0.000982894
ENSG00000280161.1	19452	1.01203	7100.13	8299.04	0	-126	-126	2775	3113	0.177338	0	-0.456955	0.0101051	9.999e-05	0	0	0.0010068
ENSG00000131446.17	19375	1.02739	6572.92	8194.97	0	-10419	-10419	4062	4759	0.26754	0	0.256121	0.00357896	9.999e-05	0	0	0.00109369
ENSG00000297867.1	19344	1.02436	7721.66	8452.54	0	12130	12130	752	793	0.0445756	0	1.55086	0.0307876	9.999e-05	0	0	0.000930028
ENSG00000245060.9	19192	1.03694	6658.93	8207.04	0	-349	-349	752	793	0.0445756	0	-0.831559	0.0101817	9.999e-05	0	0	0.00108334
ENSG00000286128.1	19050	1.01315	7027.48	8305.87	0	-4480	-4480	560	574	0.0322653	0	1.41941	0.0216976	9.999e-05	0	0	0.00101763
ENSG00000196670.14	18719	1.02995	6779	8277.75	1.44753e-255	-718	-718	5045	6361	0.357569	1.17374e-269	-0.163078	0.00448534	9.999e-05	2.94511e-259	5.14161e-260	0.00106146
ENSG00000278970.5	18715	1.02382	6620.37	8237.62	0	-36828	-36828	1273	1340	0.0753317	0	-0.552889	0.00723422	9.999e-05	0	0	0.00108444
ENSG00000113303.12	18275	1.02244	6467.58	8228.06	0	31530	31530	3240	3664	0.205958	0	-0.85868	0.00683584	9.999e-05	0	0	0.00110948
ENSG00000168903.9	17321	0.999125	7286.63	8517.88	0	-64409	-64409	3239	3662	0.205869	0	1.27281	0.00986012	9.999e-05	0	0	0.000976344
ENSG00000299843.1	16851	1.01953	6155.41	8263.77	0	-95549	-95549	5368	6763	0.3802	0	0.517408	0.00864365	9.999e-05	0	0	0.00116446
ENSG00000165810.17	16851	1.02445	5832.26	8220.84	0	6855	6855	6221	8226	0.537553	0	-0.605312	0.0102261	9.999e-05	0	0	0.00123117
ENSG00000308702.1	14965	1.01416	5739.56	8386.84	9.54066e-56	14	14	5324	6636	0.626981	5.26251e-58	0.222077	0.0137299	9.999e-05	1.02294e-52	7.48954e-54	0.0012463
ENSG00000250222.5	14867	1.01601	5554.14	8306.14	8.16512e-21	3238	3238	46	46	0.00258572	8.17597e-22	-0.775647	0.0806008	9.999e-05	2.46531e-17	1.36255e-18	0.00128877
ENSG00000248473.3	14839	1.0152	5335.25	8247.51	6.64053e-261	7971	7971	6114	8373	0.470658	2.71001e-276	-0.345302	0.00937324	9.999e-05	4.46258e-261	7.82789e-262	0.0013412
ENSG00000146054.18	14634	1.03296	5480.78	8287.89	6.62424e-215	-6039	-6039	2487	2933	0.164868	1.835e-226	-0.501892	0.0151625	9.999e-05	4.13856e-218	6.36446e-219	0.00131416
ENSG00000286644.1	14448	1.00961	5756.03	8376.12	1.8784e-166	-132	-132	605	643	0.0361439	1.4811e-173	0.681268	0.0237111	9.999e-05	2.99414e-164	3.79843e-165	0.00124064
ENSG00000146063.20	14385	1.00223	5252.06	8287.38	2.97045e-84	9657	9657	1125	1191	0.0669553	9.88135e-89	-0.225223	0.0111488	9.999e-05	1.0351e-80	8.98714e-82	0.00135588
ENSG00000304351.1	14376	1.00619	5478	8362.36	3.00866e-65	-227	-227	1314	1389	0.0780864	4.26755e-68	0.314303	0.0178672	9.999e-05	6.90918e-62	5.37165e-63	0.00130192
ENSG00000247049.2	14256	1.03485	5423.65	8328.32	2.18096e-05	-27932	-27932	1164	1291	0.0750058	1.36957e-05	0.110927	0.0254937	0.0987901	0.101905	0.00454068	0.00132891
ENSG00000248275.5	14068	1.01612	5118.18	8273.03	0	17736	17736	5893	7929	0.44575	0	-0.610916	0.00564532	9.999e-05	0	0	0.00139852
ENSG00000204628.12	14053	1.01296	5696.2	8414.69	0	-4924	-4924	452	471	0.0264755	0	-0.510959	0.0077235	9.999e-05	0	0	0.00125523
ENSG00000183718.6	13877	1.01062	5915.41	8451.58	3.26055e-44	464	464	112	114	0.00640809	1.18713e-45	0.346292	0.0242769	9.999e-05	7.2684e-41	4.89026e-42	0.00120769
ENSG00000286310.1	13679	1.02948	5072.99	8326.98	9.25145e-50	-8000	-8000	3184	3564	0.20036	3.96399e-52	0.224751	0.0146955	9.999e-05	2.13681e-47	1.50832e-48	0.00141792
ENSG00000238035.8	13230	1.01498	5419.63	8471.07	6.40173e-05	-90225	-90225	27	28	0.00157427	4.90752e-05	0.616787	0.151842	0.283572	0.286336	0.0124615	0.00132023
ENSG00000274553.1	12785	1.00885	5542.39	8543.18	1.3992e-35	-386505	-386505	6009	7901	0.444126	2.36291e-36	0.153858	0.0121638	9.999e-05	4.09904e-32	2.58266e-33	0.00128807
ENSG00000307079.1	10762	0.99797	3622.21	8256.11	6.42506e-05	-779135	-779135	40	40	0.00224845	3.92891e-05	0.576199	0.140067	0.207279	0.208456	0.00915143	0.00196225
ENSG00000285578.2	13705	1.01656	6076.66	8419.36	2.94604e-87	1284	1284	367	381	0.0214165	1.73361e-90	-0.870498	0.0426517	9.999e-05	7.58261e-85	6.72737e-86	0.00117825
ENSG00000263667.5	14034	0.999049	6222	8475.1	4.26278e-36	-24946	-24946	367	381	0.0214165	3.65653e-37	-0.598362	0.0467569	9.999e-05	2.84324e-32	1.79324e-33	0.00114328
ENSG00000112679.15	15157	0.990498	6985.29	8482.82	9.35444e-67	-15522	-15522	1284	1309	0.0736718	1.04332e-68	0.320836	0.0181535	9.999e-05	2.55764e-62	1.99359e-63	0.00101515
ENSG00000287265.2	15177	1.01639	6876.33	8416.97	1.6401e-59	-16540	-16540	1284	1309	0.0736718	1.03416e-61	-0.314473	0.0188217	9.999e-05	1.40742e-56	1.05578e-57	0.00104124
ENSG00000303358.1	16453	1.00362	8245.43	8532.94	9.19792e-17	-111266	-111266	1284	1309	0.0736718	3.96162e-17	0.138412	0.0164164	9.999e-05	6.84389e-13	3.61055e-14	0.000864314
ENSG00000137265.16	16497	1.01134	6953.71	8353.65	2.80091e-35	4582	4582	1396	1516	0.0852164	7.99374e-37	0.12082	0.00948703	9.999e-05	8.69499e-32	5.46628e-33	0.00102773
ENSG00000286364.1	17508	0.982287	8572.99	8533.98	2.97278e-76	33562	33562	5592	7354	0.586622	4.95502e-78	-0.205649	0.0108872	9.999e-05	4.76052e-71	3.90988e-72	0.00082466
ENSG00000230433.1	18449	1.02012	8125.29	8358.7	1.92057e-31	168634	168634	5429	6808	0.617301	8.57019e-33	-0.104947	0.00876318	9.999e-05	4.46755e-28	2.72281e-29	0.00088247
ENSG00000188996.5	20074	1.00057	9386.4	8433.28	1.98293e-43	35705	35705	5429	6808	0.617301	6.18646e-45	-0.138226	0.00977143	9.999e-05	1.76934e-39	1.17909e-40	0.000758424
ENSG00000219712.1	20241	1.01092	9285.6	8404.41	1.52942e-107	-801	-801	5409	6767	0.619575	9.84898e-112	-0.182563	0.00801048	9.999e-05	1.06378e-104	1.04331e-105	0.000769618
ENSG00000271727.3	20533	1.0234	8895.81	8369.99	6.53479e-46	18549	18549	2715	3053	0.171633	7.48688e-48	-0.209724	0.0143433	9.999e-05	6.2382e-43	4.26463e-44	0.000807038
ENSG00000112685.14	20543	1.02041	9042.05	8349.86	0	-334	-334	5429	6808	0.617301	0	-0.388274	0.00648782	9.999e-05	0	0	0.000793118
ENSG00000272463.3	20827	1.018	8273.51	8243.23	0	-661	-661	5190	6443	0.63783	0	0.917176	0.0075325	9.999e-05	0	0	0.000865988
ENSG00000272485.2	21704	1.0402	9269.19	8367.65	2.52275e-36	-68631	-68631	2571	2810	0.842046	7.41443e-38	-0.21722	0.0168088	9.999e-05	1.22997e-33	7.8456e-35	0.000779311
ENSG00000164379.7	25368	1.02166	10312.4	8407.03	0	-25883	-25883	1997	2140	0.120306	0	0.939082	0.0175204	9.999e-05	0	0	0.00069577
ENSG00000305114.1	25025	0.972441	12661.4	8739.97	3.12425e-205	53836	53836	6416	8587	0.517313	3.47092e-205	0.422322	0.0134487	9.999e-05	1.33376e-195	1.89204e-196	0.000556361
ENSG00000218027.2	25006	1.04406	9391.04	8331.06	0	21372	21372	5703	7451	0.418831	0	0.709569	0.0121373	9.999e-05	0	0	0.000770282
ENSG00000272279.2	25282	1.0255	9714.66	8349.25	0	-18218	-18218	5702	7440	0.41826	0	0.653542	0.0122013	9.999e-05	0	0	0.000739607
ENSG00000054598.9	25187	1.02434	9437.97	8319.22	3.07528e-13	99554	99554	4273	4942	0.27784	7.87888e-14	-0.113241	0.0151301	9.999e-05	1.78007e-09	9.0135e-11	0.000760958
ENSG00000297192.1	25173	1.02407	7981.5	8146.77	8.04014e-23	47090	47090	3768	4392	0.24688	2.32418e-24	-0.117279	0.0114809	9.999e-05	2.31704e-19	1.30545e-20	0.000899667
ENSG00000285603.2	25756	1.00983	9660.51	8325.03	1.05447e-25	6812	6812	179	180	0.0101706	6.74983e-27	0.367223	0.0340847	9.999e-05	6.30666e-22	3.63628e-23	0.000739462
ENSG00000250903.12	25723	0.993607	10252.2	8425.07	0	1153	1153	1490	1627	0.0914559	0	0.423176	0.0072535	9.999e-05	0	0	0.00069259
ENSG00000112699.11	25726	1.00133	10574.6	8429.6	2.54069e-200	-11071	-11071	179	180	0.0101706	1.42021e-207	1.30744	0.041379	9.999e-05	1.47712e-196	2.10393e-197	0.000673425
ENSG00000236086.4	26075	1.02667	10636.4	8445.9	6.70924e-27	-80983	-80983	1480	1615	0.0908631	8.98141e-28	0.246515	0.0224915	9.999e-05	1.81067e-23	1.05866e-24	0.000675829
ENSG00000286512.1	26014	1.01724	9892.82	8326.9	1.68346e-141	-125643	-125643	1480	1615	0.0908631	2.18544e-148	0.256345	0.00969117	9.999e-05	7.24407e-140	8.29953e-141	0.000724088
ENSG00000228718.3	25712	1.0173	8936.07	8316.36	6.98736e-07	44752	44752	1841	2005	0.112704	3.65799e-07	0.10577	0.0207805	0.00569943	0.00565886	0.000261088	0.0008016
ENSG00000164385.12	25705	1.01276	9809.29	8423.59	6.81838e-09	-29	-29	3618	4167	0.234233	3.58019e-09	-0.0888443	0.0150365	0.00019998	5.88393e-05	2.81012e-06	0.000729042
ENSG00000305642.1	26327	1.01862	10965.1	8525.41	2.78812e-60	669	669	5221	6424	0.361102	9.71895e-62	0.240514	0.0143919	9.999e-05	2.80758e-57	2.11612e-58	0.000653636
ENSG00000124535.16	26332	1.02715	9296.11	8280.23	3.77789e-84	1152	1152	4260	5011	0.281675	1.07172e-88	-0.14261	0.00706086	9.999e-05	2.41748e-82	2.11538e-83	0.000773364
ENSG00000145949.12	26343	1.00727	9569.67	8332.33	0	-3785	-3785	4260	5011	0.281675	0	-0.770328	0.0105398	9.999e-05	0	0	0.000745768
ENSG00000302468.1	26408	1.02032	8980.87	8255.91	1.10074e-71	-25578	-25578	3236	3650	0.205171	9.21763e-76	-0.297352	0.0159867	9.999e-05	4.26091e-69	3.45853e-70	0.000798492
ENSG00000302483.1	26441	1.02266	8364.99	8185.7	1.27204e-57	639	639	5762	7267	0.591512	2.18446e-61	-0.129972	0.00780055	9.999e-05	6.63992e-55	4.93188e-56	0.000857996
ENSG00000021355.13	26441	1.0006	9018.16	8290.07	3.41579e-151	-637	-637	5762	7267	0.591512	2.9759e-159	0.0967755	0.00352482	9.999e-05	2.51575e-147	2.96673e-148	0.000789391
ENSG00000302508.1	26428	0.990047	8976.95	8285.68	1.79281e-172	25011	25011	2614	2850	0.16022	8.91605e-182	-0.348817	0.0118464	9.999e-05	7.55865e-167	9.67087e-168	0.000789878
ENSG00000230438.10	26474	1.02389	8352.14	8164.58	0	-124	-124	2792	3059	0.172009	0	-0.425264	0.00952458	9.999e-05	0	0	0.000859703
ENSG00000170542.7	26584	1.02683	9194.8	8252.41	1.31684e-304	-21574	-21574	4982	6110	0.343472	0	0.299051	0.00746399	9.999e-05	0	0	0.000781789
ENSG00000297560.1	26583	1.00206	8967.58	8318.02	7.87955e-26	-30	-30	1673	1758	0.0988196	4.73313e-27	-0.25256	0.0233703	9.999e-05	6.38618e-22	3.68197e-23	0.000794275
ENSG00000228365.2	26604	0.997957	10535.2	8454.06	0	23672	23672	3952	4611	0.740809	0	-0.648397	0.010164	9.999e-05	0	0	0.000675092
ENSG00000124570.21	26712	1.0117	9202.08	8241.18	0	-20244	-20244	5045	6285	0.646672	0	0.596771	0.00851773	9.999e-05	0	0	0.000776825
ENSG00000244041.7	26769	1.03531	10341.1	8344.21	0	-35865	-35865	5005	6218	0.650478	0	0.302196	0.00704472	9.999e-05	0	0	0.000697323
ENSG00000124588.22	26768	1.01317	10232.9	8365.2	0	15749	15749	4000	4659	0.261929	0	-0.71546	0.00702927	9.999e-05	0	0	0.00069898
ENSG00000224846.4	26756	0.991382	10903.1	8450.78	2.15664e-146	-9029	-9029	358	369	0.0207443	2.67154e-151	0.607501	0.0227327	9.999e-05	3.92203e-141	4.51927e-142	0.00065071
ENSG00000288612.1	26728	1.00573	11500	8478.69	0	-322	-322	5426	6998	0.393411	0	0.633718	0.00597361	9.999e-05	0	0	0.000620269
ENSG00000271361.1	26728	1.01928	11250.6	8446.51	0	-622	-622	5426	6998	0.393411	0	0.83385	0.00540012	9.999e-05	0	0	0.000637206
ENSG00000294111.1	26734	1.00852	10329.4	8394.42	0	-4111	-4111	4059	4732	0.734008	0	-0.666743	0.0120699	9.999e-05	0	0	0.000691257
ENSG00000299353.1	26689	1.02056	9180.84	8250.61	1.34663e-280	-59919	-59919	1705	1884	0.105902	4.79356e-297	0.766556	0.0200066	9.999e-05	2.60657e-282	4.88294e-283	0.000781174
ENSG00000137275.16	26669	1.04286	9736.31	8249.51	0	13083	13083	1843	2016	0.886627	0	-0.387017	0.00940186	9.999e-05	0	0	0.000742653
ENSG00000272277.2	26599	1.00532	10138.2	8358.45	0	-71	-71	5951	7722	0.434064	0	-0.539621	0.00772184	9.999e-05	0	0	0.000703453
ENSG00000307289.1	26600	1.00635	10902.4	8425.36	7.04476e-68	7880	7880	1843	2016	0.886627	2.49921e-70	-0.363972	0.0203447	9.999e-05	3.04399e-64	2.4019e-65	0.000654409
ENSG00000137274.14	26680	1.03918	8943.54	8176.85	1.32189e-188	390	390	941	987	0.0554931	2.08973e-201	0.667705	0.0214744	9.999e-05	7.21674e-192	1.01103e-192	0.000807379
ENSG00000228170.1	26700	1.01724	9812.29	8297.51	4.88578e-61	-34298	-34298	941	987	0.0554931	3.51341e-64	0.454425	0.0266455	9.999e-05	5.09054e-58	3.85664e-59	0.000730027
ENSG00000309609.1	26699	1.03068	9999.35	8299.73	0	8478	8478	6231	8226	0.537553	0	-0.990614	0.00612834	9.999e-05	0	0	0.000719924
ENSG00000137267.7	26729	0.995535	12499.1	8565.74	0	4600	4600	6231	8226	0.537553	0	-1.01722	0.00566939	9.999e-05	0	0	0.00056853
ENSG00000309627.1	26731	1.02101	10397.1	8394.34	1.15116e-154	-67	-67	5767	7444	0.581563	6.49056e-161	0.316149	0.0114521	9.999e-05	8.3938e-154	1.01855e-154	0.000689937
ENSG00000216819.1	26756	1.0038	11244.2	8525.83	0	-17620	-17620	6231	8226	0.537553	0	-0.930934	0.00749553	9.999e-05	0	0	0.000633917
ENSG00000180822.12	26928	1.00786	10081.7	8308.94	4.64973e-42	32889	32889	5280	6951	0.609275	3.85323e-44	0.081846	0.00584042	9.999e-05	2.37705e-38	1.57088e-39	0.000708063
ENSG00000137285.11	26933	1.02432	10351.5	8324.81	0	-69586	-69586	6231	8226	0.537553	0	-0.963755	0.00616264	9.999e-05	0	0	0.000693821
ENSG00000272320.1	27134	1.02942	9617.6	8263.22	9.99513e-110	31648	31648	5065	6116	0.343827	6.42107e-116	-0.236636	0.010185	9.999e-05	7.71854e-109	7.71757e-110	0.000748144
ENSG00000305437.1	27185	1.03154	9388.85	8252.69	8.41801e-08	-375290	-375290	6433	8584	0.517482	3.52307e-08	0.0594832	0.0107795	0.0009999	0.000622117	2.92249e-05	0.00076696
ENSG00000298336.1	27345	1.04288	9338.45	8202.26	9.44251e-110	-99480	-99480	3457	3952	0.77784	8.59604e-117	-0.166832	0.00715235	9.999e-05	2.70381e-110	2.72544e-111	0.000774289
ENSG00000137266.15	27359	1.02205	9895.33	8281.91	3.74351e-289	-100859	-100859	3457	3952	0.77784	5.86227e-305	-0.296045	0.00761679	9.999e-05	1.96193e-291	3.77963e-292	0.000725189
ENSG00000301694.1	27315	1.039	9836.95	8246.18	0	8370	8370	5729	7207	0.594885	0	-0.265721	0.00626255	9.999e-05	0	0	0.00073403
ENSG00000228793.4	27507	1.01613	11215.7	8395.87	2.3415e-163	-91367	-91367	6165	8031	0.548567	6.24955e-170	-0.312311	0.0109918	9.999e-05	7.21014e-162	9.05683e-163	0.000638447
ENSG00000270504.2	27567	1.02905	9924.94	8257.92	4.30187e-92	4472	4472	5674	7339	0.412535	2.46242e-97	-0.213532	0.0100708	9.999e-05	1.22061e-90	1.11535e-91	0.000724888
ENSG00000168994.14	27573	1.03786	9009.18	8128.49	5.63727e-140	3870	3870	5674	7339	0.412535	2.54573e-150	-0.253029	0.00950081	9.999e-05	3.77415e-141	4.34924e-142	0.000801112
ENSG00000145945.7	27623	1.00729	10124.7	8315.92	4.903e-65	1586	1586	2520	2764	0.155368	3.04127e-68	-0.251778	0.0142967	9.999e-05	1.79949e-61	1.39507e-62	0.000704901
ENSG00000301665.1	27464	1.0091	10554.3	8374.67	9.85829e-64	-25416	-25416	2520	2764	0.155368	2.03502e-66	-0.252534	0.0145444	9.999e-05	3.01002e-60	2.31486e-61	0.000676677
ENSG00000218472.2	27462	1.01262	12602.5	8592.33	6.01787e-05	606772	606772	3711	4246	0.238673	5.21054e-05	-0.0501014	0.0123769	0.527047	0.525604	0.0224224	0.000567474
ENSG00000216657.1	27392	0.987842	11637.8	8505.29	3.36162e-40	40590	40590	2039	2260	0.127038	2.9794e-41	-0.269788	0.0199507	9.999e-05	1.05957e-35	6.86617e-37	0.00060883
ENSG00000279926.1	27381	1.01943	10723.9	8349.48	2.14151e-63	35661	35661	2035	2255	0.126771	2.92565e-66	-0.21548	0.0124258	9.999e-05	1.65179e-60	1.27204e-61	0.000668534
ENSG00000272248.2	27342	1.01705	10258.4	8334.3	1.93872e-29	294	294	2039	2260	0.127038	8.75788e-31	-0.107616	0.00929355	9.999e-05	7.48824e-26	4.47193e-27	0.00069824
ENSG00000112739.17	27325	1.02858	9233.74	8224.56	1.58644e-72	386	386	3926	4537	0.255031	6.15681e-77	0.0606292	0.00323352	9.999e-05	1.66545e-70	1.3631e-71	0.000778994
ENSG00000230648.2	27325	1.02065	10348.1	8324.12	4.636e-90	-6945	-6945	1511	1657	0.0931632	1.92057e-94	0.209191	0.0100229	9.999e-05	8.23285e-88	7.42054e-89	0.000693113
ENSG00000293447.1	27067	1.01304	10698.6	8410.21	4.21518e-102	40073	40073	6046	8077	0.454055	5.2599e-106	-0.224207	0.0101126	9.999e-05	2.41392e-99	2.30744e-100	0.00066853
ENSG00000145975.15	27091	1.02089	9609.44	8331.06	2.26292e-07	-57084	-57084	2708	3018	0.169665	1.1501e-07	0.0945581	0.0178221	0.00269973	0.00189391	8.81679e-05	0.000746438
ENSG00000234817.3	27074	1.00972	9951.21	8320.78	8.42806e-107	131	131	60	60	0.00337344	4.65888e-112	2.58704	0.113341	9.999e-05	8.51304e-104	8.31278e-105	0.000717837
ENSG00000198721.13	27069	1.01397	9725.39	8286.46	4.81301e-87	-2065	-2065	1970	2160	0.121417	1.10457e-91	-0.1581	0.00769339	9.999e-05	3.29126e-84	2.90906e-85	0.000735659
ENSG00000260239.3	26793	1.02045	10107.6	8402.18	1.72816e-05	-470622	-470622	1003	1049	0.0589657	1.17358e-05	0.072277	0.0164829	0.151685	0.153166	0.00676944	0.000709547
ENSG00000153046.18	26567	1.01772	9835.88	8349.54	4.0829e-92	66693	66693	1297	1431	0.0804384	2.59767e-96	-0.139747	0.00662744	9.999e-05	1.12605e-89	1.02496e-90	0.000728408
ENSG00000284823.2	26287	1.018	10850	8483.05	0	-301	-301	2081	2246	0.126293	0	0.846623	0.0162418	9.999e-05	0	0	0.000660417
ENSG00000272142.5	25936	1.01079	10089.1	8409.33	1.20342e-256	232	232	177	178	0.0100079	1.35859e-266	1.71244	0.047391	9.999e-05	2.31234e-255	3.99096e-256	0.000708313
ENSG00000124787.14	25940	1.0015	10580.6	8459.22	1.15486e-45	-2956	-2956	4440	5239	0.294491	4.12851e-47	0.140574	0.00969329	9.999e-05	1.06034e-41	7.17723e-43	0.000673088
ENSG00000271978.3	26146	1.02188	9166.82	8270.32	2.05757e-71	-50417	-50417	177	178	0.0100079	2.40096e-75	0.983706	0.0530398	9.999e-05	6.48225e-69	5.25344e-70	0.000782749
ENSG00000288548.2	26188	1.01738	10254.7	8482.77	4.31665e-249	-180754	-180754	188	189	0.0106239	1.60128e-256	2.26003	0.0638582	9.999e-05	2.48507e-249	4.21498e-250	0.000698577
ENSG00000219607.4	26187	1.00839	8873.24	8278.34	0	-23981	-23981	2298	2515	0.141403	0	0.859574	0.0170326	9.999e-05	0	0	0.00080461
ENSG00000299871.1	26350	1.02344	9759.28	8339.89	1.93207e-100	47699	47699	701	729	0.0409781	3.8362e-105	0.492467	0.0223073	9.999e-05	1.06377e-98	1.01351e-99	0.000735672
ENSG00000214113.11	26364	1.01002	9622.69	8331.29	0	-489	-489	701	729	0.0409781	0	0.776227	0.0132893	9.999e-05	0	0	0.000742419
ENSG00000145982.13	26364	1.02471	9328.05	8279.48	0	189	189	875	916	0.0514954	0	0.998822	0.0139178	9.999e-05	0	0	0.000770026
ENSG00000269985.3	26251	1.03325	9244.52	8268.67	3.19664e-109	-196973	-196973	875	916	0.0514954	2.60789e-115	0.438768	0.018937	9.999e-05	9.73936e-109	9.73599e-110	0.000779417
ENSG00000218574.1	26276	1.02397	10024.1	8401.92	1.08104e-17	-348962	-348962	875	916	0.0514954	2.44519e-18	0.216688	0.0247531	9.999e-05	5.24303e-14	2.79769e-15	0.000716384
ENSG00000299957.1	26223	1.00146	10099.4	8388.12	1.21538e-27	-406784	-406784	875	916	0.0514954	1.00168e-28	0.247294	0.0221592	9.999e-05	1.1359e-23	6.6545e-25	0.000705134
ENSG00000270174.1	26091	1.02517	9280.64	8281.64	4.99883e-52	-434039	-434039	875	916	0.0514954	8.52695e-55	0.347564	0.0221387	9.999e-05	2.95423e-49	2.11098e-50	0.000774089
ENSG00000299939.1	26089	1.02001	8802.56	8213.9	5.37289e-114	-442714	-442714	875	916	0.0514954	3.81818e-121	0.383601	0.0161332	9.999e-05	3.04248e-112	3.09332e-113	0.000814567
ENSG00000217239.3	26173	1.03026	9591.89	8365.19	0.000189035	466550	466550	107	109	0.00612773	0.000135894	-0.231119	0.0605465	0.831317	0.829123	0.0347225	0.000750381
ENSG00000233064.3	26164	1.00678	9418.3	8336.38	5.49488e-146	19752	19752	2352	2624	0.147515	6.36557e-153	0.514549	0.0191465	9.999e-05	5.67811e-143	6.59174e-144	0.000757612
ENSG00000300014.1	26227	1.01239	10348.6	8382.84	1.47148e-230	97968	97968	4317	5292	0.702496	3.08271e-240	0.434028	0.0127039	9.999e-05	2.41864e-229	3.86497e-230	0.000690967
ENSG00000215057.4	26449	0.996403	10481.5	8452.87	6.2017e-38	-87564	-87564	5901	7935	0.446037	3.72438e-39	0.19097	0.0145164	9.999e-05	8.56959e-34	5.47215e-35	0.000678154
ENSG00000124785.9	26442	1.01149	9614.6	8281.51	0	-17900	-17900	4317	5292	0.702496	0	0.81461	0.0106498	9.999e-05	0	0	0.000743448
ENSG00000309672.1	25890	0.999459	12135.2	8513.13	3.82029e-87	34270	34270	5003	6131	0.344653	2.14068e-89	-0.202467	0.0099834	9.999e-05	5.13827e-83	4.51237e-84	0.000586437
ENSG00000124491.16	26034	1.02452	10803.4	8359.72	4.88011e-88	2792	2792	4029	4744	0.266697	6.18077e-92	0.0966803	0.00469788	9.999e-05	4.73195e-86	4.22405e-87	0.00066486
ENSG00000285717.1	25897	0.995325	11151.3	8507.13	2.61495e-101	232073	232073	5900	7644	0.57032	5.25517e-104	-0.25733	0.0117228	9.999e-05	8.2586e-97	7.80246e-98	0.000637176
ENSG00000218868.1	25987	0.982591	10120	8398.45	7.61096e-52	147732	147732	5900	7644	0.57032	7.20808e-54	-0.198919	0.0127843	9.999e-05	5.1281e-47	3.60898e-48	0.000698724
ENSG00000112799.9	25964	1.0166	10754.4	8376.36	0	936	936	4367	5104	0.713097	0	0.3841	0.00508245	9.999e-05	0	0	0.000665942
ENSG00000216863.12	25877	1.03734	8614.04	8143.91	3.97399e-137	59638	59638	5900	7644	0.57032	5.52195e-147	-0.212244	0.00806415	9.999e-05	3.81344e-138	4.33846e-139	0.000837687
ENSG00000303446.1	25836	1.04038	10254.9	8374.25	0	4100	4100	5900	7644	0.57032	0	-0.593442	0.00999394	9.999e-05	0	0	0.000704479
ENSG00000279368.1	25823	1.01698	11327.1	8453.95	0	-2719	-2719	5900	7644	0.57032	0	-0.750367	0.0071409	9.999e-05	0	0	0.000632368
ENSG00000261211.3	25816	1.03459	8996.15	8204.21	0	-4519	-4519	5900	7644	0.57032	0	-0.756943	0.00690449	9.999e-05	0	0	0.000801317
ENSG00000287497.4	25814	0.992364	11673.6	8523.62	0	-513	-513	1343	1419	0.0797639	0	0.835092	0.0164728	9.999e-05	0	0	0.000607998
ENSG00000219986.2	25672	1.03389	9078.34	8276.15	1.04535e-20	3453	3453	2670	2975	0.167229	8.96385e-22	0.174569	0.0181583	9.999e-05	2.67833e-17	1.4795e-18	0.000793863
ENSG00000226281.7	25661	1.03398	10037.8	8326.6	0	-89063	-89063	3957	4719	0.265261	0	-0.60522	0.00867108	9.999e-05	0	0	0.000718036
ENSG00000301189.1	25667	1.02775	9807.9	8314	5.99008e-56	53759	53759	3783	4473	0.251462	1.03859e-58	0.209106	0.0128464	9.999e-05	2.19899e-53	1.61608e-54	0.000733185
ENSG00000306038.1	25696	1.01496	9345.93	8285.88	1.50437e-144	-28169	-28169	3783	4473	0.251462	2.51124e-152	0.283675	0.0105774	9.999e-05	1.13097e-142	1.31161e-143	0.000765796
ENSG00000288860.2	25696	0.993062	12034.6	8566.69	0	190	190	4143	4960	0.721192	0	-0.901647	0.00850622	9.999e-05	0	0	0.00058992
ENSG00000309350.1	25761	1.01093	9235.08	8346.37	0	79	79	4869	6248	0.351209	0	-0.598866	0.013506	9.999e-05	0	0	0.000773827
ENSG00000124782.21	25720	1.03098	9989.43	8329.1	2.1871e-77	106669	106669	1295	1359	0.0763912	4.29561e-81	0.17894	0.0092845	9.999e-05	1.2103e-75	1.02215e-76	0.000720717
ENSG00000309364.1	25637	0.993001	9972.97	8403.09	1.67488e-07	-14602	-14602	38	39	0.00219274	9.52959e-08	0.499594	0.0935574	0.00229977	0.0017505	8.15501e-05	0.00071181
ENSG00000225092.2	25680	1.02441	8540.92	8188.97	3.77983e-12	-17930	-17930	712	727	0.0408657	7.27124e-13	0.134858	0.0187693	9.999e-05	2.09663e-08	1.04876e-09	0.000840871
ENSG00000238221.2	25400	1.02539	9304.58	8293.83	4.33142e-88	-16	-16	763	808	0.0454239	1.0502e-92	0.625781	0.0302756	9.999e-05	3.03972e-86	2.71683e-87	0.000772162
ENSG00000285771.2	25412	1.03042	8458.17	8265.29	6.04586e-38	-6811	-6811	763	808	0.0454239	5.12852e-40	0.43435	0.0326396	9.999e-05	4.90178e-35	3.16351e-36	0.000850965
ENSG00000220472.1	25369	1.0173	10335.8	8405.35	6.61715e-05	-622154	-622154	61	62	0.0034855	4.74522e-05	0.142019	0.0348953	0.489351	0.487027	0.0208371	0.000693084
ENSG00000124783.14	25377	1.02269	9334.69	8315.69	1.19333e-179	-69633	-69633	4057	4702	0.264306	1.14261e-188	-0.123073	0.00409806	9.999e-05	1.18381e-179	1.58646e-180	0.000768907
ENSG00000164304.16	25500	1.01323	9059.13	8302.21	2.25244e-18	-30	-30	6083	8144	0.457785	2.95327e-19	-0.0956913	0.0106425	9.999e-05	1.33695e-14	7.18229e-16	0.000789526
ENSG00000124784.9	25500	1.02662	8915.95	8254.46	1.73521e-251	-81	-81	6083	8144	0.457785	4.28774e-266	0.201906	0.00559334	9.999e-05	4.12073e-254	7.0799e-255	0.000806168
ENSG00000096696.17	25675	1.0134	9557.7	8398.78	0	-102048	-102048	6396	8686	0.488305	0	1.0355	0.00769017	9.999e-05	0	0	0.000748403
ENSG00000168566.13	25606	1.01705	8082.03	8222.63	3.82232e-55	-105	-105	4011	4692	0.263773	1.73549e-58	0.0804683	0.00495343	9.999e-05	4.21986e-52	3.07888e-53	0.000886187
ENSG00000300668.1	25405	1.01564	9090.08	8382.45	2.23312e-48	-1314	-1314	1003	1137	0.0639267	2.35675e-50	0.452636	0.0301388	9.999e-05	4.17858e-45	2.90079e-46	0.000787541
ENSG00000300630.1	25475	1.00092	8983.62	8355.17	0	45111	45111	2978	3435	0.193086	0	-0.49529	0.0115828	9.999e-05	0	0	0.000792519
ENSG00000300681.1	25513	1.026	8301.3	8341.5	4.45194e-168	9402	9402	2978	3435	0.193086	5.70812e-176	-0.407448	0.0140777	9.999e-05	2.06075e-168	2.65329e-169	0.000865635
ENSG00000300652.1	25506	0.99973	9630.88	8473.73	1.58711e-226	164	164	2978	3435	0.193086	1.59126e-233	-0.437622	0.0130053	9.999e-05	1.75469e-222	2.73982e-223	0.000738948
ENSG00000153162.9	25440	1.0231	8761.33	8352.12	1.70919e-37	-26781	-26781	5264	6577	0.369702	3.80275e-39	0.0889382	0.00676138	9.999e-05	2.58669e-34	1.65943e-35	0.000819331
ENSG00000239264.9	24901	0.987991	8941.03	8453.88	2.58493e-27	-586	-586	5495	6962	0.60863	3.54774e-28	-0.0690798	0.00625424	9.999e-05	4.34374e-23	2.53168e-24	0.000792435
ENSG00000219294.6	24566	1.03699	7072.48	8228.28	1.04675e-54	30502	30502	3762	4429	0.75104	5.53144e-58	-0.26254	0.0162347	9.999e-05	1.0194e-52	7.46403e-54	0.00102005
ENSG00000188428.20	24512	1.01694	7852.72	8342.46	3.00594e-83	-51315	-51315	2220	2409	0.135474	4.17711e-87	-0.160194	0.00800685	9.999e-05	1.09032e-80	9.46476e-82	0.000912017
ENSG00000124802.12	24631	1.03528	7283.57	8207.53	1.24376e-93	-16914	-16914	2619	2914	0.1638	1.47023e-99	-0.123084	0.00573684	9.999e-05	6.44678e-93	5.95144e-94	0.000989885
ENSG00000285216.2	24938	1.0336	6594.62	8102.14	3.92955e-71	252584	252584	4192	4922	0.276672	1.43948e-76	0.285052	0.0152408	9.999e-05	1.47985e-69	1.20447e-70	0.00109257
ENSG00000285219.5	24851	0.999106	8137.57	8346.52	0	108	108	3856	4487	0.25222	0	-0.856137	0.0108467	9.999e-05	0	0	0.000874287
ENSG00000124786.13	24851	1.00373	8682.4	8429.39	5.14858e-198	-14344	-14344	6243	8356	0.530298	3.45297e-205	-0.239197	0.0076171	9.999e-05	8.47283e-195	1.19869e-195	0.000820865
ENSG00000303086.1	24575	1.01492	7029.56	8310.91	9.50508e-82	-274764	-274764	6478	8695	0.511242	7.48629e-86	-0.257549	0.0129708	9.999e-05	4.68507e-79	4.03109e-80	0.001018
ENSG00000229765.2	24746	1.02655	9280.82	8389.74	0.000119437	-706850	-706850	14	14	0.000786959	8.62551e-05	-0.400136	0.101863	0.661134	0.659128	0.0278579	0.000774466
ENSG00000229950.2	24916	0.999376	7668.56	8239.68	2.01621e-146	3215	3215	1340	1437	0.0810948	3.72549e-155	0.666249	0.0246025	9.999e-05	1.89595e-142	2.19691e-143	0.000927827
ENSG00000137203.15	24906	1.00365	10349.6	8577.83	7.41795e-51	-8497	-8497	1158	1243	0.0702339	8.9958e-52	0.369612	0.0242544	9.999e-05	5.20061e-47	3.65981e-48	0.000688655
ENSG00000111846.20	25035	0.99774	10340.9	8507.46	0	43135	43135	5457	6907	0.611748	0	-0.66806	0.00736361	9.999e-05	0	0	0.000687719
ENSG00000217181.1	24967	1.0263	8848.88	8332.09	3.05932e-81	-39869	-39869	5457	6907	0.611748	4.16877e-85	-0.184318	0.00932514	9.999e-05	2.59488e-79	2.23633e-80	0.00081218
ENSG00000205318.5	25058	1.01376	8764.89	8353.53	1.26288e-77	-98404	-98404	5457	6907	0.611748	4.12291e-81	-0.261306	0.0135566	9.999e-05	1.09144e-74	9.15757e-76	0.000816177
ENSG00000285763.2	25199	0.996331	10845.6	8558.62	0	34994	34994	1060	1152	0.0647919	0	-1.40341	0.0204992	9.999e-05	0	0	0.000655375
ENSG00000137434.12	25163	1.00797	9483.14	8438.2	6.58558e-230	-376	-376	1132	1244	0.0699348	5.31184e-238	-0.841774	0.0247625	9.999e-05	9.95932e-228	1.58186e-228	0.000752767
ENSG00000111845.5	25167	1.01687	9563.54	8392.57	4.25171e-140	-291	-291	1062	1154	0.0648898	8.8066e-146	0.327253	0.0124878	9.999e-05	2.10205e-138	2.39445e-139	0.000748905
ENSG00000111843.14	25216	1.02486	8139.24	8216.9	0	301	301	3038	3457	0.194345	0	0.605248	0.00767086	9.999e-05	0	0	0.000882495
ENSG00000137210.14	25218	1.01402	9044.63	8323.67	9.79239e-56	81327	81327	4395	5326	0.700618	2.02572e-58	-0.088507	0.00545155	9.999e-05	1.69341e-52	1.23839e-53	0.000791022
ENSG00000272097.3	25218	1.01033	8890.59	8313.01	8.74874e-104	-2836	-2836	5043	6124	0.344238	5.43874e-109	-0.21473	0.00954534	9.999e-05	7.33482e-101	7.06122e-102	0.000803621
ENSG00000111837.12	25202	1.02812	8087.52	8183.22	1.21821e-113	78	78	181	183	0.0102878	3.27095e-121	-0.822019	0.0345617	9.999e-05	8.37527e-113	8.54005e-114	0.000889199
ENSG00000153157.14	25134	1.01216	9075.4	8347.3	0	212	212	3421	3880	0.7819	0	-1.06491	0.0119516	9.999e-05	0	0	0.000787799
ENSG00000197977.4	25020	0.997265	6824.34	8020.68	0	-157262	-157262	3421	3880	0.7819	0	-0.793981	0.0130904	9.999e-05	0	0	0.00104172
ENSG00000224531.7	24968	1.03527	8413.14	8218.03	1.3739e-10	42995	42995	2480	2730	0.153872	3.62328e-11	0.0615773	0.00929158	9.999e-05	7.02853e-07	3.44788e-08	0.000857036
ENSG00000293642.1	24968	1.00414	9533.59	8407.57	8.95828e-07	36081	36081	253	257	0.0145346	5.47514e-07	-0.163392	0.0325962	0.00849915	0.00832348	0.000382798	0.000747715
ENSG00000244476.4	24957	1.02026	9138.79	8326.34	1.21074e-50	-16404	-16404	2733	3044	0.171107	4.65167e-53	-0.131428	0.00851411	9.999e-05	1.28622e-47	9.09698e-49	0.00078468
ENSG00000297019.1	24807	1.00153	8689.22	8395.48	1.1828e-21	-48696	-48696	3761	4399	0.247274	1.79787e-22	-0.146255	0.0149553	9.999e-05	9.67402e-18	5.36779e-19	0.000819547
ENSG00000247925.3	24769	1.0372	9035.15	8326.48	3.81923e-06	181952	181952	166	168	0.00944988	2.20348e-06	0.146191	0.0308616	0.0278972	0.0294365	0.00133623	0.00079862
ENSG00000287920.1	24699	1.02676	8022.55	8210.85	2.52135e-53	64054	64054	161	163	0.00916245	1.24083e-56	0.240321	0.0150454	9.999e-05	9.95585e-51	7.19203e-52	0.000895949
ENSG00000290062.2	24626	1.00456	9405.76	8402.72	3.81478e-123	182	182	483	513	0.0288397	5.58129e-128	-0.425714	0.0173961	9.999e-05	1.03155e-119	1.08626e-120	0.000757995
ENSG00000111859.17	24629	1.01373	9498.6	8404.11	3.68973e-144	-26995	-26995	161	163	0.00916245	8.30905e-150	0.518661	0.01951	9.999e-05	4.23617e-142	4.90278e-143	0.00075315
ENSG00000308128.1	24143	1.01596	8202.8	8284.4	2.15329e-75	-6262	-6262	3624	4263	0.239629	2.03106e-79	-0.209699	0.0109998	9.999e-05	1.30193e-72	1.07975e-73	0.000872794
ENSG00000205269.6	24134	1.03952	8154	8252.23	4.49996e-286	-29128	-29128	4840	5919	0.332715	8.71266e-303	-0.152671	0.00394332	9.999e-05	2.72828e-293	5.28583e-294	0.000885629
ENSG00000271897.2	24074	1.01843	9159.59	8382.06	0	136441	136441	1817	2101	0.118113	0	-0.653453	0.0135175	9.999e-05	0	0	0.000782373
ENSG00000300580.1	23930	1.00925	9455.7	8485.39	1.78407e-133	16866	16866	1834	2111	0.118662	2.174e-137	-0.460686	0.0181365	9.999e-05	1.08116e-130	1.19185e-131	0.000755309
ENSG00000287593.1	23733	1.01432	8865.17	8376.16	1.40627e-187	5257	5257	1839	2122	0.11928	1.3622e-195	-0.498655	0.0162893	9.999e-05	2.97522e-186	4.09045e-187	0.000807118
ENSG00000111863.13	23616	1.025	7473.29	8172.04	0	-78795	-78795	1834	2111	0.118662	0	-0.684161	0.0110595	9.999e-05	0	0	0.000961147
ENSG00000229896.2	23310	1.03172	8450	8381.75	3.61276e-05	-677130	-677130	206	211	0.0118646	2.46671e-05	0.253153	0.0599875	0.250475	0.24931	0.0108959	0.000852193
ENSG00000095951.18	23299	1.02429	7999.87	8273.63	2.89187e-129	18057	18057	3129	3501	0.196818	2.0785e-136	-0.14386	0.00568491	9.999e-05	2.1474e-128	2.3464e-129	0.000897676
ENSG00000310250.1	23303	1.00085	8783.21	8418.68	5.74476e-07	2320	2320	4054	4686	0.736564	3.51429e-07	0.0714732	0.0140213	0.0049995	0.00500873	0.000231358	0.000810574
ENSG00000310274.1	23290	0.998306	8540.91	8355.12	1.08821e-16	-44373	-44373	2731	3018	0.169646	2.2006e-17	-0.0791966	0.00931679	9.999e-05	9.74776e-13	5.1312e-14	0.000832767
ENSG00000078401.7	23281	1.0188	8474.53	8337.98	3.39779e-63	-41789	-41789	5346	6594	0.629342	3.86809e-66	0.221598	0.0127908	9.999e-05	2.26472e-60	1.74257e-61	0.000845707
ENSG00000302734.1	23357	0.999794	8746.54	8421.74	1.4745e-31	-65694	-65694	5347	6595	0.629286	1.11372e-32	0.160143	0.0133968	9.999e-05	1.30637e-27	7.92891e-29	0.00081365
ENSG00000212802.4	23331	1.00277	8578.96	8367.67	1.43841e-05	907919	907919	10	10	0.00056224	9.29854e-06	-0.360791	0.0813418	0.116688	0.115275	0.00512395	0.000830459
ENSG00000112137.19	23201	0.999858	8382.91	8369.67	0	486784	486784	2667	2995	0.168391	0	-0.499285	0.0106639	9.999e-05	0	0	0.000848949
ENSG00000272379.1	23319	0.999693	9053.99	8422.41	1.39246e-141	4780	4780	2383	2614	0.853064	8.19998e-147	0.353765	0.0134495	9.999e-05	1.38908e-137	1.57704e-138	0.000786002
ENSG00000215022.8	23318	0.998383	8601.78	8386.75	3.73195e-257	-1871	-1871	4048	4793	0.269456	7.78321e-268	0.415157	0.0114605	9.999e-05	8.22379e-253	1.4078e-253	0.0008269
ENSG00000289257.3	23413	1.00973	8167.76	8303.42	1.11506e-83	158	158	4545	5424	0.304925	5.84821e-88	-0.196082	0.00975079	9.999e-05	1.54387e-80	1.33926e-81	0.000874514
ENSG00000145979.18	23415	1.0219	8535.21	8350.85	0	-1038	-1038	3632	4206	0.236452	0	0.665473	0.0109245	9.999e-05	0	0	0.000840656
ENSG00000295803.1	23382	1.03706	7511.82	8197.64	0.000261428	975065	975065	31	31	0.00174255	0.000163767	0.532443	0.1412	0.851015	0.851196	0.0356162	0.000960446
ENSG00000237786.1	23299	1.03637	8263.82	8351.94	0.000163621	56494	56494	573	603	0.0338993	0.00011546	0.143026	0.0370791	0.730927	0.728471	0.0306635	0.000872865
ENSG00000145990.11	23305	1.00819	8483.05	8368.91	1.24574e-12	-29404	-29404	3132	3489	0.196232	4.01386e-13	0.0462396	0.00636362	9.999e-05	9.05978e-09	4.55301e-10	0.000841544
ENSG00000300133.1	23203	1.02604	7895.38	8256.88	0	-53	-53	3984	4623	0.259901	0	0.985305	0.0082675	9.999e-05	0	0	0.000910133
ENSG00000124523.17	23202	1.00004	9063.6	8445.12	0	4679	4679	4293	5066	0.284767	0	-0.390457	0.00376649	9.999e-05	0	0	0.000785271
ENSG00000261071.3	23273	1.01504	7738.3	8244.58	9.52301e-47	-27	-27	48	48	0.00269815	1.93669e-49	1.84077	0.123753	9.999e-05	1.70186e-43	1.16872e-44	0.000924844
ENSG00000225921.7	23274	1.00313	8659.65	8363.33	5.6917e-15	33297	33297	1056	1100	0.0618325	1.42072e-15	-0.0720556	0.00900869	9.999e-05	4.57019e-11	2.36271e-12	0.000822835
ENSG00000286316.1	23259	1.03713	7732.91	8204.54	4.60238e-13	-12873	-12873	5060	6274	0.64729	8.13482e-14	-0.0653509	0.00873644	9.999e-05	1.70078e-09	8.61487e-11	0.00093302
ENSG00000010017.13	23391	1.01928	8256.86	8301.79	3.55488e-48	-28119	-28119	5180	6402	0.359867	1.29693e-50	0.0563886	0.00374452	9.999e-05	4.2134e-45	2.92481e-46	0.000868145
ENSG00000298583.1	23444	1.01037	9062.14	8412.27	2.69467e-24	-16704	-16704	3082	3443	0.193536	3.57017e-25	0.174703	0.0168025	9.999e-05	1.52181e-20	8.66962e-22	0.000788427
ENSG00000050393.12	23633	1.02716	8120.13	8242.07	1.08241e-177	33073	33073	5185	6446	0.362338	2.92608e-188	-0.1788	0.00596052	9.999e-05	1.7334e-178	2.31436e-179	0.000885318
ENSG00000180537.13	23627	1.00276	8799.18	8360.69	0	-3751	-3751	5851	7516	0.422485	0	0.992038	0.0086393	9.999e-05	0	0	0.000809681
ENSG00000112149.11	23947	1.0165	8906.62	8300.4	0	-21732	-21732	1291	1402	0.0788083	0	-0.721831	0.0124486	9.999e-05	0	0	0.000804009
ENSG00000286281.1	23959	1.02947	7970.42	8203.28	4.31475e-78	-114769	-114769	1291	1402	0.0788083	4.65022e-83	-0.336666	0.017251	9.999e-05	2.32182e-76	1.9688e-77	0.000902703
ENSG00000285639.2	23956	1.02073	8955.38	8351.41	3.54661e-164	-115694	-115694	1291	1402	0.0788083	1.10775e-171	-0.343441	0.0120221	9.999e-05	1.55706e-163	1.96891e-164	0.000800883
ENSG00000286277.2	23919	1.00089	8674.71	8331.15	1.12265e-96	14957	14957	65	65	0.00365374	2.65032e-101	1.38462	0.0639522	9.999e-05	8.06631e-93	7.44099e-94	0.00082072
ENSG00000226673.2	23914	1.02907	9892.27	8487.17	1.0111e-40	-189930	-189930	1291	1402	0.0788083	7.12338e-42	-0.26333	0.0193202	9.999e-05	8.87469e-38	5.83828e-39	0.000727285
ENSG00000295484.1	23834	1.00763	9180.71	8428.21	6.05379e-62	-206945	-206945	1291	1402	0.0788083	3.73649e-64	-0.355813	0.0208679	9.999e-05	2.02613e-58	1.53946e-59	0.000777456
ENSG00000295537.1	23608	1.0192	8192.27	8319.82	7.23002e-15	236154	236154	2325	3093	0.826138	1.54195e-15	0.171552	0.0214754	9.999e-05	3.73762e-11	1.93354e-12	0.000874961
ENSG00000295519.1	23342	1.02651	7319.19	8166.39	0	-11228	-11228	6295	8350	0.530635	0	0.349601	0.00790502	9.999e-05	0	0	0.000981916
ENSG00000234261.7	23760	1.01821	7287.5	8198.75	3.77891e-105	-432553	-432553	5843	7630	0.428893	6.16058e-112	0.209215	0.00917118	9.999e-05	4.02687e-103	3.91924e-104	0.000983178
ENSG00000271888.1	24037	1.01543	8008	8287.61	1.20844e-110	-87	-87	1370	1443	0.081113	1.49854e-116	0.374292	0.0160639	9.999e-05	2.22146e-108	2.21744e-109	0.000893841
ENSG00000008083.14	24030	1.03593	7569.58	8210.22	0	-26351	-26351	2072	2257	0.126998	0	-0.390107	0.00705163	9.999e-05	0	0	0.000952728
ENSG00000235488.1	24042	1.02481	7747.64	8223.33	9.80324e-35	-11630	-11630	1916	2085	0.117201	8.39927e-37	-0.166861	0.0131064	9.999e-05	1.34452e-31	8.4409e-33	0.000927063
ENSG00000309943.1	24099	1.00883	8013.64	8300.84	1.5269e-26	-181255	-181255	1919	2088	0.1181	7.45897e-28	-0.134724	0.0122729	9.999e-05	7.80623e-23	4.53829e-24	0.000891028
ENSG00000287626.2	23957	1.01437	7957.33	8274.06	2.99373e-147	128990	128990	2789	3158	0.177515	2.15176e-155	0.231757	0.00855114	9.999e-05	2.11366e-145	2.47269e-146	0.000899175
ENSG00000047579.20	23805	1.02431	7747.66	8210.79	0	1124	1124	2789	3158	0.177515	0	0.695993	0.0110211	9.999e-05	0	0	0.000926891
ENSG00000007944.16	23234	1.02853	7137.31	8169.63	5.94645e-88	-242096	-242096	2620	2909	0.836481	6.14025e-94	-0.222332	0.0106825	9.999e-05	1.75181e-86	1.56736e-87	0.00100767
ENSG00000218073.1	23104	1.05499	6431.03	8002.46	0	-9910	-9910	1076	1117	0.0628022	0	-1.14923	0.0219104	9.999e-05	0	0	0.00112907
ENSG00000217078.1	23094	1.01145	8901.68	8464.37	6.67577e-204	-12746	-12746	1076	1117	0.0628022	1.99624e-210	-0.832597	0.0261598	9.999e-05	3.09422e-202	4.49978e-203	0.000802954
ENSG00000137198.10	22938	1.01668	7043.25	8141.39	3.34163e-71	49797	49797	5184	6742	0.621023	2.77192e-76	0.0787899	0.00422085	9.999e-05	1.80843e-68	1.4618e-69	0.00101668
ENSG00000301361.1	22853	1.03226	7223.02	8177.34	2.76638e-81	-40664	-40664	142	145	0.00815065	9.96898e-87	0.956256	0.0479045	9.999e-05	6.60492e-80	5.70924e-81	0.000997082
ENSG00000301381.1	22864	1.00327	8660.77	8420.78	1.53974e-198	160	160	2335	2562	0.14403	6.11652e-206	-0.419204	0.0133233	9.999e-05	3.09889e-195	4.38872e-196	0.000822771
ENSG00000301407.1	22870	1.00811	8369.42	8378.63	1.95572e-198	-1266	-1266	2335	2562	0.14403	7.40296e-207	-0.419959	0.0133158	9.999e-05	4.38225e-196	6.23145e-197	0.000852937
ENSG00000282024.2	22870	1.00447	8643.2	8382.85	0	-4545	-4545	5172	6813	0.617028	0	0.526052	0.00853756	9.999e-05	0	0	0.000824814
ENSG00000229931.4	23277	1.01767	8350.34	8285.44	7.40095e-33	-16196	-16196	4776	5896	0.331459	1.46938e-34	-0.0906746	0.00736346	9.999e-05	1.94629e-29	1.20083e-30	0.00085792
ENSG00000124788.19	23272	1.03457	8068.05	8222.87	0	-8858	-8858	3853	4613	0.259332	0	-0.284015	0.00552855	9.999e-05	0	0	0.000893447
ENSG00000289863.2	23147	1.00975	8968.17	8345.57	8.87153e-14	-41983	-41983	333	338	0.0190016	2.34728e-14	0.277535	0.0363125	9.999e-05	6.45861e-10	3.2905e-11	0.000796502
ENSG00000184612.8	22913	1.02455	8002.66	8428.78	0.000625579	-848855	-848855	168	170	0.009557	0.000496843	-0.206244	0.0592016	0.992901	0.99292	0.0412792	0.000897447
ENSG00000137414.7	22916	0.995165	8028.99	8440.14	9.88546e-218	1320	1320	6122	7968	0.552063	2.42724e-225	0.0887099	0.00268712	9.999e-05	8.53027e-213	1.28773e-213	0.000884797
ENSG00000286885.4	22928	1.00886	8035.64	8397.19	1.69327e-77	-977	-977	3102	3525	0.198145	1.44438e-80	0.131637	0.00685344	9.999e-05	3.0646e-74	2.56595e-75	0.000888599
ENSG00000272269.3	22827	1.03006	6886.28	8236.73	1.22782e-08	-55683	-55683	121	123	0.006914	4.44864e-09	0.192277	0.0327417	0.00019998	6.29541e-05	3.00548e-06	0.00104497
ENSG00000124789.12	22820	1.0167	6621.52	8218.9	2.27549e-45	-92204	-92204	6044	7824	0.560198	4.00945e-48	-0.0485445	0.00331019	9.999e-05	3.11217e-42	2.11655e-43	0.00108141
ENSG00000309467.1	23088	1.00963	7065.87	8404.84	7.85962e-11	119108	119108	3324	3754	0.211017	3.33628e-11	0.0991015	0.0149262	9.999e-05	4.81477e-07	2.36633e-08	0.00101078
ENSG00000220920.1	23254	1.01444	6569.71	8263.02	2.81591e-06	-10276	-10276	205	211	0.0118606	1.46058e-06	-0.19357	0.0401607	0.0175982	0.0171958	0.000785544	0.00108902
ENSG00000137177.20	23228	1.01912	5768.98	8113.15	9.84686e-248	-52931	-52931	2958	3287	0.184808	1.19573e-266	0.146407	0.00405129	9.999e-05	1.26004e-248	2.13187e-249	0.00124223
ENSG00000187566.6	22962	1.03767	6052.7	8175.44	5.82511e-135	-1879	-1879	1126	1199	0.067405	4.13298e-144	-0.584088	0.0224242	9.999e-05	4.22863e-136	4.77103e-137	0.00119211
ENSG00000307971.1	22961	1.03418	6218.71	8254.55	7.17253e-11	34466	34466	888	926	0.0520634	2.01209e-11	-0.200651	0.0298857	9.999e-05	2.66595e-07	1.31418e-08	0.00115883
ENSG00000137364.5	23031	1.00221	6862.36	8349.3	0	16169	16169	2201	2384	0.865992	0	0.406314	0.00884447	9.999e-05	0	0	0.00103787
ENSG00000165097.16	23033	1.0265	6109.65	8193.16	0	11242	11242	1785	1912	0.892524	0	0.32349	0.00664053	9.999e-05	0	0	0.00117619
ENSG00000124795.17	23651	1.02191	6347.14	8228.12	0	-2308	-2308	4728	5888	0.331009	0	-0.147441	0.00312717	9.999e-05	0	0	0.0011303
ENSG00000289097.2	23647	1.0224	6664.37	8330.51	7.10793e-24	-10157	-10157	3183	3654	0.205419	5.79791e-25	-0.168555	0.0162846	9.999e-05	1.73156e-20	9.85964e-22	0.00107672
ENSG00000137393.10	23633	1.01574	5757.59	8181.53	0	24888	24888	3014	3418	0.19213	0	0.323918	0.00564301	9.999e-05	0	0	0.00124313
ENSG00000302927.1	23586	1.00831	5217.13	8102.42	1.26705e-44	-3149	-3149	3014	3418	0.19213	5.50403e-48	0.1705	0.0116437	9.999e-05	3.0532e-41	2.0591e-42	0.00136805
ENSG00000297395.1	24277	1.00775	7188.42	8251.53	2.17515e-11	69084	69084	100	103	0.00583173	5.64795e-12	0.592033	0.085829	9.999e-05	1.38032e-07	6.83313e-09	0.000992865
ENSG00000229700.1	24264	1.02792	7449.71	8310.68	2.73363e-13	62799	62799	257	261	0.0146712	6.76181e-14	0.421087	0.05611	9.999e-05	1.15082e-09	5.8446e-11	0.00096522
ENSG00000227803.3	24144	1.01762	8037.11	8302.7	0	168	168	947	1008	0.0566993	0	-1.22054	0.0275144	9.999e-05	0	0	0.000891324
ENSG00000172197.11	24140	0.997181	7797.2	8314.41	6.79138e-198	505	505	5603	7305	0.41067	7.17485e-208	-0.195106	0.0061702	9.999e-05	1.85859e-193	2.61642e-194	0.000911777
ENSG00000297517.1	23780	1.00196	7556.89	8301.76	6.49704e-117	-48168	-48168	947	1008	0.0566993	5.92335e-123	-0.685279	0.0285977	9.999e-05	2.95546e-113	3.02083e-114	0.000942441
ENSG00000286590.2	23783	1.01233	8397.42	8361.02	4.36647e-126	3762	3762	5388	6789	0.381619	1.10819e-131	-0.355275	0.014302	9.999e-05	1.16036e-123	1.24271e-124	0.000851428
ENSG00000287483.2	23786	1.01176	7165.83	8214.55	9.03688e-42	-122314	-122314	947	1008	0.0566993	2.54485e-44	-0.412613	0.0293804	9.999e-05	2.35406e-38	1.55576e-39	0.000997479
ENSG00000297538.1	23888	1.00644	7893.46	8305.77	2.93084e-06	-17564	-17564	120	124	0.00697021	1.62083e-06	0.380358	0.0792574	0.0216978	0.0222592	0.00101397	0.000903783
ENSG00000112242.16	23880	1.01996	7275.44	8149.27	9.68916e-161	23038	23038	437	449	0.0252417	3.32058e-172	-0.404465	0.0141354	9.999e-05	5.34403e-160	6.65821e-161	0.000985441
ENSG00000289981.2	23874	1.03044	7319.25	8179.28	3.25272e-05	-45064	-45064	117	119	0.00669819	1.75019e-05	0.336938	0.0784129	0.19798	0.199789	0.00877967	0.000983324
ENSG00000240869.3	23841	1.0221	8413.51	8329.68	0.000273391	445499	445499	883	946	0.0531819	0.000193445	-0.122437	0.0328337	0.89671	0.895914	0.0374082	0.000852874
ENSG00000224707.1	23815	1.0194	8307.78	8308.27	7.42448e-06	-18551	-18551	3163	3714	0.208792	4.31553e-06	0.0552427	0.0120132	0.0553945	0.0561842	0.00252694	0.000862863
ENSG00000145996.11	23333	0.994323	8743.87	8402.49	6.01935e-71	730	730	1071	1124	0.0631887	1.04934e-73	0.214583	0.0117039	9.999e-05	1.25479e-66	1.00399e-67	0.000812231
ENSG00000299524.1	23063	1.03164	8191.68	8293.62	1.75467e-08	-605742	-605742	1182	1248	0.0701597	7.31219e-09	0.0842551	0.0145536	0.00019998	0.000107151	5.09586e-06	0.000879031
ENSG00000287404.2	23165	1.01498	8482.6	8311.94	4.56005e-65	-38755	-38755	6366	8575	0.482012	2.6191e-68	-0.153559	0.00871522	9.999e-05	4.78047e-62	3.71919e-63	0.000843711
ENSG00000124766.7	23342	1.02229	7697.55	8231.65	2.02446e-151	480213	480213	2634	3279	0.184317	1.30774e-160	-0.287311	0.0104179	9.999e-05	8.2466e-151	9.88294e-152	0.000932228
ENSG00000280989.3	23336	0.996321	8191.21	8368.95	8.38112e-11	485078	485078	2233	2818	0.158404	3.23988e-11	-0.154445	0.0232465	9.999e-05	7.24429e-07	3.55309e-08	0.000867658
ENSG00000272168.11	23238	1.02548	7236.39	8181.79	1.67061e-82	362812	362812	1990	2176	0.122316	5.53391e-88	-0.302646	0.0150478	9.999e-05	1.23765e-80	1.07404e-81	0.000992769
ENSG00000260455.3	23993	1.02424	8467.11	8369.94	1.59086e-06	-199941	-199941	2004	2190	0.123117	9.3968e-07	-0.0847267	0.0172651	0.00929907	0.011927	0.000546883	0.000848144
ENSG00000289368.3	27159	0.997814	6683.33	8042.5	4.47945e-36	-246287	-246287	1579	1666	0.0936797	4.7869e-39	-0.266678	0.0203012	9.999e-05	3.51172e-32	2.21373e-33	0.00106391
ENSG00000124532.15	27298	1.00949	8311.56	8285.63	1.0618e-91	60	60	2037	2190	0.123103	1.33084e-96	0.203465	0.00963406	9.999e-05	1.31206e-88	1.18833e-89	0.000859314
ENSG00000112294.14	27292	1.00109	8373.98	8266.32	0	-1173	-1173	2323	2505	0.140809	0	-0.766982	0.00749329	9.999e-05	0	0	0.000850246
ENSG00000112293.15	27290	1.02891	8171.94	8214.66	0	-1511	-1511	2323	2505	0.140809	0	-0.724809	0.00979391	9.999e-05	0	0	0.000880273
ENSG00000307634.1	27198	0.98352	8783.37	8440.24	1.12918e-15	96943	96943	4153	4924	0.723172	3.57825e-16	0.121809	0.0149134	9.999e-05	1.51617e-11	7.87655e-13	0.000805291
ENSG00000218186.2	26846	1.01709	8106.31	8297.52	6.91402e-100	51478	51478	4251	5055	0.71582	4.36388e-105	0.233272	0.0105695	9.999e-05	1.31166e-97	1.24343e-98	0.000883545
ENSG00000137261.15	26620	1.02027	7734.75	8231.34	0	-2097	-2097	4073	4759	0.26751	0	0.357046	0.00809028	9.999e-05	0	0	0.000927056
ENSG00000111802.14	26556	1.02446	7079.52	8159.24	1.02891e-265	-419	-419	2201	2558	0.143805	2.07151e-284	-0.216999	0.00579878	9.999e-05	2.94897e-268	5.26627e-269	0.00101438
ENSG00000112304.11	26555	1.02924	6856.92	8112.77	3.37366e-75	82439	82439	3382	4005	0.225126	7.54087e-81	-0.11479	0.00596542	9.999e-05	1.96401e-73	1.63701e-74	0.00104913
ENSG00000272345.1	26320	1.00573	7956.77	8298.38	2.29825e-47	-34698	-34698	1970	2155	0.121176	8.83434e-50	0.148195	0.00992709	9.999e-05	1.03751e-43	7.13599e-45	0.00089636
ENSG00000272402.1	26304	1.02601	8231.88	8309.09	4.55416e-06	28333	28333	5363	6900	0.387858	2.58662e-06	-0.0508674	0.010813	0.0313969	0.0333988	0.00151382	0.000872936
ENSG00000288851.2	26273	1.0226	7191.95	8177.15	3.20848e-128	-11754	-11754	2069	2434	0.136818	7.05452e-137	-0.18352	0.00723907	9.999e-05	3.67139e-127	3.9934e-128	0.000997845
ENSG00000112308.14	26269	1.05265	6920.79	8092.53	3.14708e-165	-1075	-1075	1937	2093	0.11765	3.03473e-178	0.2285	0.00784134	9.999e-05	7.40727e-170	9.5905e-171	0.00104832
ENSG00000224164.3	26272	1.02644	7368.19	8207.99	1.6506e-136	423	423	5547	6966	0.391568	3.40644e-145	-0.297284	0.0113684	9.999e-05	3.91571e-136	4.4187e-137	0.000975363
ENSG00000307310.1	26221	0.995435	6141.91	8010.07	1.0265e-278	12	12	3382	4005	0.225126	7.55406e-304	-0.521058	0.0134327	9.999e-05	1.12809e-273	2.05652e-274	0.00115661
ENSG00000112312.10	26005	0.994652	7507.15	8234.98	4.00434e-52	-12102	-12102	2230	2646	0.148752	3.37523e-55	-0.155497	0.00986671	9.999e-05	5.40891e-48	3.83488e-49	0.00094609
ENSG00000307138.1	25784	1.04332	7551	8191.07	0	9869	9869	5634	7247	0.407399	0	-0.538829	0.00888319	9.999e-05	0	0	0.000957641
ENSG00000260286.4	25759	1.02508	7029.1	8153.05	0	7594	7594	5634	7247	0.407409	0	-0.470432	0.00939815	9.999e-05	0	0	0.00102188
ENSG00000288887.3	24859	1.0347	6635.94	8115.8	4.9287e-206	2263	2263	2160	2324	0.130635	1.141e-221	-0.296189	0.00905108	9.999e-05	3.28157e-209	4.87883e-210	0.00108621
ENSG00000217083.1	24789	1.02679	7336.1	8263.33	1.41104e-105	-12851	-12851	2762	3059	0.17197	1.57313e-111	0.219391	0.00963561	9.999e-05	2.01455e-104	1.97309e-105	0.000979757
ENSG00000299310.1	24794	1.02679	6925.51	8189.29	2.10195e-302	314	314	1095	1153	0.0648117	0	0.69739	0.0174026	9.999e-05	1.50821e-306	3.02513e-307	0.00103781
ENSG00000214975.4	24642	1.04377	7169.86	8233.29	3.40171e-157	-44475	-44475	2235	2460	0.13828	1.04712e-166	0.502026	0.0178487	9.999e-05	5.0048e-160	6.23727e-161	0.00100868
ENSG00000299293.1	24476	1.01145	7088.16	8277.27	0	32399	32399	2633	2953	0.166011	0	-0.364915	0.00785227	9.999e-05	0	0	0.00100829
ENSG00000285801.2	24475	1.02754	5858.51	8041.95	0	32331	32331	2633	2953	0.166011	0	-0.483066	0.0093534	9.999e-05	0	0	0.00122705
ENSG00000220517.2	24476	1.02482	6881.97	8218.31	0	31882	31882	2633	2953	0.166011	0	-0.481394	0.0085005	9.999e-05	0	0	0.00104362
ENSG00000244618.3	24467	0.99461	6897.76	8303.09	8.99707e-86	25078	25078	2633	2953	0.166011	3.64008e-90	-0.302076	0.0148284	9.999e-05	1.70403e-81	1.48509e-82	0.00102961
ENSG00000299278.1	24466	1.01261	6919.52	8241.91	6.50439e-153	114	114	863	893	0.0501967	5.38456e-162	-0.474163	0.0171153	9.999e-05	6.0333e-151	7.23555e-152	0.00103329
ENSG00000111913.20	24455	1.02736	6413.56	8136.21	0	-231816	-231816	3604	4274	0.759753	0	-0.301988	0.0050659	9.999e-05	0	0	0.00112084
ENSG00000168405.19	24298	1.03141	6213.31	8133.7	0	-40044	-40044	4273	5221	0.706511	0	-0.644212	0.00786543	9.999e-05	0	0	0.00115866
ENSG00000219682.4	24304	1.02196	6380.58	8179.32	7.24413e-05	929778	929778	17	17	0.000955808	4.10641e-05	-0.565172	0.137729	0.368863	0.359565	0.0155402	0.0011244
ENSG00000079691.19	24193	1.00337	7068.46	8323.4	0	126725	126725	3244	3678	0.206745	0	0.928104	0.0105915	9.999e-05	0	0	0.00100806
ENSG00000293489.2	23817	0.993937	7048.24	8361.16	0	-354226	-354226	4273	5221	0.706511	0	-0.421941	0.00805201	9.999e-05	0	0	0.00100739
ENSG00000302766.1	23355	1.04932	5215.26	8020.42	3.87336e-304	-180648	-180648	3244	3678	0.206745	0	0.537809	0.0132277	9.999e-05	3.28325e-315	6.67077e-316	0.00138924
ENSG00000291193.2	22488	0.996957	6139	8389.35	2.61289e-66	391999	391999	1729	1860	0.104553	5.47194e-69	-0.325896	0.0184006	9.999e-05	2.47655e-62	1.9306e-63	0.00115782
ENSG00000216436.2	22486	1.01231	5999.94	8362.38	3.22217e-85	391909	391909	1729	1860	0.104553	5.83026e-89	-0.355184	0.0175584	9.999e-05	1.95235e-82	1.70914e-83	0.00119143
ENSG00000124568.12	21575	1.01126	4916.53	8177.56	2.21303e-65	49288	49288	3601	4108	0.769084	9.7866e-70	0.261326	0.014672	9.999e-05	2.22901e-62	1.73793e-63	0.00145322
ENSG00000124564.17	21445	1.04156	4687.78	8070.18	0	-2020	-2020	3565	4067	0.771388	0	0.875193	0.0131506	9.999e-05	0	0	0.00154111
ENSG00000242387.1	21447	1.00936	4531.38	8078.16	1.52341e-279	-2129	-2129	3565	4067	0.771388	3.34833e-302	0.57002	0.0147385	9.999e-05	1.82829e-278	3.38272e-279	0.00157553
ENSG00000112343.11	21470	1.03602	4660.96	8075.78	9.35159e-141	6601	6601	93	94	0.00528387	3.92387e-152	-0.657516	0.0245332	9.999e-05	5.26212e-142	6.08656e-143	0.00154685
ENSG00000272462.5	21341	0.996255	4869.88	8216.81	0	34266	34266	5360	6832	0.384036	0	-0.188731	0.00370531	9.999e-05	0	0	0.00145895
ENSG00000272810.1	21340	1.00986	4614.4	8209.75	2.46452e-22	54316	54316	4948	6356	0.357279	1.14331e-23	0.105712	0.0105107	9.999e-05	7.53593e-19	4.22507e-20	0.00154749
ENSG00000272558.2	21323	1.03536	4760.34	8143.45	3.21075e-105	-5783	-5783	45	45	0.00252951	9.26294e-113	-1.1551	0.0504412	9.999e-05	4.09866e-105	4.02761e-106	0.00151422
ENSG00000124610.5	21317	1.02392	4819.1	8160.74	1.64005e-48	-639	-639	213	216	0.012143	8.11513e-52	0.781573	0.0512646	9.999e-05	6.88992e-46	4.80993e-47	0.00148953
ENSG00000275714.3	21320	1.01209	5096.59	8252.87	3.35653e-80	5713	5713	193	196	0.0110187	8.36595e-85	0.492969	0.024987	9.999e-05	2.06352e-77	1.75939e-78	0.00140235
ENSG00000278637.3	21320	1.01486	4587.08	8121.94	2.68451e-175	-7025	-7025	1384	1467	0.0824621	1.94247e-188	-0.420394	0.0140073	9.999e-05	3.53585e-174	4.65532e-175	0.00155959
ENSG00000295483.1	21294	1.01861	4845.7	8258.29	4.75515e-31	6750	6750	6276	8266	0.535357	9.35961e-33	0.151779	0.0126815	9.999e-05	7.29802e-28	4.44074e-29	0.00147846
ENSG00000278705.4	21291	1.01941	4298.58	8075.57	0	-376	-376	5360	6832	0.384036	0	-0.17577	0.00344976	9.999e-05	0	0	0.00166697
ENSG00000286522.2	21268	1.02167	4647.07	8152.25	0	-459	-459	3793	4376	0.753964	0	0.305836	0.00624184	9.999e-05	0	0	0.00154334
ENSG00000278463.2	21270	1.00805	4423.62	8106.01	9.79342e-89	-27263	-27263	217	222	0.0124789	1.66628e-95	0.625642	0.0298016	9.999e-05	9.03404e-86	8.04858e-87	0.0016131
ENSG00000276410.5	21234	0.99944	4849.92	8241.32	2.92206e-201	-10435	-10435	3771	4347	0.755622	2.897e-213	-0.227161	0.00708648	9.999e-05	1.82708e-197	2.61058e-198	0.0014667
ENSG00000299128.1	21237	1.00948	4805.7	8207.8	3.10889e-17	-11309	-11309	6276	8266	0.535357	3.01665e-18	0.075625	0.00866263	9.999e-05	1.12453e-13	5.97993e-15	0.00148573
ENSG00000234816.2	21236	1.01761	4951	8228.53	5.8247e-15	-11370	-11370	6276	8266	0.535357	8.56983e-16	0.0703175	0.00872324	9.999e-05	1.86673e-11	9.68887e-13	0.00144651
ENSG00000287080.2	21221	1.01228	4813.69	8214.95	1.44447e-29	3319	3319	5563	7169	0.403025	2.41881e-31	0.0647768	0.00554066	9.999e-05	3.39505e-26	2.034e-27	0.00148481
ENSG00000299111.1	21223	1.01514	4739.79	8178.93	5.56199e-16	-13698	-13698	6276	8266	0.535357	5.72405e-17	0.0723936	0.0086308	9.999e-05	1.74948e-12	9.1844e-14	0.00150954
ENSG00000187837.5	21190	1.01087	5041.89	8275.33	2.4476e-86	240	240	2159	2325	0.130691	4.65762e-91	0.148654	0.00725967	9.999e-05	1.58228e-83	1.39412e-84	0.00141691
ENSG00000010704.20	21083	1.01007	4169.88	8064.04	1.71153e-75	4693	4693	502	529	0.0297391	1.20479e-81	-0.506602	0.0261925	9.999e-05	1.36483e-72	1.13179e-73	0.00171245
ENSG00000197061.5	21008	1.01903	4541.88	8158.44	0	287	287	4146	4864	0.273412	0	-0.359947	0.00438907	9.999e-05	0	0	0.00157753
ENSG00000187475.6	20974	1.02381	4111.93	8046.47	7.75823e-113	-5946	-5946	5899	7561	0.425014	2.29676e-122	-0.232327	0.00971976	9.999e-05	8.24118e-112	8.36084e-113	0.0017454
ENSG00000291336.1	20914	1.02889	4259.05	8074.62	5.2541e-15	-11730	-11730	5907	7574	0.425745	4.09859e-16	-0.035159	0.00431331	9.999e-05	1.08821e-11	5.66322e-13	0.0016883
ENSG00000180596.9	20910	1.02799	4380.55	8105.74	9.13944e-15	-12483	-12483	5907	7574	0.425745	8.46309e-16	-0.0341338	0.00423366	9.999e-05	2.02373e-11	1.04994e-12	0.00164097
ENSG00000180573.10	20909	1.00617	4607.81	8193.31	2.97689e-45	1451	1451	2324	2509	0.1414	3.82619e-48	-0.0739527	0.00504162	9.999e-05	7.65567e-42	5.18765e-43	0.00154758
ENSG00000168298.7	20849	1.0065	4616.09	8239.97	4.90543e-11	924	924	3198	3937	0.221379	1.29194e-11	0.0409031	0.00603414	9.999e-05	2.04444e-07	1.00963e-08	0.001545
ENSG00000291338.1	20843	1.01385	4199.77	8091.72	4.90613e-37	-18943	-18943	228	236	0.0132689	7.41873e-40	0.496006	0.0373519	9.999e-05	7.22064e-34	4.61315e-35	0.00170266
ENSG00000289117.3	20838	1.00051	4381.39	8161.31	1.30095e-23	-72540	-72540	233	241	0.0135469	3.63419e-25	0.38075	0.0366256	9.999e-05	5.57018e-20	3.15721e-21	0.00162406
ENSG00000158373.9	20834	1.02409	3982.2	8030.25	0	12900	12900	4277	5063	0.284598	0	-0.278385	0.00575817	9.999e-05	0	0	0.00180239
ENSG00000217159.2	20783	1.04927	4047.34	8070.27	1.41272e-17	4603	4603	3086	3434	0.193052	6.67751e-19	-0.147076	0.0165246	9.999e-05	1.24557e-14	6.69456e-16	0.00178974
ENSG00000274290.3	20744	1.00264	4721.8	8256.37	2.40801e-86	26558	26558	5432	6935	0.610174	2.85704e-91	-0.121773	0.00593969	9.999e-05	6.90452e-83	6.0584e-84	0.00150826
ENSG00000283064.1	20731	1.00848	3812.7	8010.45	2.90982e-145	-811	-811	2495	2742	0.154132	2.84203e-158	-0.282492	0.0103227	9.999e-05	7.04183e-143	8.17211e-144	0.00187163
ENSG00000277157.2	20707	1.03568	3929.5	8010.53	0	15166	15166	2741	3052	0.171557	0	0.432662	0.00594887	9.999e-05	0	0	0.00183431
ENSG00000301014.1	20683	1.01577	4533.62	8222.62	1.779e-103	4305	4305	5432	6934	0.61023	7.69718e-110	-0.228546	0.0101183	9.999e-05	2.19165e-101	2.11407e-102	0.0015785
ENSG00000216331.2	20683	1.0146	4387.66	8191.31	4.44738e-31	8188	8188	1080	1143	0.0642496	4.8556e-33	0.217607	0.0180981	9.999e-05	7.90023e-28	4.80567e-29	0.00163026
ENSG00000197409.9	20679	1.0119	4126.77	8124.78	9.38373e-79	-12874	-12874	2211	2418	0.13595	1.48191e-84	-0.143193	0.0072691	9.999e-05	5.01165e-76	4.24227e-77	0.0017315
ENSG00000196866.3	20669	1.01186	4064.67	8103.05	0	-2028	-2028	2609	2881	0.161963	0	-0.294148	0.00569237	9.999e-05	0	0	0.00175791
ENSG00000277224.3	20670	1.03796	4011.83	8057.49	5.72033e-79	339	339	5432	6934	0.61023	1.76791e-85	-0.109142	0.00550917	9.999e-05	3.31235e-78	2.83657e-79	0.00179819
ENSG00000217275.2	20663	1.02764	3973.7	8048.18	3.14918e-115	-3539	-3539	5432	6935	0.610174	6.1746e-125	-0.230693	0.00954675	9.999e-05	1.06311e-114	1.0945e-115	0.0018086
ENSG00000276966.3	20655	1.03925	3957.31	8041.79	8.27839e-65	25281	25281	177	177	0.00995277	2.93081e-70	-0.276311	0.0154527	9.999e-05	1.36181e-63	1.06936e-64	0.00182379
ENSG00000273802.3	20633	1.03054	3777.26	8005.11	0	5021	5021	2642	2921	0.16423	0	0.810503	0.00627534	9.999e-05	0	0	0.00190459
ENSG00000277075.4	20633	1.02008	4008.72	8084.96	5.43836e-70	9847	9847	2660	2944	0.165486	1.70812e-75	-0.0935829	0.00504067	9.999e-05	1.03839e-67	8.36283e-69	0.00178784
ENSG00000307186.1	20601	1.03124	4251.49	8176.4	2.73322e-38	7385	7385	1634	1726	0.0970208	8.42346e-41	0.267962	0.019931	9.999e-05	9.98344e-36	6.47097e-37	0.00169276
ENSG00000274750.3	20602	1.01908	4421.75	8181.08	0	-13806	-13806	1641	1734	0.0974705	0	1.34367	0.0142388	9.999e-05	0	0	0.00162038
ENSG00000304009.1	20592	1.01577	4296.35	8246.49	5.19092e-17	-25404	-25404	1640	1733	0.0974143	6.21683e-18	0.201301	0.0232794	9.999e-05	1.39929e-13	7.4318e-15	0.0016656
ENSG00000124575.7	20587	1.02915	3817.45	8033.85	2.08109e-72	-29497	-29497	2718	3013	0.169384	1.36704e-78	0.107961	0.00569419	9.999e-05	8.11641e-71	6.65729e-72	0.0018836
ENSG00000274618.2	20577	1.02735	3693.48	7983.32	0	-209	-209	995	1043	0.0586284	0	0.869149	0.00951589	9.999e-05	0	0	0.00194547
ENSG00000277775.2	20542	1.02046	4000.07	8131.48	8.85353e-06	-918659	-918659	14	16	0.000899382	4.10141e-06	-0.358102	0.0776944	0.029897	0.0322061	0.00146034	0.00179196
ENSG00000275713.3	20536	1.0267	4115.92	8144.22	2.51857e-13	-1588	-1588	3179	3573	0.200843	3.45546e-14	0.0482202	0.00635086	9.999e-05	5.89809e-10	3.00639e-11	0.00174556
ENSG00000305798.1	20521	1.00729	4010.92	8134.51	2.10245e-29	-2241	-2241	3782	4391	0.753176	1.84198e-31	0.161979	0.013827	9.999e-05	5.5198e-26	3.30043e-27	0.00177842
ENSG00000273983.2	20466	1.00153	4111.87	8176.24	0.000671792	305545	305545	5874	7743	0.435293	0.000438537	0.0207666	0.00590449	0.935206	0.936733	0.0390349	0.00173108
ENSG00000290789.1	20458	1.00562	4115.51	8228.69	2.79468e-11	-1216	-1216	5559	7196	0.595503	6.88904e-12	0.09038	0.0131569	9.999e-05	1.04891e-07	5.19835e-09	0.00173219
ENSG00000278588.2	20458	1.04348	3686.05	7987.37	5.64906e-07	458	458	23	24	0.00134907	1.67091e-07	-0.338196	0.0645792	0.00159984	0.00156047	7.27967e-05	0.00196088
ENSG00000289447.3	20435	1.02224	3865.69	8069.69	0	248	248	3958	4649	0.738673	0	-0.51515	0.00498665	9.999e-05	0	0	0.0018554
ENSG00000158406.6	20428	0.996593	4273.7	8239.15	0	-183	-183	3958	4649	0.738673	0	-0.318519	0.00604435	9.999e-05	0	0	0.00166251
ENSG00000220875.1	20326	1.03377	3531.01	8044.16	0.000276864	167345	167345	18	18	0.00104505	0.000150881	0.599969	0.15825	0.614139	0.609133	0.0258251	0.00203968
ENSG00000287050.2	20307	1.04392	3388.56	7945.86	1.81663e-17	-47343	-47343	5436	7035	0.604553	4.71159e-19	0.135288	0.0151338	9.999e-05	1.58736e-14	8.51951e-16	0.00213319
ENSG00000186470.14	20109	1.04811	3762.76	8040.88	0	-3887	-3887	1138	1191	0.0669477	0	-1.70389	0.0105097	9.999e-05	0	0	0.00192417
ENSG00000124508.17	20067	1.03566	3507.43	7986.3	0	21050	21050	3059	3399	0.191084	0	0.433988	0.00995133	9.999e-05	0	0	0.00205479
ENSG00000026950.18	20005	1.03327	3540.54	8012.59	3.91895e-144	2229	2229	6122	8250	0.463744	5.33197e-157	0.204037	0.00748765	9.999e-05	3.04143e-145	3.55653e-146	0.00203382
ENSG00000291104.2	19954	1.02701	3378.38	7983.47	8.32185e-119	-42938	-42938	6395	8819	0.495784	7.55896e-130	-0.255191	0.0103489	9.999e-05	2.23504e-118	2.33968e-119	0.00212648
ENSG00000124549.17	19951	1.02883	3310.67	7972.22	2.22659e-112	-43666	-43666	6395	8819	0.495784	5.51605e-123	-0.265778	0.0110898	9.999e-05	5.54832e-112	5.63264e-113	0.00217136
ENSG00000111801.16	19900	1.0137	3690.49	8122.95	0	-29104	-29104	259	266	0.0149522	0	-1.37024	0.0260177	9.999e-05	0	0	0.00193728
ENSG00000112763.17	19884	1.02071	3364.2	8030	0	3601	3601	4897	6123	0.655818	0	-0.420431	0.0054631	9.999e-05	0	0	0.00213049
ENSG00000290055.2	19915	1.00125	3516.84	8128.64	3.88113e-57	22419	22419	2490	2724	0.153137	2.76631e-61	0.296535	0.0178128	9.999e-05	1.17123e-53	8.62524e-55	0.00202346
ENSG00000284688.1	19896	1.03941	3333.79	8037.51	1.77216e-20	114937	114937	700	731	0.0410997	4.00415e-22	-0.320907	0.0330926	9.999e-05	1.3319e-17	7.38038e-19	0.00216465
ENSG00000124557.14	19925	1.03362	3341.08	8011.15	5.91531e-07	40313	40313	6100	8206	0.46127	1.83215e-07	0.0643106	0.0123205	0.00109989	0.00157834	7.36154e-05	0.00215538
ENSG00000228223.4	19896	0.996152	3858.6	8236.8	2.6871e-239	738	738	4817	5852	0.671051	9.93634e-254	-0.365607	0.0103915	9.999e-05	8.33124e-235	1.35546e-235	0.00184089
ENSG00000300236.1	19897	1.03266	3399.66	8034.23	2.74648e-195	-62361	-62361	3898	4458	0.74941	3.26831e-212	-0.249743	0.00781153	9.999e-05	5.30089e-198	7.58835e-199	0.00211754
ENSG00000182952.5	19887	1.04056	3086.33	7925.17	0	12360	12360	6477	8645	0.513998	0	0.274626	0.00452542	9.999e-05	0	0	0.00233899
ENSG00000300261.1	19912	1.02567	3166.18	7948.97	1.39278e-45	-20643	-20643	1977	2139	0.120317	6.2371e-50	-0.237222	0.0158655	9.999e-05	3.7855e-43	2.59126e-44	0.0022677
ENSG00000146109.5	19964	1.02722	3555.22	8099.71	2.35127e-288	203	203	282	288	0.0161889	0	-0.765862	0.019498	9.999e-05	1.52815e-292	2.95397e-293	0.00202096
ENSG00000275846.2	19957	1.0219	3341.11	8056.21	4.62544e-73	3621	3621	4698	5627	0.683699	4.36882e-79	0.182985	0.00961954	9.999e-05	4.76532e-71	3.91358e-72	0.00214613
ENSG00000181315.11	19790	1.03702	2704.06	7791.6	0	508	508	6581	8868	0.501463	0	-0.417564	0.00574563	9.999e-05	0	0	0.00266576
ENSG00000285571.1	19753	1.02907	2946.86	7985.95	0	279386	279386	2483	2706	0.152125	0	-1.01	0.0147562	9.999e-05	0	0	0.00243932
ENSG00000294556.1	19690	1.0303	3313.38	8122.89	0	154550	154550	2486	2708	0.15222	0	-0.887828	0.0145293	9.999e-05	0	0	0.00217075
ENSG00000241549.9	19786	1.03265	2565.31	7813.04	0	67191	67191	2483	2706	0.152125	0	-1.2691	0.0104088	9.999e-05	0	0	0.00280527
ENSG00000224843.9	19818	0.99896	3248.22	8185.09	6.27701e-102	4824	4824	2752	3044	0.171146	1.10526e-108	0.405727	0.0180624	9.999e-05	2.57767e-98	2.45228e-99	0.00218874
ENSG00000290474.2	19835	1.02983	2838.92	7928.18	0	-8214	-8214	2483	2706	0.152125	0	-1.33054	0.0080532	9.999e-05	0	0	0.00253265
ENSG00000124635.10	19901	1.01108	2788.45	8013.27	0	-49272	-49272	186	187	0.0105115	0	1.19219	0.023499	9.999e-05	0	0	0.00256069
ENSG00000196787.5	19904	1.02251	2491.75	7861.93	9.55057e-23	505	505	384	395	0.0222035	4.22269e-25	-0.139774	0.0134641	9.999e-05	8.9782e-20	5.07856e-21	0.00287727
ENSG00000276180.3	19889	1.02308	2465.45	7872.16	3.39871e-62	685103	685103	582	609	0.0342327	7.81415e-69	0.276925	0.015654	9.999e-05	3.78699e-60	2.90993e-61	0.00290854
ENSG00000197903.9	19898	1.02027	2704.71	7996.13	2.05882e-80	-80453	-80453	4374	5234	0.29423	1.06808e-87	0.0887067	0.00441808	9.999e-05	1.57197e-78	1.34854e-79	0.00264884
ENSG00000274997.2	19902	1.0319	2642.07	7957.66	5.43106e-122	106633	106633	1751	1857	0.104396	9.25789e-134	0.203938	0.00814248	9.999e-05	2.46527e-122	2.62582e-123	0.00272314
ENSG00000112812.16	19667	1.02314	2919.98	8120.5	2.42637e-120	7584	7584	2083	2267	0.127445	2.42271e-129	0.439512	0.0178604	9.999e-05	1.4401e-119	1.51531e-120	0.00245639
ENSG00000204789.6	19546	1.02049	2571.71	8014.25	4.15085e-205	35504	35504	4916	5993	0.663125	1.92351e-223	0.239873	0.00729899	9.999e-05	8.04965e-206	1.18528e-206	0.00278587
ENSG00000124613.9	19498	1.03664	2386.62	7916.97	0	12387	12387	4275	5081	0.71439	0	0.712495	0.00784537	9.999e-05	0	0	0.00301938
ENSG00000291112.2	19500	1.04117	2477.45	7952.72	1.55575e-273	19986	19986	4916	5993	0.663125	2.48034e-300	0.259669	0.00673673	9.999e-05	3.06361e-281	5.72028e-282	0.00291363
ENSG00000271755.1	19416	1.02605	2420.75	8016.31	1.52889e-164	-17818	-17818	4199	4971	0.720567	3.59076e-179	0.409524	0.0140149	9.999e-05	2.41839e-165	3.07947e-166	0.00296539
ENSG00000285849.1	19361	1.02703	2183.44	7869.65	7.98823e-31	18585	18585	4792	5851	0.671107	4.86663e-34	-0.130339	0.01067	9.999e-05	3.26111e-28	1.99019e-29	0.00328832
ENSG00000096654.16	19391	1.03592	2087.89	7777.72	2.07383e-133	-9042	-9042	4792	5850	0.671164	1.23768e-149	-0.150742	0.00567378	9.999e-05	9.62825e-135	1.07919e-135	0.00344973
ENSG00000286652.2	19391	1.01521	2397.45	7989.24	1.6926e-06	-255536	-255536	13	13	0.00073083	5.54715e-07	1.1481	0.229158	0.00359964	0.00370016	0.000171343	0.00298224
ENSG00000281706.6	19895	1.02125	2407.58	7968.38	1.8629e-148	-1350	-1350	426	434	0.0243985	1.34e-162	-0.526285	0.0189594	9.999e-05	3.80162e-148	4.50218e-149	0.00297634
ENSG00000216915.2	20552	1.03047	2406.07	7979.85	1.45228e-164	-93	-93	5775	7598	0.427094	5.264e-180	-0.395434	0.0134995	9.999e-05	4.45134e-166	5.67927e-167	0.00298829
ENSG00000287252.4	20671	1.00864	2485.41	7997.63	0	4726	4726	557	575	0.0323252	0	1.85647	0.026375	9.999e-05	0	0	0.00286986
ENSG00000302043.1	20734	1.02878	2421.67	7962.83	1.33344e-186	-349	-349	557	575	0.0323252	1.44956e-204	1.19098	0.0379877	9.999e-05	1.78171e-188	2.46847e-189	0.00296722
ENSG00000218069.2	21002	1.01222	2657.01	8084.18	6.75378e-05	-648405	-648405	24	24	0.00134907	3.43071e-05	-0.552339	0.133255	0.157484	0.159938	0.0070621	0.00268833
ENSG00000185130.6	21349	1.01616	2631.91	8015.54	9.08329e-108	-10	-10	1821	1959	0.110118	2.63667e-117	0.204959	0.00876678	9.999e-05	5.0188e-106	4.95285e-107	0.00271789
ENSG00000196747.5	21352	1.02639	2503.72	7921.96	5.79582e-10	-46118	-46118	557	575	0.0323252	7.65635e-11	0.083186	0.0127678	9.999e-05	1.00623e-06	4.92568e-08	0.00286761
ENSG00000278828.2	21376	1.02938	2341.37	7874.68	7.51933e-07	27105	27105	3236	3724	0.209331	1.87209e-07	0.0347759	0.0066674	0.00129987	0.00144156	6.72978e-05	0.00306951
ENSG00000276368.2	21454	1.02124	2543.84	7973.12	1.16264e-19	12	12	23	23	0.00129315	2.14395e-21	0.655497	0.0688357	9.999e-05	1.37126e-16	7.51876e-18	0.00281712
ENSG00000273703.2	21461	1.02106	2377.18	7904.73	3.6185e-26	404	404	89	89	0.00500281	9.41509e-29	0.41401	0.0370796	9.999e-05	2.92406e-23	1.70635e-24	0.00301413
ENSG00000197238.5	21561	1.01607	2425.29	7910.61	0	7388	7388	505	521	0.0292993	0	0.547501	0.0123443	9.999e-05	0	0	0.002949
ENSG00000296368.1	21612	1.03158	2410.77	7890.22	7.09863e-83	-49	-49	1588	1692	0.0983378	1.41496e-91	-0.388087	0.0188966	9.999e-05	5.49578e-82	4.8016e-83	0.00298367
ENSG00000273542.3	21637	1.0044	2689.18	8049.59	9.64695e-166	-80	-80	505	521	0.0292993	9.65785e-180	0.44389	0.0151654	9.999e-05	5.03256e-163	6.34606e-164	0.00264852
ENSG00000275221.3	21642	1.04738	2460.43	7898.75	1.87658e-31	-22212	-22212	522	546	0.0308231	1.29103e-34	-0.29754	0.0241417	9.999e-05	2.29224e-29	1.41326e-30	0.00294036
ENSG00000233822.6	21648	1.03341	2129.81	7734.67	1.62611e-19	111	111	537	556	0.0312535	7.67743e-22	0.142809	0.0148299	9.999e-05	1.03906e-16	5.70507e-18	0.00337887
ENSG00000217646.1	21722	1.05263	2376.76	7891.17	1.48677e-05	29948	29948	5080	6487	0.364643	5.18643e-06	-0.0639454	0.0140233	0.030297	0.0284408	0.00129167	0.00304946
ENSG00000276903.2	21737	1.01124	2466.9	7928.72	1.19298e-07	-531584	-531584	844	881	0.0495445	2.72527e-08	-0.060049	0.0107938	0.00019998	0.000267265	1.26221e-05	0.00289415
ENSG00000184357.5	21775	1.04283	2585.84	7958.39	1.34393e-08	-36321	-36321	1071	1129	0.0634912	2.64681e-09	0.0713413	0.0119734	9.999e-05	2.19715e-05	1.05529e-06	0.00279336
ENSG00000275379.2	21838	0.996425	2479	7955.6	1.26832e-284	-378	-378	3273	3799	0.213571	0	-0.202979	0.00515412	9.999e-05	3.16877e-280	5.89727e-281	0.00286419
ENSG00000275126.2	21856	1.02246	2486.67	7931.18	0	-386	-386	456	474	0.0266502	0	-0.971371	0.0136859	9.999e-05	0	0	0.0028831
ENSG00000305770.1	21856	1.0233	2384.99	7923.07	3.12408e-10	-57283	-57283	405	412	0.0231643	3.89014e-11	0.311557	0.0470868	9.999e-05	5.31013e-07	2.60857e-08	0.00300675
ENSG00000197153.5	21943	1.0328	2254.36	7803.47	1.00531e-08	-155287	-155287	563	582	0.032715	1.334e-09	0.0731248	0.0120473	9.999e-05	1.57331e-05	7.57444e-07	0.00319178
ENSG00000278677.2	21944	1.02354	2281.32	7828.52	2.09811e-11	-55619	-55619	131	132	0.0074199	1.46788e-12	0.171442	0.0241882	9.999e-05	3.18633e-08	1.59005e-09	0.00314344
ENSG00000274641.2	21944	1.0269	2335.21	7867.33	5.56671e-24	479	479	140	141	0.00792758	1.87048e-26	0.331124	0.0310089	9.999e-05	3.74875e-21	2.14729e-22	0.00307481
ENSG00000168131.4	21899	1.02512	2604.2	8053.17	1.14832e-53	-20138	-20138	107	108	0.00607287	4.46496e-58	1.19281	0.0736979	9.999e-05	1.68634e-51	1.22573e-52	0.00275584
ENSG00000168126.3	21934	1.01889	2418.08	7950.56	3.38746e-52	-41790	-41790	109	110	0.00618464	3.45531e-57	1.15783	0.0721166	9.999e-05	1.00308e-49	7.18987e-51	0.00296086
ENSG00000124657.1	21965	1.01094	2406.26	7911.35	8.63325e-48	-63337	-63337	140	141	0.00792758	1.34487e-52	1.03392	0.0672865	9.999e-05	6.8801e-45	4.76892e-46	0.00296665
ENSG00000220721.3	22135	1.00682	2676.13	8111.51	0	3243	3243	3300	3747	0.210624	0	0.965593	0.0124456	9.999e-05	0	0	0.00266381
ENSG00000197279.5	22139	1.03812	2314.52	7833.44	6.7332e-202	1701	1701	3288	3728	0.209839	5.695e-225	0.417287	0.0126512	9.999e-05	4.42357e-206	6.51915e-207	0.00311497
ENSG00000291008.2	22130	1.00994	2553.67	8009.69	2.10398e-127	49328	49328	3214	3639	0.204553	8.30758e-139	0.424159	0.0166086	9.999e-05	3.18268e-125	3.43037e-126	0.00279461
ENSG00000196812.6	22126	1.02627	2802.59	8082.89	2.2382e-120	51977	51977	3277	3711	0.2086	5.67198e-130	0.190154	0.00770753	9.999e-05	5.48755e-120	5.7853e-121	0.0025621
ENSG00000290891.1	22125	1.02262	2798.88	8068.52	8.66895e-27	54850	54850	3276	3710	0.208544	7.11581e-29	-0.135531	0.012111	9.999e-05	7.39726e-24	4.3401e-25	0.00256206
ENSG00000219392.3	22134	1.03094	2325.93	7864.37	2.87315e-15	46970	46970	3276	3710	0.208544	8.55041e-17	-0.121511	0.0145694	9.999e-05	2.97406e-12	1.5582e-13	0.00309162
ENSG00000261839.1	22106	1.04066	2400.6	7841.82	8.6723e-143	10529	10529	3217	3641	0.204712	7.08659e-159	0.424632	0.0154856	9.999e-05	4.70037e-145	5.4922e-146	0.00300621
ENSG00000269293.6	22107	1.00545	2423.21	7921.24	2.47504e-91	10824	10824	3242	3667	0.206127	1.49387e-100	0.134551	0.00623882	9.999e-05	2.00169e-88	1.81125e-89	0.00293993
ENSG00000198315.11	22124	1.02171	2455.7	7937.37	9.28828e-88	-62872	-62872	3367	3825	0.215081	2.03575e-96	0.077852	0.00368997	9.999e-05	3.45157e-86	3.08412e-87	0.00291859
ENSG00000226314.9	22086	1.02493	2187.77	7808.29	2.32785e-248	-198911	-198911	4280	5080	0.2856	1.1206e-277	0.547352	0.0148178	9.999e-05	4.08506e-251	6.96337e-252	0.00327932
ENSG00000280107.1	22112	1.00637	2804.4	8125.62	3.35316e-201	-207987	-207987	4280	5080	0.2856	3.30643e-216	0.449922	0.0139334	9.999e-05	5.21783e-199	7.49381e-200	0.0025417
ENSG00000300257.1	22168	1.01521	2593.84	8076.14	0	-3976	-3976	4489	5412	0.30425	0	-0.675896	0.00983351	9.999e-05	0	0	0.00275676
ENSG00000176933.5	22147	1.01829	2150.96	7831.78	0	-9997	-9997	4489	5412	0.30425	0	-0.723753	0.01045	9.999e-05	0	0	0.00332721
ENSG00000137185.13	22150	1.03475	2402.03	7924.81	2.10866e-264	307	307	239	241	0.0135469	2.58608e-291	1.40303	0.0370079	9.999e-05	4.50427e-270	8.09991e-271	0.00299798
ENSG00000187626.9	22137	1.04759	2102.04	7738.99	2.33422e-92	-1848	-1848	2183	2369	0.133165	4.94765e-104	0.293139	0.0133523	9.999e-05	3.01592e-93	2.78966e-94	0.00344106
ENSG00000189134.4	22142	1.02429	2296.53	7891.99	4.30205e-56	32459	32459	3303	3783	0.212648	6.5363e-62	0.201902	0.0120638	9.999e-05	5.33074e-54	3.93526e-55	0.00312352
ENSG00000197062.12	22128	1.0496	2113.25	7769.42	7.84775e-29	-13020	-13020	2192	2371	0.866723	3.22711e-32	0.11355	0.00957121	9.999e-05	9.57254e-27	5.76485e-28	0.00342533
ENSG00000137338.6	22168	1.02242	2340.92	7923.52	6.96032e-44	-8357	-8357	5807	7665	0.43086	3.25725e-48	0.193141	0.0131571	9.999e-05	2.06938e-41	1.3981e-42	0.00306228
ENSG00000290051.2	22121	1.01513	2130.25	7850.9	2.23509e-91	-1161	-1161	1959	2139	0.120236	1.74379e-101	-0.419726	0.0193679	9.999e-05	2.25831e-89	2.05298e-90	0.00335558
ENSG00000189298.14	22122	1.02121	2328.82	7967.58	2.21082e-71	-6789	-6789	535	546	0.0306914	4.19697e-78	-0.422406	0.0223515	9.999e-05	1.90802e-69	1.55222e-70	0.0030768
ENSG00000235109.8	22108	1.04516	2152.96	7837.56	4.69597e-67	3323	3323	1408	1490	0.0837549	1.5176e-74	-0.375597	0.020365	9.999e-05	1.41633e-66	1.13291e-67	0.00335688
ENSG00000294493.1	22134	1.03436	2206.35	7898.13	3.64875e-23	25025	25025	3704	4300	0.241709	1.86763e-25	0.158459	0.0151494	9.999e-05	1.75061e-20	9.96729e-22	0.00326297
ENSG00000300715.1	22138	1.00761	2236.08	8021.21	8.11474e-11	-22866	-22866	4236	5030	0.282743	1.18016e-11	0.103876	0.0152945	9.999e-05	1.60704e-07	7.94858e-09	0.00318813
ENSG00000158691.16	22165	1.03499	1967.35	7719.63	4.45112e-63	-38673	-38673	11	11	0.000618325	3.71935e-71	-1.87506	0.10417	9.999e-05	7.40518e-62	5.75595e-63	0.00365947
ENSG00000310015.1	22166	1.00113	2232.05	8005.37	6.24941e-226	43637	43637	6440	8621	0.515402	2.05262e-246	0.434439	0.0125437	9.999e-05	7.82646e-223	1.22386e-223	0.00318618
ENSG00000187987.10	22366	1.02322	2266.08	7932	0	1650	1650	6440	8619	0.51546	0	0.636682	0.0104843	9.999e-05	0	0	0.00316418
ENSG00000287804.4	22601	1.02913	2013.58	7799.01	1.20834e-42	-441	-441	48	48	0.00269815	1.44379e-47	1.69696	0.116423	9.999e-05	1.8017e-40	1.20869e-41	0.00356798
ENSG00000286819.2	22597	1.0169	2249.13	7965.79	7.76395e-49	-637	-637	4481	5484	0.308263	2.13251e-53	0.222985	0.0143972	9.999e-05	3.03918e-46	2.12582e-47	0.00318058
ENSG00000232040.4	23017	1.06601	2431.19	7905.58	2.14397e-37	-172769	-172769	6440	8621	0.515402	3.76317e-41	0.165603	0.0122621	9.999e-05	3.21691e-36	2.09426e-37	0.00299561
ENSG00000225595.3	25490	0.996256	2617.03	8059.77	2.04091e-18	-108458	-108458	718	746	0.0419478	7.79818e-20	0.301034	0.0329433	9.999e-05	6.05007e-15	3.26162e-16	0.00271316
ENSG00000300690.1	25527	1.02833	2773.97	8073.36	7.03045e-60	269162	269162	4031	4803	0.270013	1.16916e-64	0.234879	0.013719	9.999e-05	5.08514e-58	3.85276e-59	0.00259045
ENSG00000299124.1	25927	1.01865	2403.73	7896.92	5.15083e-119	-48	-48	5270	6605	0.628724	1.76414e-131	0.295537	0.0119067	9.999e-05	8.83723e-118	9.22268e-119	0.00297824
ENSG00000224157.2	25947	1.02471	2680.93	8004.02	2.89071e-113	11297	11297	5308	6638	0.626869	1.79733e-123	0.19108	0.00795648	9.999e-05	1.54487e-112	1.5728e-113	0.00267666
ENSG00000204709.5	26524	1.04708	2337.6	7772.42	8.81947e-138	-17741	-17741	6043	7869	0.442327	1.19771e-154	0.237315	0.00877845	9.999e-05	1.02659e-140	1.18033e-141	0.00309428
ENSG00000204713.11	26560	1.04011	2378.74	7810.15	0	-5791	-5791	6041	7866	0.442208	0	0.438318	0.00516869	9.999e-05	0	0	0.00303319
ENSG00000197935.7	28557	1.03986	2405.66	7807.27	0	2695	2695	4919	6064	0.340871	0	0.847153	0.0116161	9.999e-05	0	0	0.00299903
ENSG00000237988.6	31343	1.01417	2722.86	7932.1	1.05916e-37	-117515	-117515	1232	1295	0.0727937	2.34497e-41	-0.208912	0.0154284	9.999e-05	9.59836e-35	6.17852e-36	0.00262529
ENSG00000213886.4	31324	1.00999	2581.22	7888.21	4.09323e-16	-126840	-126840	1232	1295	0.0727937	1.10139e-17	-0.173444	0.0202124	9.999e-05	7.9867e-13	4.20905e-14	0.00276488
ENSG00000204657.4	31391	1.04364	2849.34	7937.79	3.17809e-24	36226	36226	3688	4243	0.238532	1.67692e-26	0.156026	0.0145974	9.999e-05	1.18591e-21	6.82185e-23	0.00253611
ENSG00000309476.1	31386	1.04718	2730.37	7844.04	4.97178e-114	29506	29506	643	655	0.0368184	8.42085e-127	-0.32083	0.013174	9.999e-05	8.7105e-116	9.00843e-117	0.00264986
ENSG00000204681.11	31375	1.00536	2999	8016.89	2.42942e-207	24401	24401	643	655	0.0368184	8.38581e-226	-0.409242	0.0123828	9.999e-05	5.92524e-205	8.69559e-206	0.00237608
ENSG00000235238.1	31375	1.02713	2703.84	7853.77	0.000757213	923188	923188	23	24	0.00134907	0.000381544	-0.316506	0.0890585	0.869913	0.865205	0.0361747	0.00265638
ENSG00000301820.1	31336	1.0395	2597.17	7808.25	3.50058e-28	24596	24596	3963	4581	0.257533	2.43644e-31	0.138745	0.0118682	9.999e-05	1.00332e-25	5.98548e-27	0.00277784
ENSG00000204644.10	31318	1.01118	1927.03	7389.64	0	-1290	-1290	4030	4617	0.259572	0	1.20774	0.00781445	9.999e-05	0	0	0.00370339
ENSG00000310484.1	31293	1.03271	2659.2	7892.55	1.51556e-115	-23962	-23962	1154	1217	0.0684092	1.03407e-127	-0.559121	0.0228727	9.999e-05	9.01544e-116	9.3231e-117	0.00270643
ENSG00000233916.1	31307	1.03598	2660.35	7896.5	2.99292e-95	-18078	-18078	779	813	0.0463776	3.39924e-105	-0.620991	0.0281217	9.999e-05	4.13496e-95	3.86748e-96	0.00270849
ENSG00000204642.14	31274	1.01374	3009.79	8015.78	0	538	538	5735	7259	0.408038	0	-0.606277	0.00589202	9.999e-05	0	0	0.00237494
ENSG00000225864.1	31265	1.00579	2901.43	7956.17	0	-658	-658	5735	7259	0.408038	0	-0.396564	0.00447437	9.999e-05	0	0	0.00245627
ENSG00000239257.1	31277	1.03339	2764.95	7857.71	0	-3826	-3826	5735	7259	0.408038	0	-0.612082	0.00933022	9.999e-05	0	0	0.0026037
ENSG00000273340.1	31246	1.0454	2593.2	7798.81	0	-3317	-3317	2715	3032	0.170433	0	0.79269	0.0141758	9.999e-05	0	0	0.00278802
ENSG00000235821.1	31229	1.02828	2801.77	7913.32	1.17051e-275	-6059	-6059	2254	2445	0.862563	3.67378e-304	0.597309	0.0153898	9.999e-05	6.82613e-280	1.26917e-280	0.00256473
ENSG00000285761.2	31227	1.0374	2756.38	7878.78	0	-16	-16	2209	2390	0.865655	0	1.34147	0.0141643	9.999e-05	0	0	0.00261559
ENSG00000290710.2	31234	1.04657	2728.84	7830.82	0	196120	196120	2585	2839	0.159602	0	1.4662	0.0126734	9.999e-05	0	0	0.00265075
ENSG00000181126.14	31236	1.0003	2757.91	7951.33	5.72096e-107	146061	146061	534	547	0.0307476	2.33201e-117	0.892814	0.0381795	9.999e-05	1.47073e-103	1.43449e-104	0.00257865
ENSG00000176998.4	31250	1.0372	2620.98	7816.83	0	8390	8390	6125	7820	0.439615	0	-0.557672	0.0111139	9.999e-05	0	0	0.00275033
ENSG00000204632.13	31496	1.04948	2907.04	7903.73	6.48541e-154	108660	108660	6199	7941	0.446402	6.02624e-170	0.298322	0.010499	9.999e-05	7.21294e-158	8.91186e-159	0.00249108
ENSG00000229142.1	31499	1.04013	2779.68	7843.02	0	36191	36191	2834	3088	0.826419	0	-0.802551	0.0129848	9.999e-05	0	0	0.00259628
ENSG00000214922.10	31501	1.02045	2884.64	7915.47	0	-91873	-91873	5350	6729	0.621754	0	0.457467	0.00751729	9.999e-05	0	0	0.00248399
ENSG00000281831.1	31381	1.01256	3291.54	8071.91	0	79675	79675	3484	4309	0.244857	0	-0.7761	0.0128697	9.999e-05	0	0	0.00217093
ENSG00000290870.1	31325	1.04011	2779.8	7834.1	0	70031	70031	3484	3975	0.223666	0	-1.11479	0.0109045	9.999e-05	0	0	0.00259615
ENSG00000310469.1	31313	1.00874	3122.57	8005.26	0	59710	59710	944	989	0.055618	0	0.914924	0.0219825	9.999e-05	0	0	0.00228502
ENSG00000206341.7	31313	1.01724	2887.26	7893.62	1.02777e-294	59523	59523	944	989	0.055618	0	0.939458	0.0233055	9.999e-05	2.89118e-296	5.6423e-297	0.0024788
ENSG00000230521.1	31310	1.01237	2952.4	7908.47	0	648	648	5056	6862	0.385737	0	-0.521105	0.00932282	9.999e-05	0	0	0.00241983
ENSG00000310496.1	31248	1.02233	2985.89	7920.95	0	-76078	-76078	4798	5829	0.327693	0	-1.01092	0.00997469	9.999e-05	0	0	0.00240152
ENSG00000230795.3	31250	1.02318	3190.8	7994.05	0	-76402	-76402	4797	5829	0.327656	0	-0.95091	0.0112852	9.999e-05	0	0	0.00224818
ENSG00000227262.3	31250	1.0224	3095.67	7977.42	0	-64899	-64899	2521	2744	0.157792	0	-1.10247	0.0125578	9.999e-05	0	0	0.00231652
ENSG00000310508.1	31250	1.01731	3004.13	7943.8	0	-76990	-76990	3444	3989	0.224227	0	-0.930369	0.0121895	9.999e-05	0	0	0.00238255
ENSG00000228078.1	31271	1.01845	2513.65	7779	0	-3497	-3497	3681	4602	0.741288	0	-0.787792	0.0113689	9.999e-05	0	0	0.00284799
ENSG00000206503.15	31246	1.01698	3059.89	7938.04	0	2766	2766	6418	8425	0.526419	0	-0.597402	0.00624773	9.999e-05	0	0	0.00233889
ENSG00000227766.1	31250	1.03614	2841.22	7827.39	0	-78149	-78149	6187	7976	0.448392	0	0.422691	0.00620702	9.999e-05	0	0	0.00253643
ENSG00000235290.1	31166	1.03722	2897.57	7929.32	0	19631	19631	6159	7956	0.552768	0	0.600754	0.0112346	9.999e-05	0	0	0.00248814
ENSG00000310474.1	31166	1.01997	3101.67	8027.23	0	19614	19614	6159	7956	0.552768	0	0.592922	0.01213	9.999e-05	0	0	0.00230998
ENSG00000229390.1	31216	1.04017	2732.42	7748.74	0	3415	3415	5583	7000	0.393479	0	0.784242	0.0111762	9.999e-05	0	0	0.00264116
ENSG00000204625.11	31226	1.01688	3224.06	8005.42	0	-8780	-8780	5026	5879	0.669514	0	0.748376	0.0114918	9.999e-05	0	0	0.00221986
ENSG00000310512.1	31262	1.03166	2839.07	7855.46	0	-16848	-16848	6159	7956	0.552768	0	0.583588	0.0126192	9.999e-05	0	0	0.0025342
ENSG00000290574.3	31411	1.02607	2868	7839.1	4.44721e-289	-61400	-61400	4459	5318	0.298966	0	0.518986	0.0129627	9.999e-05	4.72268e-293	9.14335e-294	0.00250355
ENSG00000204622.12	31415	1.01927	3070.03	7935.62	3.07909e-161	970684	970684	494	510	0.0286678	2.46568e-177	1.16151	0.0399671	9.999e-05	8.82211e-161	1.10349e-161	0.00233316
ENSG00000237669.1	31418	1.03375	3201.83	7962.51	9.94179e-198	864926	864926	266	270	0.0151771	8.76841e-217	1.4362	0.0444138	9.999e-05	9.2424e-201	1.3371e-201	0.00224913
ENSG00000232757.1	31744	1.06771	2804.23	7753.12	0	35967	35967	2923	3243	0.182293	0	0.561993	0.0126426	9.999e-05	0	0	0.00259921
ENSG00000204623.12	31901	1.03624	3050.22	7849.61	0	-9558	-9558	2922	3242	0.182237	0	0.484934	0.00971983	9.999e-05	0	0	0.00236293
ENSG00000066379.15	31905	1.02891	2729.12	7734.4	0	-56219	-56219	2478	2713	0.152519	0	0.243613	0.00479249	9.999e-05	0	0	0.00263352
ENSG00000204619.8	31924	1.04364	2747.83	7725.13	1.48265e-165	-7132	-7132	1395	1472	0.0828083	5.40796e-187	0.175317	0.00586538	9.999e-05	3.61507e-169	4.66685e-170	0.00262967
ENSG00000293508.2	31934	1.01745	3026.52	7851.84	0	-123001	-123001	6431	8199	0.539083	0	0.555007	0.0071897	9.999e-05	0	0	0.00236507
ENSG00000204618.10	31999	1.00953	3097.72	7888.64	1.08119e-61	-25867	-25867	3017	3354	0.188639	3.88415e-68	-0.207791	0.0118086	9.999e-05	9.4557e-59	7.2013e-60	0.002304
ENSG00000204616.11	32291	1.00346	2657.93	7771.9	1.41089e-122	-10689	-10689	4255	4992	0.280639	1.44266e-137	-0.358804	0.014116	9.999e-05	1.4592e-119	1.5353e-120	0.00267867
ENSG00000204614.9	32599	1.03491	3194.41	7874.39	3.02589e-264	34575	34575	440	448	0.0251855	5.43589e-293	1.09457	0.0287818	9.999e-05	7.9802e-270	1.43373e-270	0.0022553
ENSG00000204613.11	32763	1.04068	2989.47	7791.67	8.53401e-132	-1183	-1183	569	590	0.0331684	1.46894e-147	-0.322043	0.0122108	9.999e-05	1.61694e-133	1.80302e-134	0.00241478
ENSG00000204610.14	32763	1.01538	3476.54	8020.27	0	365	365	2982	3372	0.189566	0	0.723711	0.0157303	9.999e-05	0	0	0.00205766
ENSG00000233892.1	32934	1.03232	2863.68	7720.09	6.83903e-54	105	105	4465	5273	0.296402	9.28706e-61	0.186526	0.0112553	9.999e-05	4.77877e-52	3.48536e-53	0.00251306
ENSG00000234127.9	33339	1.01094	3126.69	7868.3	0	-9787	-9787	3570	4103	0.230661	0	0.26883	0.00564992	9.999e-05	0	0	0.00228388
ENSG00000291097.2	34141	1.02951	2915.42	7743.56	0	-514	-514	5231	6535	0.367341	0	-0.75022	0.00897556	9.999e-05	0	0	0.00246599
ENSG00000243753.8	34144	1.03772	3041.43	7785.09	0	828	828	5233	6537	0.367454	0	-0.791514	0.010858	9.999e-05	0	0	0.00237103
ENSG00000280128.1	35019	1.01521	3319.03	7918.3	0	13831	13831	5239	6544	0.367847	0	-0.472356	0.00640606	9.999e-05	0	0	0.00215507
ENSG00000204599.16	35955	1.02753	3007.72	7770.65	2.03013e-248	3273	3273	5167	6374	0.358331	4.44569e-279	0.250267	0.00675673	9.999e-05	1.14341e-251	1.95221e-252	0.00238866
ENSG00000231074.12	35948	1.03324	3139.47	7830.71	0	-43792	-43792	5747	7460	0.419337	0	-0.159782	0.00345573	9.999e-05	0	0	0.00229333
ENSG00000241370.6	36871	1.00878	3243.87	7882.22	8.14172e-60	-16837	-16837	4056	4674	0.737231	4.1229e-66	0.0784413	0.0045287	9.999e-05	8.55917e-57	6.432e-58	0.0021997
ENSG00000236603.2	39291	1.03976	2914.07	7728.91	0.000326972	94176	94176	89	91	0.00511581	0.000133286	0.323769	0.0847117	0.59864	0.596907	0.0253311	0.00247635
ENSG00000204592.9	39339	1.02956	3050.02	7729.05	0	778	778	6257	8130	0.543002	0	0.188214	0.0036284	9.999e-05	0	0	0.00235733
ENSG00000235781.2	39507	1.03642	2813.28	7641	6.92042e-202	32310	32310	4720	5668	0.681358	1.43205e-230	0.305849	0.00915143	9.999e-05	1.20901e-205	1.77888e-206	0.00256184
ENSG00000204590.13	39412	1.02542	3308.18	7840.27	1.4361e-13	-68116	-68116	1187	1269	0.0721925	5.96148e-15	0.0962332	0.0123082	9.999e-05	2.7227e-10	1.39402e-11	0.00217028
ENSG00000204576.12	39410	1.03605	2900.75	7684.55	1.44108e-50	4759	4759	986	1032	0.0580101	2.97002e-57	0.14187	0.00883121	9.999e-05	8.75731e-49	6.23739e-50	0.00248436
ENSG00000290047.2	39375	1.03709	2947.66	7720.07	5.64927e-09	-140076	-140076	1284	1367	0.0768409	5.67861e-10	0.0933955	0.015049	9.999e-05	1.08953e-05	5.2576e-07	0.00244579
ENSG00000204574.14	39372	1.01258	3357.74	7901.36	5.45382e-73	3609	3609	294	304	0.0170883	1.60876e-80	0.361087	0.018805	9.999e-05	2.48798e-70	2.03374e-71	0.00212818
ENSG00000216101.3	39337	1.04587	2911.3	7680.46	6.55786e-17	-642121	-642121	4077	4739	0.733584	5.03832e-19	-0.0888755	0.00995028	9.999e-05	4.88348e-14	2.60675e-15	0.0024842
ENSG00000204568.12	39327	1.03197	2976.74	7689.98	1.7485e-32	414	414	1833	1966	0.110524	1.11474e-36	-0.090663	0.00713388	9.999e-05	6.4005e-30	3.96444e-31	0.00241742
ENSG00000204569.10	39324	1.03069	2923.47	7691.91	7.39942e-18	-1961	-1961	85	85	0.00477797	4.50302e-20	0.17889	0.0194494	9.999e-05	8.1278e-15	4.3762e-16	0.00246026
ENSG00000137343.18	39324	1.0404	2945.18	7698.97	7.38975e-07	-50198	-50198	360	376	0.0211355	1.33223e-07	0.138322	0.0262037	0.00189981	0.00166749	7.77228e-05	0.0024508
ENSG00000204564.12	39303	1.02643	3501.21	7910.07	5.85486e-38	-114894	-114894	601	622	0.0350739	9.45315e-42	0.210623	0.0154771	9.999e-05	2.60766e-35	1.68572e-36	0.00205151
ENSG00000204560.10	39225	1.04571	2894.94	7651.59	3.70729e-258	-11631	-11631	2731	3027	0.170209	1.65502e-294	-0.340956	0.00894031	9.999e-05	2.59101e-266	4.60172e-267	0.00249808
ENSG00000146112.12	39064	1.02557	3463.77	7878.75	7.76109e-60	-1141	-1141	3436	3910	0.780196	3.66277e-66	0.0524581	0.00302736	9.999e-05	1.00871e-57	7.62808e-59	0.00207301
ENSG00000137404.15	39036	1.03322	3012.97	7728.01	1.34842e-274	-618	-618	200	203	0.0114109	0	0.924121	0.0235562	9.999e-05	4.1677e-280	7.75422e-281	0.00238947
ENSG00000230449.1	38958	1.01374	3322.78	7893.58	1.20346e-06	578709	578709	3442	3904	0.780551	3.25288e-07	-0.0849089	0.0166093	0.0029997	0.00367751	0.000170306	0.00215147
ENSG00000224328.1	38850	1.0256	2989.99	7739.37	1.46929e-60	7531	7531	113	113	0.00635617	3.88776e-68	1.13665	0.0645949	9.999e-05	1.56711e-58	1.19169e-59	0.00240112
ENSG00000196230.14	38718	1.02936	3096.83	7738.99	1.38372e-198	7606	7606	2034	2204	0.12389	5.96169e-224	-0.2618	0.0079565	9.999e-05	8.32914e-201	1.20536e-201	0.00232156
ENSG00000137337.16	38718	1.04476	3022.46	7691.62	0	-18828	-18828	113	113	0.00638346	0	1.23718	0.0206673	9.999e-05	0	0	0.00239199
ENSG00000272540.1	38701	1.04208	3352.56	7836.9	2.18164e-48	11549	11549	181	184	0.0104297	9.55585e-54	-0.398132	0.0256181	9.999e-05	9.97299e-47	7.00346e-48	0.00215463
ENSG00000272273.4	38564	1.03823	3356.72	7846.04	0	42853	42853	6331	8602	0.483584	0	-0.342662	0.0067753	9.999e-05	0	0	0.00214896
ENSG00000137312.15	38561	1.03391	3206.39	7773.05	0	46537	46537	6300	8538	0.479987	0	-0.223904	0.0044375	9.999e-05	0	0	0.00224607
ENSG00000228022.7	38540	0.997136	3758.32	8074.02	1.49424e-21	46197	46197	6211	8299	0.533453	3.4188e-23	-0.1465	0.0147266	9.999e-05	6.29999e-18	3.50263e-19	0.00189066
ENSG00000137331.12	38533	1.03916	3108.23	7749.32	0	38952	38952	6331	8602	0.483584	0	-0.34755	0.00593411	9.999e-05	0	0	0.00232134
ENSG00000293879.1	37408	1.03518	3114.58	7744.06	4.28956e-217	115857	115857	4795	6003	0.662563	1.09358e-244	0.398286	0.0115434	9.999e-05	4.26344e-221	6.62444e-222	0.00231326
ENSG00000293897.1	37336	1.04722	3083.16	7749.89	2.9034e-90	-11196	-11196	5214	6701	0.376672	1.58215e-101	0.251979	0.0116248	9.999e-05	7.57419e-91	6.92801e-92	0.00234704
ENSG00000214894.8	37157	1.02642	2986.07	7704.63	0	549	549	4922	5870	0.670023	0	0.486552	0.010523	9.999e-05	0	0	0.00240498
ENSG00000202241.1	36569	1.0214	3649.12	7968.75	2.77187e-05	653187	653187	109	114	0.00641026	1.1382e-05	-0.19947	0.0454203	0.0905909	0.0907134	0.00404897	0.0019648
ENSG00000204580.14	36296	1.03248	3301.91	7816.18	3.18222e-287	15322	15322	4154	5062	0.284542	0	0.342192	0.0085634	9.999e-05	6.69048e-293	1.29421e-293	0.00218002
ENSG00000213780.11	35810	1.04895	3216.95	7769.9	0	-70070	-70070	127	127	0.00713884	0	2.05784	0.0459552	9.999e-05	0	0	0.00225094
ENSG00000137411.19	35662	1.03045	3456.27	7853.03	0	8889	8889	5556	7191	0.595784	0	0.491473	0.00614504	9.999e-05	0	0	0.00208121
ENSG00000228789.11	32174	1.03615	3633.6	8000.81	4.88152e-255	237	237	4812	5922	0.667116	2.43394e-278	-0.512711	0.0138621	9.999e-05	1.50596e-260	2.63756e-261	0.00198387
ENSG00000204536.15	31152	1.03463	2879.01	7659.51	0	-6635	-6635	4137	4894	0.275098	0	0.445085	0.00906152	9.999e-05	0	0	0.0025018
ENSG00000137310.13	31151	1.03338	3244.78	7815.42	0	124	124	1727	1850	0.103991	0	1.23857	0.0124576	9.999e-05	0	0	0.00221909
ENSG00000204531.21	31031	1.027	3325.92	7832.74	3.04511e-145	7680	7680	4731	5589	0.314196	8.52615e-162	0.385152	0.0139114	9.999e-05	1.55991e-145	1.82613e-146	0.00215997
ENSG00000204528.4	31014	1.04152	2849.39	7709.56	0	-7311	-7311	2712	3029	0.170264	0	0.940291	0.0148747	9.999e-05	0	0	0.00253412
ENSG00000298457.1	30940	1.03061	3361.19	7848.32	0	222	222	3545	4051	0.22802	0	-0.555293	0.00603675	9.999e-05	0	0	0.00214015
ENSG00000206344.9	30941	1.03512	3142.29	7764.56	0	21583	21583	4570	5430	0.305228	0	0.213166	0.00404044	9.999e-05	0	0	0.00229284
ENSG00000272501.2	30941	1.04318	3337.28	7826.39	0	-798	-798	3537	4043	0.227852	0	-0.599701	0.00534378	9.999e-05	0	0	0.00216535
ENSG00000271821.1	30912	1.04604	2805.64	7628.17	0	-24244	-24244	4953	6039	0.66054	0	0.192575	0.0042078	9.999e-05	0	0	0.00257779
ENSG00000298396.1	31024	1.01851	3514.19	7893.12	0	85225	85225	4792	5797	0.674089	0	-0.794839	0.0104796	9.999e-05	0	0	0.00203799
ENSG00000288813.2	31023	1.05374	3158.01	7719.64	0	603	603	4417	5191	0.291798	0	-0.607959	0.00583538	9.999e-05	0	0	0.00229687
ENSG00000204525.18	31029	1.00965	3549.49	7923.66	0	-5313	-5313	5858	7613	0.427937	0	-0.628537	0.0066235	9.999e-05	0	0	0.00201114
ENSG00000214892.4	31044	1.04091	3484.69	7861.76	6.68386e-187	-4233	-4233	2458	2700	0.152061	1.67835e-207	0.391515	0.0123933	9.999e-05	7.72486e-191	1.07779e-191	0.00207214
ENSG00000227939.1	31047	1.02961	3454.06	7856.19	2.46887e-07	-17958	-17958	4059	4694	0.736144	5.26987e-08	0.0350772	0.00644006	0.00029997	0.000682657	3.20413e-05	0.00208191
ENSG00000231402.1	31051	1.01782	3309.1	7878.83	1.27579e-166	19086	19086	6246	8199	0.460884	1.444e-184	-0.404068	0.0136124	9.999e-05	5.35417e-166	6.82924e-167	0.00216362
ENSG00000298426.1	31439	1.01956	3367.09	7851	0	-85003	-85003	5693	7212	0.405442	0	0.508719	0.00500989	9.999e-05	0	0	0.00212775
ENSG00000285647.2	31435	1.01864	3671.28	7945.35	0	3962	3962	4335	5127	0.288213	0	-0.55866	0.00988936	9.999e-05	0	0	0.00195097
ENSG00000271581.1	31437	1.03426	3288.05	7789.14	0	162	162	5378	6647	0.626328	0	-0.861998	0.0095612	9.999e-05	0	0	0.00219062
ENSG00000228432.3	31508	1.03938	3183.96	7839.49	0	30260	30260	1717	1885	0.106113	0	0.859329	0.0204392	9.999e-05	0	0	0.00226637
ENSG00000234745.14	31506	1.06295	3133.35	7716.4	0	-12988	-12988	2815	3104	0.1745	0	-0.574041	0.00901174	9.999e-05	0	0	0.00232257
ENSG00000293281.1	31505	1.05409	3363.41	7819.4	0	-9938	-9938	6291	8325	0.46796	0	0.758126	0.011276	9.999e-05	0	0	0.00215702
ENSG00000297040.1	31565	1.04067	3234.21	7809.26	1.76897e-99	-5026	-5026	2036	2196	0.12344	4.44273e-111	-0.443473	0.0195187	9.999e-05	7.52357e-100	7.21138e-101	0.00223224
ENSG00000204520.14	31851	1.03021	3375.63	7849.41	0	-11234	-11234	5531	6979	0.392343	0	-0.622684	0.00903464	9.999e-05	0	0	0.00213069
ENSG00000272221.2	31881	1.02645	3305.42	7809.13	0	-12911	-12911	5205	6452	0.362676	0	-1.09596	0.00749003	9.999e-05	0	0	0.00217291
ENSG00000206337.13	32102	1.04004	3372.54	7817.71	0	-79406	-79406	127	130	0.00730748	0	-2.0183	0.0473302	9.999e-05	0	0	0.0021403
ENSG00000233902.1	32102	1.04516	3105.9	7714.81	4.75001e-103	-76226	-76226	127	130	0.00730912	1.85362e-116	-0.996164	0.0427713	9.999e-05	4.98339e-104	4.87139e-105	0.00232813
ENSG00000204516.10	32312	1.02	3151.09	7773.44	0	-10	-10	628	653	0.036706	0	-1.6068	0.0170187	9.999e-05	0	0	0.00227382
ENSG00000286940.2	32312	1.03934	3260.65	7808.18	0	10080	10080	4179	4915	0.723721	0	-0.778235	0.0115527	9.999e-05	0	0	0.00221309
ENSG00000204511.3	31964	1.01212	3522.02	7963.16	3.77759e-12	10316	10316	201	211	0.0118633	3.45554e-13	-0.417379	0.0572805	9.999e-05	1.06239e-08	5.33376e-10	0.00202867
ENSG00000299760.1	31833	1.04238	3026.22	7732.93	6.80447e-126	-157	-157	5256	6490	0.364812	5.35706e-142	-0.236582	0.00915365	9.999e-05	1.40991e-127	1.53663e-128	0.00238696
ENSG00000234006.1	31828	1.02349	3548.59	7977.5	6.33942e-05	-270674	-270674	5689	7331	0.412122	2.83749e-05	0.0557205	0.0133037	0.19548	0.192309	0.00845695	0.00202196
ENSG00000198563.14	31827	1.04655	3151.2	7741.86	4.37564e-232	-12250	-12250	1099	1144	0.0643058	1.12568e-261	-0.36198	0.0101188	9.999e-05	3.33228e-239	5.48556e-240	0.00229587
ENSG00000204498.11	31796	1.02984	3297.19	7818.8	1.21863e-87	795	795	100	102	0.00573356	1.01761e-97	-0.660344	0.0310799	9.999e-05	1.28848e-86	1.15395e-87	0.00218103
ENSG00000213760.11	31779	1.02555	3127.44	7750.48	2.10874e-132	-18726	-18726	2074	2251	0.873468	5.11935e-149	0.450836	0.0170059	9.999e-05	3.4643e-132	3.84039e-133	0.00229566
ENSG00000226979.9	31554	1.04321	3296.32	7829.32	3.96151e-204	725	725	4318	5030	0.282743	1.41014e-227	-0.218615	0.00658719	9.999e-05	2.96117e-209	4.40296e-210	0.00219225
ENSG00000289406.2	31548	1.04741	3029.1	7736.27	2.32102e-49	-487	-487	5221	6434	0.361664	1.60713e-55	0.169161	0.010701	9.999e-05	4.98157e-48	3.53227e-49	0.00238904
ENSG00000232810.5	31518	1.04605	3043.15	7720.55	2.53832e-277	-11149	-11149	5276	6487	0.635346	0	-0.22264	0.0056417	9.999e-05	2.01024e-286	3.81242e-287	0.00237685
ENSG00000227507.3	31462	1.04156	3358.57	7869.51	1.40335e-30	-3594	-3594	11	11	0.000618325	9.08201e-34	-0.89939	0.0739402	9.999e-05	3.72709e-28	2.27325e-29	0.00215037
ENSG00000204482.11	31436	1.04324	2955.22	7693.01	0	2755	2755	1450	1550	0.0871276	0	-0.243762	0.00566981	9.999e-05	0	0	0.002445
ENSG00000204475.10	31542	1.0549	2695.97	7575.3	1.01568e-184	-113	-113	513	530	0.029792	9.40473e-213	-0.654868	0.0204553	9.999e-05	3.26209e-191	4.55881e-192	0.0026911
ENSG00000204472.13	32529	1.02057	3348.29	7879.95	2.08449e-263	308	308	1561	1664	0.0935357	7.40946e-292	-0.219887	0.00579414	9.999e-05	3.23502e-265	5.73431e-266	0.00214049
ENSG00000301898.1	32849	1.0399	3099.97	7741.84	7.65448e-201	-2678	-2678	5847	7777	0.437205	2.04087e-226	0.277658	0.00838919	9.999e-05	3.33266e-205	4.89453e-206	0.00232814
ENSG00000204469.13	32899	1.03879	2807.32	7632.63	4.23873e-154	-4665	-4665	5009	6368	0.357954	4.02812e-176	0.0802319	0.00277081	9.999e-05	1.79198e-156	2.20011e-157	0.00256949
ENSG00000289375.2	32914	1.0112	3428.24	7910.44	0	-905	-905	5847	7779	0.437268	0	0.378598	0.00771103	9.999e-05	0	0	0.0020834
ENSG00000289282.1	33084	1.04559	2840.16	7638.81	2.72064e-12	26747	26747	340	345	0.0194169	7.56952e-14	-0.133505	0.0178249	9.999e-05	3.23244e-09	1.63198e-10	0.00254609
ENSG00000204444.11	34590	1.02746	3031.29	7773.55	1.00326e-32	-33110	-33110	2352	2546	0.146524	1.41945e-36	-0.133337	0.0105077	9.999e-05	4.95235e-30	3.0715e-31	0.00237005
ENSG00000204463.14	34606	1.02918	3174.39	7806.18	2.75136e-97	-28564	-28564	5716	7463	0.580495	1.14159e-108	0.096006	0.00427434	9.999e-05	1.65951e-96	1.56449e-97	0.00226476
ENSG00000227198.1	34740	1.01945	3269.63	7835.67	1.20639e-37	-42882	-42882	1171	1239	0.0696459	8.82264e-42	0.184471	0.0135502	9.999e-05	8.76646e-35	5.64436e-36	0.00219102
ENSG00000204439.4	34930	1.02255	3028.15	7751.73	7.30667e-51	-45331	-45331	1171	1239	0.0696459	4.17798e-57	0.151384	0.00943624	9.999e-05	1.94292e-48	1.38132e-49	0.00236824
ENSG00000204435.15	35258	1.04968	2752.6	7593.53	1.35444e-103	-42106	-42106	5234	6782	0.381225	6.49405e-119	-0.0859088	0.00364846	9.999e-05	4.19387e-105	4.12057e-106	0.00263085
ENSG00000204438.11	35368	1.03686	2766.02	7631.96	5.16688e-162	-1252	-1252	152	153	0.00860517	3.39095e-185	0.743694	0.0250087	9.999e-05	2.13807e-164	2.71366e-165	0.00260598
ENSG00000240053.9	35653	1.0129	3403.73	7904.27	0	54	54	5434	6829	0.383867	0	-0.305527	0.00563325	9.999e-05	0	0	0.00209971
ENSG00000204428.12	36079	1.02737	3076.9	7764.09	0	1303	1303	5511	6953	0.390864	0	-0.378208	0.00780025	9.999e-05	0	0	0.00233488
ENSG00000204427.12	36713	1.02447	3057.46	7755	1.40505e-85	-33326	-33326	5434	6829	0.383867	3.48353e-96	-0.0961606	0.00456352	9.999e-05	4.34223e-84	3.83501e-85	0.00234722
ENSG00000204424.10	36810	1.02429	2806.86	7669.91	6.00287e-33	3385	3385	5236	6519	0.366442	2.67402e-37	-0.0576041	0.00449259	9.999e-05	3.33487e-30	2.07134e-31	0.00255635
ENSG00000255552.10	37022	1.0285	2770.25	7690.73	0.000650405	137452	137452	116	118	0.0066404	0.000278592	0.266442	0.0732808	0.829817	0.827716	0.0346678	0.00259408
ENSG00000293479.1	37027	1.01569	2963.75	7736.03	0.000122122	71506	71506	16	16	0.000899382	4.44452e-05	-0.676334	0.16556	0.29737	0.296464	0.0128886	0.00241352
ENSG00000244355.8	37063	1.01902	3105.08	7831.54	1.58672e-07	-4395	-4395	6022	7851	0.441315	3.07181e-08	-0.0660301	0.0119138	0.00079992	0.000422679	1.98978e-05	0.00230663
ENSG00000204421.3	37224	1.00997	2955.13	7796	3.13673e-27	-35013	-35013	12	12	0.000674612	2.55067e-30	2.88616	0.25127	9.999e-05	5.43942e-24	3.19483e-25	0.00241544
ENSG00000204420.10	37306	1.00943	2939.68	7731.62	4.62492e-28	-14482	-14482	12	12	0.000674688	1.69586e-31	0.743887	0.063462	9.999e-05	8.06474e-25	4.77194e-26	0.00242763
ENSG00000213722.10	37600	1.0517	2822.34	7611.35	7.37839e-153	-18929	-18929	5872	7622	0.428443	3.48745e-175	-0.124346	0.00430644	9.999e-05	4.18608e-157	5.14921e-158	0.0025678
ENSG00000204410.16	37861	1.01956	2970.91	7738.97	5.40737e-160	693	693	3427	3890	0.218662	2.20207e-180	-0.293282	0.010001	9.999e-05	1.42933e-159	1.77741e-160	0.00241116
ENSG00000213719.8	37864	1.02221	3109.62	7765.76	2.21742e-44	-3475	-3475	460	468	0.0263099	1.0251e-49	0.104887	0.00703082	9.999e-05	8.75864e-42	5.93181e-43	0.00230597
ENSG00000228727.10	38171	1.00905	3449.14	7909.93	6.74988e-32	-22286	-22286	3427	3890	0.218662	4.64726e-35	-0.169505	0.0136606	9.999e-05	1.30435e-28	7.98522e-30	0.00206913
ENSG00000235663.1	38180	1.03035	3237.91	7811.43	7.22054e-09	437769	437769	2044	2180	0.122541	9.40093e-10	0.119028	0.0194299	9.999e-05	1.66952e-05	8.03479e-07	0.00222133
ENSG00000204396.11	38257	1.02	3083.11	7761.77	3.16172e-77	179	179	5407	6704	0.623117	1.05721e-86	-0.190159	0.00952767	9.999e-05	3.34992e-75	2.82094e-76	0.00232389
ENSG00000204394.13	38438	1.04174	2993.56	7698.52	1.61381e-27	215	215	1085	1158	0.0650927	5.2076e-31	-0.113986	0.00980533	9.999e-05	5.04664e-25	2.99293e-26	0.00241241
ENSG00000308871.1	38409	1.01825	3200.16	7820.84	5.80214e-90	1622	1622	559	568	0.0319568	2.74558e-100	-0.402152	0.0186726	9.999e-05	5.02055e-88	4.53118e-89	0.00223754
ENSG00000204392.11	38401	1.02844	3092.74	7764.6	6.29099e-217	1386	1386	559	568	0.0319568	7.37157e-244	-0.377014	0.0109468	9.999e-05	1.71812e-219	2.65597e-220	0.00232385
ENSG00000204390.10	38341	1.03421	3137.95	7792.56	3.38995e-140	397890	397890	78	79	0.0044412	5.82073e-157	-1.96709	0.0721965	9.999e-05	2.34032e-141	2.69944e-142	0.00229524
ENSG00000204389.11	38343	1.05738	3129.96	7730.17	9.59549e-274	397630	397630	78	79	0.0044412	0	-1.42459	0.0363806	9.999e-05	1.00286e-285	1.8977e-286	0.00232046
ENSG00000204387.15	38323	1.03328	3063.12	7743.71	0	-3782	-3782	374	392	0.0220423	0	-0.837996	0.0146183	9.999e-05	0	0	0.00235045
ENSG00000289637.2	38324	1.01835	3192.24	7794.93	2.23528e-59	390863	390863	78	79	0.0044412	2.43749e-66	-1.43437	0.0826624	9.999e-05	6.88542e-57	5.17764e-58	0.00224317
ENSG00000289829.2	38333	1.01668	3046.59	7784.59	8.85748e-50	385730	385730	78	79	0.0044412	1.17506e-55	-1.20143	0.0759045	9.999e-05	4.65523e-47	3.27804e-48	0.00234884
ENSG00000204388.7	38332	1.01279	3430.23	7898.92	0	-240	-240	143	147	0.008264	0	1.58362	0.0342588	9.999e-05	0	0	0.00208342
ENSG00000204386.13	38494	1.00516	3312.04	7858.51	1.6909e-22	-249677	-249677	668	700	0.0412687	7.77959e-25	-0.132319	0.0128191	9.999e-05	4.49938e-19	2.52656e-20	0.00215158
ENSG00000237080.3	38547	1.03086	3120.47	7764.9	7.03009e-10	-7794	-7794	5154	6319	0.644793	6.13713e-11	-0.0597773	0.00912831	9.999e-05	1.44797e-06	7.07184e-08	0.00230527
ENSG00000204385.13	38558	1.02077	3296.9	7851.34	0	189	189	2575	2884	0.837886	0	-1.29053	0.00844619	9.999e-05	0	0	0.00217398
ENSG00000204371.12	38697	1.03809	3237.92	7794.46	8.70592e-10	-937	-937	88	88	0.0049466	8.4686e-11	0.206071	0.031703	9.999e-05	1.70418e-06	8.3148e-08	0.0022276
ENSG00000166278.16	38696	1.01463	3248.09	7830.15	2.18648e-25	23301	23301	361	369	0.0207443	3.86151e-28	-0.373827	0.0338686	9.999e-05	3.46113e-22	1.99975e-23	0.00220162
ENSG00000204366.4	38716	1.03418	3167.16	7764.72	1.45248e-11	-6512	-6512	91	92	0.00517261	7.87523e-13	0.298295	0.0415797	9.999e-05	2.5444e-08	1.2712e-09	0.00227407
ENSG00000243649.10	38807	1.00845	3602.16	7932.34	1.72402e-138	6151	6151	5388	6769	0.619505	2.36914e-152	-0.370689	0.0138206	9.999e-05	4.54927e-136	5.13237e-137	0.00198088
ENSG00000204356.14	38827	1.00985	3464.58	7856.37	7.13002e-35	8819	8819	1150	1185	0.0666105	1.35467e-38	0.12742	0.00975983	9.999e-05	1.22897e-31	7.71729e-33	0.00206054
ENSG00000204351.13	38826	1.03938	3043.93	7693.48	0	7479	7479	2965	3340	0.187788	0	0.459234	0.00512996	9.999e-05	0	0	0.0023705
ENSG00000204344.16	38785	1.04669	3010.95	7661.73	1.9055e-81	-22855	-22855	420	424	0.0238336	1.27588e-92	-0.501492	0.024274	9.999e-05	1.39211e-81	1.21363e-82	0.00240279
ENSG00000204348.10	38788	1.01463	3725.97	7974.22	2.75677e-54	-1947	-1947	160	161	0.00905003	2.59424e-59	-0.516404	0.0315561	9.999e-05	1.8947e-51	1.37674e-52	0.00191952
ENSG00000244731.10	38840	1.05465	2800.1	7584.21	6.73574e-232	23182	23182	4433	5916	0.332587	7.45183e-267	-0.41293	0.0114216	9.999e-05	6.5939e-241	1.09194e-241	0.00259091
ENSG00000204338.9	38802	1.01238	3448.22	7891.04	1.73716e-76	686143	686143	1344	1399	0.0786485	1.70809e-84	-0.492746	0.0250235	9.999e-05	7.60219e-74	6.35314e-75	0.00207224
ENSG00000248290.1	38798	1.02053	3421.7	7845.66	1.22674e-136	-41798	-41798	1964	2112	0.118758	5.97629e-152	0.403295	0.0150573	9.999e-05	7.98011e-136	8.99108e-137	0.00209458
ENSG00000308228.1	38808	1.01449	3658.11	7919.8	8.36685e-156	-213872	-213872	1075	1124	0.0631887	1.08745e-171	0.728247	0.0254915	9.999e-05	1.93826e-154	2.35744e-155	0.00195499
ENSG00000250535.1	38804	1.01495	3028.11	7739.77	6.26446e-215	-32599	-32599	2803	3126	0.17679	2.2273e-242	0.553123	0.0161128	9.999e-05	1.33397e-214	2.02564e-215	0.00236164
ENSG00000224389.9	38809	1.03399	3204.26	7718.29	6.60849e-279	-9556	-9556	4433	5916	0.332587	0	-0.42308	0.0106859	9.999e-05	9.60976e-285	1.81291e-285	0.00224762
ENSG00000231852.9	38612	1.03589	3544.43	7892.81	2.3148e-264	552019	552019	1313	1366	0.0768106	1.92859e-292	0.902083	0.0237445	9.999e-05	3.74212e-270	6.732e-271	0.00203353
ENSG00000294466.1	38638	1.01944	3350.25	7832.28	2.89204e-08	-787143	-787143	6579	8694	0.511298	4.63224e-09	-0.0799524	0.0136303	0.00019998	8.02793e-05	3.82604e-06	0.00213835
ENSG00000286974.1	39305	0.995918	3918.01	7989.11	4.02934e-289	6848	6848	232	240	0.0134922	0	-0.768048	0.0193803	9.999e-05	2.29927e-284	4.33405e-285	0.00181284
ENSG00000168477.21	39297	1.03022	3516.55	7825.94	9.00698e-112	-50368	-50368	5807	7537	0.423665	1.43671e-124	0.182806	0.00757671	9.999e-05	1.76425e-111	1.78801e-112	0.0020454
ENSG00000213676.13	39384	1.02759	3155.2	7698.56	2.82602e-30	35942	35942	569	595	0.0334458	3.89731e-34	0.13326	0.0108927	9.999e-05	1.68363e-27	1.02069e-28	0.0022772
ENSG00000204315.4	39406	1.05832	3167.51	7674.56	5.73603e-78	-189	-189	2049	2221	0.124845	1.64737e-88	-0.232966	0.0115472	9.999e-05	8.86566e-79	7.61756e-80	0.00229375
ENSG00000204314.12	39460	1.03438	3588.94	7856.75	8.68991e-29	28956	28956	2187	2363	0.132827	7.89579e-32	0.138634	0.0117613	9.999e-05	4.41637e-26	2.64206e-27	0.00200723
ENSG00000221988.13	39462	1.04238	3789.2	7879.4	4.79332e-111	1254	1254	2607	2871	0.161383	6.22438e-123	0.233549	0.00974725	9.999e-05	5.34097e-112	5.42255e-113	0.00190679
ENSG00000284954.1	39451	1.05319	3437.21	7789.23	3.11636e-15	-548	-548	3298	3834	0.215514	6.67346e-17	-0.10832	0.0129421	9.999e-05	2.72999e-12	1.43088e-13	0.00211007
ENSG00000241404.7	39475	1.03316	3568.26	7857.95	2.2911e-39	-19060	-19060	4664	5648	0.317482	1.39959e-43	-0.128503	0.00923166	9.999e-05	5.53111e-37	3.61984e-38	0.00201796
ENSG00000301753.1	39396	1.06009	3415.79	7751.77	4.73019e-08	35854	35854	691	708	0.0397976	6.70347e-09	0.127754	0.0220116	9.999e-05	9.31047e-05	4.43233e-06	0.00212855
ENSG00000204310.13	39375	1.01113	3765.65	7922.93	2.48326e-121	-9326	-9326	4960	6026	0.66127	1.30874e-133	-0.092158	0.0036817	9.999e-05	4.64195e-119	4.87386e-120	0.00189685
ENSG00000204308.8	39374	1.04114	3687.09	7872.78	0	-22209	-22209	2609	2873	0.161513	0	0.451028	0.00754529	9.999e-05	0	0	0.00195866
ENSG00000204305.16	39309	1.03947	3579.83	7857.09	0	258	258	683	702	0.0394604	0	0.735955	0.0149356	9.999e-05	0	0	0.00201607
ENSG00000273333.2	39300	1.03953	3382.44	7760.57	1.06841e-66	-292518	-292518	4996	6336	0.356195	7.27771e-75	-0.112785	0.00610159	9.999e-05	1.20787e-65	9.61596e-67	0.00213365
ENSG00000204304.12	39224	1.04745	3167.93	7665.44	3.81881e-136	29234	29234	297	302	0.0169758	6.50718e-155	-0.373874	0.0138174	9.999e-05	6.52924e-139	7.45364e-140	0.00228449
ENSG00000305139.1	39226	1.04294	3809.89	7881.95	2.81481e-16	1164	1164	187	192	0.0107926	7.06481e-18	-0.0933158	0.0108099	9.999e-05	3.22281e-13	1.70562e-14	0.00189683
ENSG00000213654.10	39152	1.03834	3659.46	7844.5	1.36973e-09	-83688	-83688	27	27	0.00151788	1.60781e-10	0.190327	0.0297273	9.999e-05	3.08748e-06	1.50034e-07	0.00197144
ENSG00000204301.6	38678	1.04497	3792.98	7892.86	6.69869e-59	-14174	-14174	4612	5276	0.296618	5.18507e-65	-0.173132	0.0100836	9.999e-05	8.73195e-58	6.60622e-59	0.00190669
ENSG00000225914.6	38206	1.03824	3852.93	7903.58	0	774	774	1359	1423	0.0799888	0	-1.02856	0.0171102	9.999e-05	0	0	0.00187246
ENSG00000237285.1	36064	1.04196	3617.47	7898.57	7.23503e-200	-3606	-3606	2371	2584	0.85475	6.92081e-221	0.493686	0.0151148	9.999e-05	1.59996e-204	2.34474e-205	0.00199691
ENSG00000204296.13	34056	1.04204	3702.05	7906.97	0	-84444	-84444	2373	2587	0.854581	0	0.572691	0.0120816	9.999e-05	0	0	0.00195139
ENSG00000204287.14	32549	1.01921	4178.05	8033.77	2.00566e-162	6234	6234	4640	5518	0.689826	1.75143e-176	0.140759	0.00485585	9.999e-05	7.65058e-162	9.60655e-163	0.00171489
ENSG00000310084.1	32232	1.03015	3825.17	7993.04	5.46635e-139	-3015	-3015	5726	7241	0.592938	9.35609e-152	-0.331884	0.0123995	9.999e-05	1.79468e-139	2.05306e-140	0.00188049
ENSG00000198502.7	31929	1.03293	3864.46	7963.06	0	63730	63730	2489	2734	0.846318	0	-1.44797	0.0122867	9.999e-05	0	0	0.00186328
ENSG00000229391.8	32102	0.998191	4381.3	8202.39	0	35238	35238	4355	5086	0.285923	0	1.24532	0.00931735	9.999e-05	0	0	0.00162268
ENSG00000290878.2	32116	1.02355	3909.51	7992.28	0	33196	33196	4476	5156	0.289867	0	1.2578	0.00924236	9.999e-05	0	0	0.00183551
ENSG00000196126.12	32199	1.02658	4416.53	8111.84	0	21855	21855	3601	4099	0.769564	0	-0.84432	0.00827078	9.999e-05	0	0	0.00162677
ENSG00000196735.13	32301	1.04652	3586.89	7838.88	0	17207	17207	5655	7109	0.600349	0	-1.15353	0.00623144	9.999e-05	0	0	0.00201725
ENSG00000223534.1	32379	1.06459	3460.12	7754.27	0	6228	6228	2736	3045	0.828817	0	-0.942662	0.00897504	9.999e-05	0	0	0.0021047
ENSG00000179344.17	32389	1.02404	3712.12	7895.25	0	-8254	-8254	5655	7049	0.603731	0	-1.19929	0.00720682	9.999e-05	0	0	0.00193336
ENSG00000303029.1	32389	1.01775	3413.32	7828.23	0	-5371	-5371	5590	6998	0.393375	0	0.557698	0.0121735	9.999e-05	0	0	0.00209757
ENSG00000302994.1	32502	1.01737	3672.15	7879.11	1.19115e-96	7610	7610	5770	7360	0.413716	5.6376e-107	-0.262256	0.0117725	9.999e-05	1.07904e-94	1.00696e-95	0.0019496
ENSG00000237541.4	32780	0.994934	5148.54	8256.57	0	-99715	-99715	5265	6333	0.356038	0	1.21365	0.00762749	9.999e-05	0	0	0.00137935
ENSG00000232629.9	32909	1.03294	4282.71	7987.28	0	-95596	-95596	5657	7055	0.603386	0	1.04578	0.00753198	9.999e-05	0	0	0.00168147
ENSG00000241106.8	33186	1.03704	3909.43	7871.06	0	8550	8550	1097	1142	0.0641934	0	0.863716	0.00871981	9.999e-05	0	0	0.00184462
ENSG00000307274.1	33185	1.04761	4131.51	7928.63	2.45477e-246	8215	8215	1097	1142	0.0641934	2.88861e-271	0.610525	0.0167382	9.999e-05	2.99606e-254	5.14953e-255	0.00175226
ENSG00000204267.19	33327	1.01896	4456.69	8035.54	0	-9401	-9401	5173	6356	0.357279	0	-0.253482	0.00527171	9.999e-05	0	0	0.00160761
ENSG00000204261.9	33345	1.04734	3970.9	7847.54	0	946	946	1426	1509	0.0848229	0	-0.213087	0.00485195	9.999e-05	0	0	0.00182289
ENSG00000240065.9	33345	1.02127	4693.24	8060.58	0	10356	10356	6025	7707	0.433255	0	0.392916	0.00335454	9.999e-05	0	0	0.00152795
ENSG00000204264.12	33348	1.01008	4383.26	8008.48	0	-811	-811	795	820	0.0460985	0	0.316019	0.0061227	9.999e-05	0	0	0.00162916
ENSG00000168394.13	33362	1.01757	4138.11	7954.57	1.04282e-126	266	266	5867	7448	0.418662	5.43148e-139	0.0964423	0.00377371	9.999e-05	3.03315e-125	3.27024e-126	0.00173038
ENSG00000234515.2	33508	1.03071	4567.51	8023.23	0	-1737	-1737	5179	6283	0.353216	0	0.862013	0.0101248	9.999e-05	0	0	0.00157542
ENSG00000293216.1	33508	1.03259	4406.93	7979.07	0	-1752	-1752	5179	6283	0.353216	0	0.86129	0.0101133	9.999e-05	0	0	0.00163391
ENSG00000289047.3	33617	1.02626	3872.73	7845.66	3.25074e-113	-270	-270	6514	8640	0.485666	7.2312e-126	-0.145946	0.00601617	9.999e-05	1.71727e-112	1.74792e-113	0.00185477
ENSG00000289559.3	33616	1.03625	5017.94	8116.28	0	-1233	-1233	2188	2366	0.133026	0	-0.555203	0.0122739	9.999e-05	0	0	0.00143701
ENSG00000242574.9	33860	1.0219	5072.52	8099.34	6.49033e-267	-3824	-3824	3311	3758	0.788758	8.59376e-288	0.215955	0.00573401	9.999e-05	5.82112e-269	1.04254e-269	0.00141411
ENSG00000204256.15	34010	1.01902	4920.31	8061.69	1.0137e-154	-9342	-9342	898	923	0.0519064	1.57248e-167	-0.244707	0.00867754	9.999e-05	6.84159e-154	8.30416e-155	0.00145628
ENSG00000204257.15	34005	1.0234	5072.55	8079.04	3.62411e-140	-19014	-19014	1184	1259	0.92923	1.95228e-151	-0.238551	0.00892236	9.999e-05	1.21167e-139	1.38705e-140	0.00141489
ENSG00000223837.2	34012	1.01307	4923.46	8100.64	4.09961e-50	692	692	279	283	0.0162718	6.4645e-54	0.553565	0.0355608	9.999e-05	5.07534e-47	3.57203e-48	0.00145215
ENSG00000263756.1	34013	1.03262	4354.32	7883.34	1.62974e-31	-2333	-2333	895	920	0.0517144	9.52216e-35	-0.110836	0.00897481	9.999e-05	9.1042e-29	5.58234e-30	0.00165365
ENSG00000204252.14	34376	1.00865	5172.54	8097.6	9.73909e-137	300	300	976	1035	0.0581788	2.15375e-147	0.273029	0.0103585	9.999e-05	3.59902e-134	4.02472e-135	0.00138001
ENSG00000294261.1	34689	1.04028	5507.63	8133.05	0	222	222	6367	8495	0.522485	0	-0.479461	0.00939113	9.999e-05	0	0	0.00131125
ENSG00000223865.12	34944	1.03689	5350.24	8046.59	0	8256	8256	5316	6837	0.384317	0	-0.635064	0.00678364	9.999e-05	0	0	0.00134813
ENSG00000224796.1	34982	1.03993	5067.82	7985.74	4.12555e-96	-63514	-63514	6434	8506	0.521866	5.5427e-105	0.199383	0.00903868	9.999e-05	4.48738e-96	4.22083e-97	0.00142478
ENSG00000231389.8	34987	1.02364	5897.98	8167.43	0	-18823	-18823	4922	6366	0.357841	0	-0.453008	0.00732876	9.999e-05	0	0	0.0012171
ENSG00000291111.2	35199	1.0113	5487.95	8080.17	3.99864e-275	12392	12392	2487	2773	0.155909	2.38813e-297	-0.554747	0.0144705	9.999e-05	1.91108e-274	3.49514e-275	0.00130203
ENSG00000224557.10	35198	1.02588	6190.87	8202.22	3.12673e-153	-26025	-26025	5316	6807	0.382682	4.1526e-163	0.331017	0.0119052	9.999e-05	2.71488e-153	3.28736e-154	0.0011605
ENSG00000301971.1	35300	1.00909	5823.61	8159.41	3.24819e-37	6745	6745	2534	2825	0.158797	9.88345e-40	-0.202955	0.0153088	9.999e-05	9.50288e-34	6.06698e-35	0.00122602
ENSG00000301948.1	35365	1.022	4982.44	7987.18	4.36392e-260	-6036	-6036	3899	4560	0.256324	2.46616e-284	0.559107	0.014943	9.999e-05	5.12418e-262	9.00578e-263	0.00143971
ENSG00000204248.12	35735	1.03059	5430.78	8009.73	0	-9225	-9225	679	704	0.0395728	0	1.22785	0.0281968	9.999e-05	0	0	0.0013251
ENSG00000112473.19	35723	0.991336	6042.59	8164.18	2.11652e-42	494	494	28	28	0.00157392	2.94162e-45	-1.09504	0.0771192	9.999e-05	2.73368e-38	1.80595e-39	0.0011738
ENSG00000204231.11	35722	1.02589	5604.97	8044.57	1.4771e-139	-6227	-6227	2621	2909	0.836481	2.05586e-151	0.166558	0.00623014	9.999e-05	2.60571e-139	2.97861e-140	0.00128174
ENSG00000204228.4	35737	1.01179	6541.4	8244.9	9.09302e-116	473	473	2492	2750	0.845419	1.42132e-122	-0.205285	0.00858076	9.999e-05	2.89298e-113	2.95719e-114	0.00109266
ENSG00000306895.1	35745	1.00213	5835.8	8173.92	7.24136e-16	-8692	-8692	4427	5400	0.303541	7.42394e-17	0.118177	0.0141411	9.999e-05	3.99251e-12	2.08892e-13	0.0012203
ENSG00000204227.5	35743	1.0278	6064.72	8128.51	8.24061e-75	-10497	-10497	1449	1558	0.0875773	2.80018e-80	0.159689	0.00832946	9.999e-05	5.48719e-73	4.56245e-74	0.00118546
ENSG00000288751.2	35743	1.04815	6036.95	8153.33	1.78764e-22	-7023	-7023	664	699	0.0392917	5.70423e-24	-0.254698	0.0251512	9.999e-05	1.44165e-19	8.13922e-21	0.00119976
ENSG00000232940.9	35670	1.03025	6278.71	8158.19	5.64298e-30	17102	17102	5403	6731	0.62164	5.49841e-32	-0.0566333	0.004792	9.999e-05	5.93938e-27	3.58461e-28	0.00114611
ENSG00000272217.2	35652	1.02894	5362.41	8004.06	1.67984e-12	-2426	-2426	2407	2636	0.14829	1.6395e-13	0.132165	0.0178914	9.999e-05	5.20471e-09	2.62259e-10	0.00134118
ENSG00000223501.9	35539	1.02135	5960.93	8097.83	2.72251e-80	-6435	-6435	5403	6731	0.62164	1.72596e-86	-0.0972867	0.00488069	9.999e-05	3.87752e-78	3.3189e-79	0.00120324
ENSG00000231500.7	35539	1.01808	6881.93	8272.77	0	17	17	971	1009	0.0567173	0	-0.480311	0.00405571	9.999e-05	0	0	0.00104104
ENSG00000235863.4	35541	1.01774	6156.65	8143.4	5.44648e-32	-5031	-5031	971	1009	0.0567173	3.33958e-34	0.0851558	0.00695344	9.999e-05	1.08302e-28	6.63527e-30	0.00116346
ENSG00000227057.10	35525	1.0184	6134.35	8156.27	1.10884e-19	4847	4847	3735	4316	0.242608	5.67433e-21	-0.0743743	0.00789542	9.999e-05	3.54871e-16	1.93685e-17	0.00116797
ENSG00000204220.12	35525	1.00298	6317.55	8190.96	2.80496e-36	38779	38779	306	315	0.0179959	1.37941e-38	0.277645	0.0212687	9.999e-05	1.42351e-32	9.00144e-34	0.00112765
ENSG00000237441.10	35509	1.02026	6028.42	8115.04	2.63041e-23	23683	23683	5837	7569	0.425503	5.69161e-25	-0.0275164	0.00265799	9.999e-05	6.53966e-20	3.7041e-21	0.0011893
ENSG00000289100.2	35510	1.02712	5972.19	8089.91	0	31101	31101	6556	8704	0.510681	0	0.198477	0.00405524	9.999e-05	0	0	0.00120352
ENSG00000231925.14	35467	1.04139	6018.95	8066.65	0	16300	16300	6556	8704	0.510681	0	0.174867	0.00342733	9.999e-05	0	0	0.00120041
ENSG00000236104.4	35436	1.04484	5717.14	8025.88	1.62682e-50	-9252	-9252	5979	7762	0.436362	7.73023e-55	0.0780138	0.0049672	9.999e-05	7.87318e-49	5.61002e-50	0.00126532
ENSG00000204209.13	35423	1.0298	5755.06	8045.62	5.12635e-206	-8165	-8165	6454	8537	0.52007	1.44702e-223	-0.148649	0.00452185	9.999e-05	2.88035e-208	4.2707e-209	0.00125012
ENSG00000228285.2	35231	1.02093	6331.31	8221.12	6.06027e-05	-393719	-393719	60	62	0.0034851	3.55558e-05	0.456713	0.110404	0.310469	0.308921	0.0134143	0.00113271
ENSG00000237649.8	35067	1.01926	5818.21	8053.12	1.97933e-14	-36335	-36335	5025	6169	0.346768	1.57748e-15	0.0538197	0.00673972	9.999e-05	7.34998e-11	3.7902e-12	0.00123179
ENSG00000204194.1	34744	1.03026	5799.3	8029.22	0.000163014	716122	716122	53	54	0.00303541	8.38006e-05	-0.257998	0.065563	0.605539	0.598118	0.0253793	0.0012408
ENSG00000112511.18	34600	1.02235	5767.5	8053.61	4.81622e-127	-32363	-32363	647	673	0.0378473	1.13697e-137	-0.264668	0.0104084	9.999e-05	5.01412e-126	5.42406e-127	0.00124403
ENSG00000112514.18	34545	1.00046	6963.57	8298.14	2.88028e-96	-38334	-38334	1664	1774	0.100045	2.87589e-101	-0.119347	0.00551336	9.999e-05	1.82075e-92	1.67665e-93	0.00102213
ENSG00000197283.18	34537	1.03235	6157.36	8094.9	9.88992e-61	-6696	-6696	551	587	0.0329998	2.06939e-65	0.164824	0.00956905	9.999e-05	9.12413e-59	6.94917e-60	0.00116958
ENSG00000213588.6	34234	1.00133	6868.42	8279.96	5.49559e-44	-6440	-6440	4334	5129	0.28834	2.53497e-46	0.116238	0.00808662	9.999e-05	3.34207e-40	2.23733e-41	0.00103662
ENSG00000274259.3	34230	1.01984	6273.79	8152.25	1.89031e-34	-97	-97	778	816	0.0458685	8.39156e-37	-0.301172	0.0236559	9.999e-05	2.99733e-31	1.87647e-32	0.00114263
ENSG00000293518.2	34401	1.03385	6133.72	8037.37	0	35586	35586	6403	8679	0.512087	0	-0.368069	0.00814523	9.999e-05	0	0	0.00117473
ENSG00000296370.1	34846	0.999516	7183.72	8246.85	6.73657e-102	2071	2071	3853	4435	0.750703	7.50527e-108	-0.261103	0.0116708	9.999e-05	5.39458e-98	5.12287e-99	0.000990469
ENSG00000030110.14	34937	1.03986	5893.44	8001.3	0	-6563	-6563	3853	4435	0.750703	0	-0.490395	0.00567124	9.999e-05	0	0	0.00122527
ENSG00000197251.5	34867	0.999521	7968.85	8372.13	7.42958e-38	443	443	4718	5764	0.324039	1.95873e-39	0.173192	0.0131158	9.999e-05	6.14261e-34	3.92699e-35	0.000892928
ENSG00000096433.11	33536	1.0274	6693.13	8125.95	0	-1963	-1963	4736	5808	0.326476	0	-0.272012	0.00399888	9.999e-05	0	0	0.00107406
ENSG00000299591.1	32795	1.02663	6666.02	8131.66	8.26091e-100	-15158	-15158	4736	5808	0.326476	4.16029e-107	-0.255854	0.0114777	9.999e-05	1.5809e-98	1.50505e-99	0.00107813
ENSG00000137288.10	29372	1.01754	6738.83	8146.67	7.84665e-251	-1948	-1948	4014	4910	0.276013	6.95834e-269	-0.197757	0.00544761	9.999e-05	2.5177e-251	4.29595e-252	0.00106292
ENSG00000161904.13	27795	1.02784	6345.66	8102.73	3.08338e-104	4114	4114	6117	8165	0.541034	2.94638e-112	-0.13467	0.00589457	9.999e-05	3.23849e-103	3.15396e-104	0.00113303
ENSG00000233183.4	27150	1.00446	6522.4	8227.48	0.000357839	-809371	-809371	1023	1081	0.0608534	0.000234654	-0.109135	0.0296563	0.90091	0.902374	0.0376676	0.00109286
ENSG00000249346.9	26714	1.03848	6614.49	8209.62	1.51938e-07	-75486	-75486	3006	3334	0.187451	6.07689e-08	0.089805	0.0165654	0.00069993	0.000757366	3.55222e-05	0.00109123
ENSG00000124493.14	24598	1.01828	5810.27	8173.14	5.70058e-11	-9721	-9721	5143	6505	0.365655	1.25266e-11	-0.102921	0.0151731	9.999e-05	2.50191e-07	1.23376e-08	0.00123302
ENSG00000288879.3	24531	1.01652	6671.3	8259.68	1.15165e-40	12610	12610	3574	4309	0.757785	6.41549e-43	0.1638	0.0118626	9.999e-05	1.93126e-37	1.26799e-38	0.00107327
ENSG00000137309.21	24531	1.02504	5939.32	8125.75	2.10353e-22	3340	3340	408	418	0.0234963	5.7053e-24	0.125618	0.0124047	9.999e-05	4.40319e-19	2.47325e-20	0.00120925
ENSG00000295821.1	24536	1.02161	6120.41	8146.22	1.18467e-11	-22788	-22788	2115	2352	0.867791	2.15441e-12	0.106805	0.0151837	9.999e-05	5.03533e-08	2.5077e-09	0.00117202
ENSG00000225339.5	24537	1.0325	5996.52	8162.11	1.74532e-28	-7454	-7454	963	999	0.0563643	2.23621e-30	0.153137	0.0133188	9.999e-05	1.71491e-25	1.02136e-26	0.001201
ENSG00000186577.14	24539	1.04352	5149.33	7936.58	1.34266e-35	-2360	-2360	86	86	0.00483418	5.08825e-39	-0.341728	0.0260238	9.999e-05	2.98801e-33	1.90098e-34	0.00140407
ENSG00000220583.1	24512	1.02018	6001.31	8176.82	1.43779e-06	787311	787311	9	10	0.000562177	6.28171e-07	-0.353561	0.0709103	0.0069993	0.00773828	0.000356113	0.00119463
ENSG00000272325.2	24567	1.01012	5809.83	8137.12	2.83738e-131	-68807	-68807	1530	1610	0.0905003	8.06307e-141	0.199861	0.00776683	9.999e-05	8.54222e-129	9.34806e-130	0.0012294
ENSG00000124614.17	24618	1.02247	5761.36	8122.2	0	-11909	-11909	4342	5334	0.299831	0	0.167711	0.00253663	9.999e-05	0	0	0.0012454
ENSG00000124507.11	24757	1.03342	5828	8116.93	1.61587e-69	20306	20306	665	716	0.0402473	1.07532e-74	0.445878	0.0241504	9.999e-05	6.23199e-68	5.02554e-69	0.00123612
ENSG00000196114.3	24552	1.0217	6099.96	8230.41	2.4563e-16	3863	3863	2073	2298	0.129174	3.00379e-17	0.155702	0.018396	9.999e-05	8.2225e-13	4.33265e-14	0.00117598
ENSG00000299697.1	24447	1.02213	5994.54	8220.39	3.14548e-05	-68155	-68155	40	41	0.00230518	1.77285e-05	-0.595805	0.138749	0.165783	0.163882	0.00723298	0.00119684
ENSG00000216636.1	24397	1.04277	6051.62	8168.24	8.50618e-06	-696947	-696947	2797	3099	0.174238	4.13073e-06	0.0615002	0.0133475	0.0405959	0.0433545	0.0019585	0.00119453
ENSG00000265123.2	24211	1.01827	5781.22	8174.43	7.5658e-05	101893	101893	4694	5832	0.327861	4.27819e-05	-0.0617462	0.0150821	0.348465	0.345562	0.0149502	0.00123921
ENSG00000220643.1	24211	1.001	6197.4	8305.45	2.6694e-05	-240704	-240704	16	16	0.000899382	1.64763e-05	-1.02976	0.238903	0.152485	0.15213	0.00672493	0.00114865
ENSG00000272288.9	24161	1.0157	5555.69	8112.27	6.86919e-93	-99368	-99368	54	56	0.00314854	6.61143e-100	0.843411	0.0392391	9.999e-05	1.54978e-90	1.41547e-91	0.00128826
ENSG00000196821.10	24159	1.00189	6368.78	8278.84	3.20442e-243	-72546	-72546	1127	1193	0.0670601	1.36145e-256	0.339558	0.00959294	9.999e-05	7.2291e-240	1.19307e-240	0.00111813
ENSG00000217130.1	23992	1.0213	5382.37	8052.45	5.56813e-72	-310694	-310694	1380	1449	0.0814503	5.97906e-78	-0.190343	0.0100823	9.999e-05	1.08341e-69	8.82432e-71	0.00133246
ENSG00000300321.1	23973	1.03967	5969.92	8174.6	0	-252	-252	1556	1715	0.0964133	0	1.01373	0.0201009	9.999e-05	0	0	0.0012095
ENSG00000124562.10	23971	1.03539	5296.25	8022.71	0	-8197	-8197	5869	7647	0.429897	0	-0.239646	0.00361233	9.999e-05	0	0	0.00136113
ENSG00000065060.18	23993	0.990591	6957.14	8372.41	0	94	94	5930	7771	0.436818	0	0.746325	0.00502139	9.999e-05	0	0	0.00101929
ENSG00000064995.19	23576	1.02932	5009.41	8009.43	1.9344e-151	-10200	-10200	4900	6188	0.347836	4.95791e-165	0.277056	0.00990298	9.999e-05	4.68417e-152	5.64586e-153	0.00143582
ENSG00000064999.16	23562	1.01187	6116.88	8237.77	3.21734e-100	13119	13119	3302	3912	0.22673	3.46281e-106	0.143916	0.00648533	9.999e-05	1.43246e-97	1.35738e-98	0.00116848
ENSG00000187762.5	23093	1.0146	5514.03	8238.08	3.37782e-07	38	38	110	110	0.00618325	1.49194e-07	0.354993	0.0675168	0.00169983	0.00168702	7.86252e-05	0.00129746
ENSG00000286550.1	23010	1.03659	5309.46	8138.71	9.30262e-76	-13332	-13332	6448	8574	0.518044	3.37678e-81	-0.161083	0.00835235	9.999e-05	1.1954e-74	1.0028e-75	0.00135833
ENSG00000299947.1	22971	1.00844	5097.98	8208.3	0.000132371	556991	556991	23	23	0.00135008	8.03329e-05	-0.638129	0.161745	0.480952	0.486687	0.020824	0.00140007
ENSG00000146197.9	22204	1.02185	4798.6	8126.52	7.52869e-28	75854	75854	684	736	0.0413809	8.05406e-30	-0.189687	0.0166612	9.999e-05	1.10019e-24	6.50365e-26	0.00149475
ENSG00000272374.1	22145	1.01568	4594.96	8090.87	8.9399e-37	5063	5063	1419	1562	0.0878021	1.40485e-39	-0.15952	0.012057	9.999e-05	1.26694e-33	8.07992e-35	0.00155739
ENSG00000065029.15	22048	1.01751	5159.75	8221.58	2.73617e-114	-53448	-53448	4658	5728	0.678021	2.40852e-121	0.130308	0.00547564	9.999e-05	1.67128e-112	1.70136e-113	0.00138797
ENSG00000305352.1	22051	1.02077	4914.62	8166	2.11838e-17	110	110	1423	1565	0.0881889	1.64432e-18	-0.190368	0.0216352	9.999e-05	5.54526e-14	2.95827e-15	0.0014589
ENSG00000023892.12	22021	1.02855	4542.68	8045.17	0	-1918	-1918	4739	5877	0.669646	0	0.322045	0.00455235	9.999e-05	0	0	0.00158278
ENSG00000112033.14	21968	1.02694	4725.73	8058.22	6.76225e-283	27727	27727	40	40	0.00224845	1.40357e-306	1.81182	0.0464809	9.999e-05	9.90886e-287	1.88183e-287	0.00152062
ENSG00000297330.1	22004	1.01562	5921.25	8381.87	0.000345112	-840147	-840147	108	108	0.00607083	0.000258095	0.238517	0.0652471	0.867013	0.86712	0.0362458	0.00120874
ENSG00000112039.6	21816	1.02136	5037.07	8126.64	4.61601e-11	-141191	-141191	705	763	0.0428893	8.73398e-12	-0.150262	0.0219834	9.999e-05	1.66257e-07	8.22086e-09	0.00142377
ENSG00000198755.11	21813	1.04164	4887.94	8090.6	0	747	747	5190	6665	0.374649	0	-0.15987	0.00233533	9.999e-05	0	0	0.0014781
ENSG00000304435.1	21779	1.01441	5291.09	8215.2	4.11354e-73	-1903	-1903	155	158	0.00888339	1.20354e-77	0.919772	0.0488193	9.999e-05	2.21677e-70	1.81291e-71	0.00135199
ENSG00000007866.22	21677	1.00508	4862.67	8143.69	6.75564e-142	-352	-352	117	117	0.00663416	4.17963e-152	2.13501	0.0796689	9.999e-05	6.55825e-139	7.48613e-140	0.00146594
ENSG00000228559.3	21673	1.04566	4276.6	7929.15	5.49269e-06	202096	202096	274	281	0.0157954	1.83099e-06	-0.159601	0.033428	0.0174983	0.01917	0.000874616	0.00169167
ENSG00000219023.1	21615	1.02908	4626.78	8052.03	0.000239229	-987776	-987776	12	12	0.000674536	0.000129814	-0.358124	0.093541	0.657534	0.657573	0.027799	0.00155433
ENSG00000289456.2	21635	1.03348	5116.33	8219.64	7.24244e-15	31078	31078	1110	1189	0.0668503	1.04239e-15	0.215337	0.026794	9.999e-05	1.63401e-11	8.48549e-13	0.00140798
ENSG00000218749.1	21744	1.01316	4754.73	8131.87	4.41402e-21	73425	73425	3956	4525	0.745644	1.5578e-22	0.116844	0.01193	9.999e-05	1.25926e-17	6.97986e-19	0.00150369
ENSG00000287458.1	21840	1.00822	4990.97	8160.4	8.15284e-25	39870	39870	5061	6056	0.659544	1.86411e-26	0.07308	0.00684354	9.999e-05	2.75614e-21	1.58104e-22	0.00142995
ENSG00000096060.15	21956	1.03737	5546.3	8191.75	7.56034e-15	-36790	-36790	273	280	0.0157392	9.76393e-16	-0.201314	0.0250239	9.999e-05	1.68913e-11	8.77106e-13	0.00130074
ENSG00000157343.9	21998	1.01499	5703.78	8264.16	3.37341e-15	-1922	-1922	4757	5723	0.678302	5.54501e-16	0.112809	0.0139024	9.999e-05	1.32064e-11	6.86471e-13	0.0012545
ENSG00000232909.2	21995	1.01874	5080.83	8187.98	8.52607e-05	598788	598788	31	31	0.00174255	4.92956e-05	0.64467	0.158748	0.346865	0.342637	0.0148284	0.00141015
ENSG00000197753.11	22039	1.01486	5292.89	8134.69	9.5894e-55	224501	224501	5255	6652	0.626082	1.13699e-58	-0.0713766	0.00438656	9.999e-05	9.02121e-52	6.57042e-53	0.00135176
ENSG00000304790.1	22220	1.00672	6398.56	8346.51	1.36007e-16	7019	7019	4221	4935	0.277434	2.67638e-17	0.106138	0.01252	9.999e-05	7.20013e-13	3.79673e-14	0.00111493
ENSG00000096063.16	22216	1.03249	6023.06	8219.01	0	6891	6891	4221	4935	0.277434	0	0.21182	0.00450886	9.999e-05	0	0	0.00119571
ENSG00000112053.14	22743	0.997583	6462.49	8282.8	0	-24197	-24197	5380	6754	0.379651	0	0.230409	0.00536037	9.999e-05	0	0	0.00110015
ENSG00000112062.13	22747	1.01441	5975.46	8164.7	1.8252e-80	-8357	-8357	73	76	0.00427206	5.54773e-86	-0.542363	0.027293	9.999e-05	8.71231e-78	7.44547e-79	0.00119724
ENSG00000237719.1	22871	1.02207	5974.51	8142.9	3.50949e-13	13722	13722	3747	4352	0.755368	4.90785e-14	0.0446611	0.00591788	9.999e-05	1.33625e-09	6.77827e-11	0.00120082
ENSG00000156711.17	22970	1.0361	5864.72	8067.37	3.77688e-134	2824	2824	4101	4904	0.72434	3.90692e-145	-0.148496	0.0056798	9.999e-05	4.5526e-135	5.11162e-136	0.00122959
ENSG00000096070.19	23063	1.03896	5914.31	8065.42	1.04975e-34	62819	62819	6092	8001	0.449786	1.85996e-37	-0.0676388	0.00526345	9.999e-05	4.06339e-32	2.56043e-33	0.00122055
ENSG00000246982.8	23095	1.03791	6710.83	8190.2	1.83612e-296	-4788	-4788	2603	2864	0.839011	0	-0.388887	0.00981071	9.999e-05	1.0402e-303	2.06877e-304	0.00107535
ENSG00000180316.13	23166	1.0137	7399.63	8317.04	4.94034e-36	50414	50414	3793	4545	0.255481	9.05155e-38	0.089786	0.00695621	9.999e-05	1.34773e-32	8.52381e-34	0.000966674
ENSG00000303658.1	23176	1.01884	7374.56	8307.51	3.63631e-254	-1644	-1644	1482	1570	0.0882518	3.16494e-267	-0.487723	0.0134803	9.999e-05	5.28145e-255	9.10511e-256	0.000971801
ENSG00000189325.7	23288	1.02771	7689.66	8354.03	2.86317e-45	-1600	-1600	934	973	0.0546936	2.86544e-47	0.416807	0.0286903	9.999e-05	1.6246e-42	1.1073e-43	0.000935046
ENSG00000010030.14	23228	1.0166	6776.95	8180.41	0	-205	-205	6016	7878	0.442833	0	0.678703	0.00507381	9.999e-05	0	0	0.00105658
ENSG00000295222.1	23179	1.00694	7797.86	8384.89	1.10103e-51	-33687	-33687	404	410	0.0231299	8.72311e-54	0.452054	0.0290766	9.999e-05	4.03631e-48	2.86425e-49	0.000915028
ENSG00000112078.14	23156	1.01876	6900.01	8229.55	9.31744e-159	242	242	301	305	0.0171889	1.93353e-168	0.507529	0.017946	9.999e-05	8.16446e-158	1.00857e-158	0.00103857
ENSG00000179165.12	23156	1.03215	6876.01	8189.82	9.66397e-22	57325	57325	4347	5137	0.288808	4.33739e-23	0.135692	0.0136731	9.999e-05	1.83726e-18	1.02657e-19	0.00104733
ENSG00000239964.3	23067	1.00965	6765.85	8280.48	3.69284e-28	18256	18256	4012	4662	0.262087	1.26823e-29	-0.121887	0.0107439	9.999e-05	1.47242e-24	8.69351e-26	0.00105559
ENSG00000112079.10	23082	1.02792	7067.39	8209.07	1.62224e-187	225	225	1294	1370	0.0770096	1.82494e-199	0.320032	0.0103459	9.999e-05	8.83098e-189	1.22436e-189	0.00101741
ENSG00000112081.18	23077	1.01418	8433.26	8410.48	1.08834e-74	-3166	-3166	3768	4342	0.244097	1.58881e-77	0.0704955	0.00374477	9.999e-05	9.26969e-72	7.65061e-73	0.000848392
ENSG00000281450.1	23402	1.01752	6297.9	8095.62	0.000146601	858344	858344	20	20	0.00112423	7.9958e-05	-0.655787	0.166174	0.59764	0.594984	0.0252542	0.00113729
ENSG00000124762.15	23407	1.01826	6988.68	8161.66	7.40986e-66	77629	77629	2925	3255	0.182968	2.23764e-70	-0.116553	0.00651257	9.999e-05	3.90435e-63	3.05674e-64	0.00102521
ENSG00000255587.9	23487	1.04137	7446.29	8193	0	3165	3165	6272	8355	0.530354	0	0.297317	0.00513506	9.999e-05	0	0	0.000970411
ENSG00000285888.1	23492	1.00939	9392.55	8541.4	2.67392e-139	-12690	-12690	5757	7239	0.593086	1.84925e-142	-0.319581	0.0123439	9.999e-05	1.36071e-136	1.53932e-137	0.000760426
ENSG00000124772.12	23352	0.989935	8681.41	8442.88	0	-92168	-92168	4340	5147	0.71068	0	-0.29025	0.00628913	9.999e-05	0	0	0.000816723
ENSG00000198663.17	23338	1.02682	7617.57	8234.65	8.28995e-217	42707	42707	4048	4675	0.2628	6.22517e-230	-0.204753	0.0061356	9.999e-05	1.27241e-218	1.96186e-219	0.000943579
ENSG00000137168.8	23343	1.01804	8407.93	8334.84	6.93397e-34	10964	10964	6523	8634	0.514671	1.92386e-35	-0.0707338	0.0056678	9.999e-05	1.71768e-30	1.06936e-31	0.000852163
ENSG00000298791.1	23332	1.01142	9332.69	8484.72	4.71657e-11	-8887	-8887	4142	4770	0.268166	2.43704e-11	-0.0662455	0.00990836	9.999e-05	3.70598e-07	1.82382e-08	0.000765879
ENSG00000164530.15	23327	1.03258	7821.35	8254.93	0	-85	-85	2743	3069	0.172532	0	0.549827	0.0101318	9.999e-05	0	0	0.000920948
ENSG00000305031.1	23344	1.03261	7509.51	8267.03	9.56202e-132	-11215	-11215	2743	3069	0.172532	3.87864e-139	0.411425	0.0160898	9.999e-05	5.06039e-132	5.6052e-133	0.000959181
ENSG00000137409.21	23345	0.996448	8563.35	8396.81	0	-16276	-16276	818	856	0.0481169	0	-0.779572	0.0086774	9.999e-05	0	0	0.000830008
ENSG00000146192.16	23322	0.993247	8676.78	8422.71	1.56043e-275	1758	1758	997	1048	0.0589095	9.10603e-286	-0.320717	0.00854832	9.999e-05	9.16473e-270	1.6459e-270	0.000818178
ENSG00000226976.3	23255	0.990539	9318.91	8517.73	7.28771e-08	-7835	-7835	6486	8614	0.51574	4.94986e-08	-0.041593	0.00762069	0.00109989	0.00073031	3.42626e-05	0.000761045
ENSG00000296613.1	23283	1.00452	8884.33	8500.88	2.80918e-09	1271	1271	682	686	0.038561	1.69437e-09	0.196819	0.0326339	9.999e-05	2.37447e-05	1.13989e-06	0.000802451
ENSG00000216412.4	23319	1.02392	8163.59	8352.81	0.000146136	195857	195857	151	153	0.00860034	0.000102699	-0.19727	0.0507655	0.692531	0.687404	0.0290047	0.00087956
ENSG00000296540.1	23352	1.01783	7849.86	8324.35	6.96752e-10	-260	-260	5129	6362	0.642383	2.64635e-10	0.0626166	0.00989892	9.999e-05	4.37337e-06	2.12105e-07	0.000912646
ENSG00000296499.1	23385	1.04343	6564.87	8069.11	5.07987e-05	-308060	-308060	2111	2282	0.128375	2.48089e-05	0.0831465	0.0197086	0.267773	0.264345	0.0115334	0.00110145
ENSG00000301043.1	23516	1.02795	6937.27	8172.43	1.90894e-07	1304	1304	4496	5310	0.298537	7.23648e-08	-0.0621375	0.0115287	0.00149985	0.00108643	5.08199e-05	0.00103649
ENSG00000137193.14	23523	1.01014	8426.38	8401.97	3.64062e-52	-2762	-2762	4039	4717	0.265186	3.52081e-54	-0.0923601	0.005918	9.999e-05	1.00718e-48	7.17067e-50	0.000847815
ENSG00000295829.1	23545	1.01905	6931.79	8220.29	1.15581e-06	-20278	-20278	4784	5818	0.327038	5.33447e-07	0.0725422	0.0144575	0.00809919	0.00721925	0.000332407	0.00103392
ENSG00000065491.8	23681	1.01272	7709.89	8285.93	1.24834e-60	78463	78463	2325	2524	0.141877	7.72921e-64	-0.0882157	0.00518708	9.999e-05	1.85656e-57	1.40133e-58	0.000927452
ENSG00000286105.2	23680	0.984857	8875.94	8474.49	2.1086e-32	53013	53013	2828	3125	0.177718	2.3387e-33	-0.0677409	0.00560539	9.999e-05	4.9525e-28	3.01715e-29	0.0007973
ENSG00000172738.13	23681	0.996401	8608.09	8426.41	2.90375e-33	53002	53002	2828	3125	0.177718	1.97519e-34	-0.072834	0.00592637	9.999e-05	3.17304e-29	1.9541e-30	0.000825681
ENSG00000286672.1	23652	1.0103	7990.04	8356.51	4.07836e-07	21567	21567	1502	1571	0.911682	2.22362e-07	-0.0666668	0.0128608	0.00379962	0.00305356	0.000141622	0.000894145
ENSG00000112130.17	23657	1.01325	7541.55	8324.67	9.87607e-94	590	590	3450	4188	0.235652	2.72976e-98	-0.185784	0.00871751	9.999e-05	4.88257e-91	4.46872e-92	0.000948331
ENSG00000239953.3	23657	0.990555	7806.09	8426.79	5.11812e-11	-6616	-6616	3450	4188	0.235652	2.26803e-11	-0.114268	0.0170642	9.999e-05	4.61001e-07	2.26619e-08	0.000908474
ENSG00000304688.1	23519	1.02649	7486.22	8315.27	4.06413e-07	-419	-419	1811	1929	0.108432	2.0681e-07	-0.10027	0.0192928	0.00279972	0.00257587	0.000119642	0.000960013
ENSG00000137200.13	23520	1.03946	7164.75	8229.13	7.16879e-81	83720	83720	5848	7645	0.570264	9.36544e-86	0.109961	0.00554116	9.999e-05	4.93329e-80	4.26646e-81	0.00100783
ENSG00000198937.9	23527	1.01541	6595.54	8139.63	0	17121	17121	5822	7610	0.572232	0	0.433168	0.00373666	9.999e-05	0	0	0.00108515
ENSG00000204110.8	23519	1.02372	7489.46	8293.56	0	9669	9669	5822	7610	0.572232	0	-1.0907	0.00649703	9.999e-05	0	0	0.000958621
ENSG00000307919.1	23478	1.02372	7995.48	8346.6	0	-23582	-23582	5822	7610	0.572232	0	-1.02724	0.00696646	9.999e-05	0	0	0.000897979
ENSG00000293212.1	23502	1.00356	7779.57	8417	0	-29741	-29741	5822	7610	0.572232	0	-0.954794	0.00904119	9.999e-05	0	0	0.000916024
ENSG00000309723.1	23441	1.01119	8376.11	8451.38	0	-43001	-43001	5822	7610	0.572232	0	-1.02212	0.0076498	9.999e-05	0	0	0.000853232
ENSG00000279942.1	23419	1.006	7688.16	8375.8	0	-50702	-50702	5822	7610	0.572232	0	-0.967295	0.00847581	9.999e-05	0	0	0.000927756
ENSG00000112139.17	23183	1.029	8016.65	8363.86	0	-3458	-3458	5649	7189	0.595851	0	-1.17819	0.00789064	9.999e-05	0	0	0.000897346
ENSG00000225945.2	23254	1.01391	6853.77	8237.36	1.39492e-11	-788	-788	67	68	0.00382237	3.38358e-12	-0.507399	0.0727907	9.999e-05	7.58971e-08	3.76856e-09	0.0010437
ENSG00000156639.12	23252	1.00703	7212.77	8282.62	1.01636e-293	219485	219485	803	825	0.0463796	9.48305e-310	0.370246	0.00944525	9.999e-05	6.7605e-292	1.30424e-292	0.000989253
ENSG00000243313.2	23209	1.02858	7223.87	8335.28	5.4134e-05	-891571	-891571	604	635	0.0360918	3.57432e-05	-0.0939416	0.0227157	0.314869	0.310359	0.0134751	0.000995621
ENSG00000218521.1	22952	1.02203	6550.47	8193.73	7.40625e-53	-37831	-37831	65	66	0.00371037	3.00673e-56	0.811671	0.0509966	9.999e-05	4.14595e-50	2.98049e-51	0.00109528
ENSG00000226533.2	23780	1.01107	7383.57	8317.44	1.68445e-06	230215	230215	861	893	0.0504976	9.22106e-07	0.0980542	0.0199659	0.0116988	0.0117185	0.000537362	0.00096783
ENSG00000217227.1	23579	1.03159	6349.09	8144.13	1.62198e-05	69457	69457	683	702	0.0394826	7.97427e-06	0.113609	0.025424	0.0870913	0.0897678	0.00400768	0.00113397
ENSG00000183826.19	23389	1.02483	6561.54	8233.65	9.2685e-42	-8088	-8088	114	116	0.00652198	3.28173e-44	0.474091	0.0338024	9.999e-05	7.16351e-39	4.74989e-40	0.00109456
ENSG00000298390.1	23388	1.04007	6185.47	8158.01	1.71452e-32	4988	4988	114	116	0.00652125	1.10787e-34	1.08754	0.0881508	9.999e-05	7.88951e-30	4.88318e-31	0.00116755
ENSG00000124767.7	23192	1.02374	6431.56	8232.65	3.75616e-140	1158	1158	6223	8087	0.545419	1.24459e-148	-0.141168	0.00533225	9.999e-05	1.44145e-139	1.64925e-140	0.00111622
ENSG00000124721.18	23197	1.00189	6282.17	8225.11	5.71668e-137	164637	164637	6399	8816	0.495615	2.1938e-145	-0.302265	0.0115508	9.999e-05	2.01943e-133	2.25128e-134	0.00113353
ENSG00000112164.6	23645	1.02288	7075	8299.35	3.1843e-151	9228	9228	4365	5267	0.703935	4.14236e-159	-0.38026	0.0138567	9.999e-05	9.83879e-151	1.1788e-151	0.00101444
ENSG00000217165.1	23755	1.02995	6741.35	8178.1	0	1006	1006	3910	4668	0.737605	0	-0.282217	0.00693737	9.999e-05	0	0	0.00106738
ENSG00000112167.11	23758	1.01628	6910.28	8221.94	0	-3866	-3866	3910	4668	0.737605	0	-0.492896	0.00664576	9.999e-05	0	0	0.00103608
ENSG00000164626.9	23980	1.01141	7498.06	8346.49	9.68013e-31	-348968	-348968	6356	8731	0.490837	4.19429e-32	-0.149444	0.0126205	9.999e-05	3.63392e-27	2.19737e-28	0.00095318
ENSG00000124780.14	24051	1.00457	6273.45	8174.34	0	134	134	5587	7286	0.590444	0	-0.913696	0.00925421	9.999e-05	0	0	0.00113625
ENSG00000164627.18	25095	1.01034	7883.27	8369.75	0	9	9	1176	1229	0.0690993	0	1.28356	0.0240302	9.999e-05	0	0	0.000906265
ENSG00000146122.17	25099	1.01992	7582.78	8236.33	4.76717e-88	31276	31276	341	349	0.0196266	2.70154e-93	-0.619815	0.0298877	9.999e-05	7.79455e-86	6.94747e-87	0.000945508
ENSG00000281969.1	25112	1.03134	6599.96	8126.81	2.65631e-55	4823	4823	341	349	0.0196266	2.5196e-59	-0.540156	0.0330038	9.999e-05	4.43921e-53	3.25738e-54	0.00109079
ENSG00000235033.8	25198	1.01549	8235.68	8351.88	1.04667e-45	-76497	-76497	341	349	0.0196266	9.73568e-48	-0.491507	0.0336571	9.999e-05	1.97852e-42	1.34725e-43	0.00086916
ENSG00000124615.21	25105	1.04386	6699.54	8079.38	0	-90	-90	264	273	0.0155396	0	1.66375	0.037392	9.999e-05	0	0	0.00107949
ENSG00000180211.5	25127	1.00296	7746.94	8259.04	4.03802e-05	385899	385899	469	489	0.0274997	2.41436e-05	0.0652277	0.0154387	0.270873	0.267305	0.0116588	0.000919675
ENSG00000204091.9	24491	0.990987	7191.54	8331.92	2.56622e-280	98479	98479	3749	4385	0.246487	7.11464e-294	0.556148	0.0146	9.999e-05	5.6633e-274	1.03284e-274	0.000986229
ENSG00000226070.3	24561	1.02537	7284.11	8269.17	0	-105	-105	3750	4386	0.246543	0	0.780914	0.0130214	9.999e-05	0	0	0.00098623
ENSG00000226454.4	24712	1.0085	8196.66	8396.3	0	-3950	-3950	6527	8702	0.510849	0	-0.90017	0.00935968	9.999e-05	0	0	0.000871035
ENSG00000156564.10	24689	1.00892	9092.33	8503.83	1.58044e-164	-203205	-203205	3749	4385	0.246487	5.29951e-169	0.396399	0.0139918	9.999e-05	5.36211e-162	6.74044e-163	0.000785388
ENSG00000293636.1	24320	1.02638	8502.83	8385.21	4.94067e-52	6326	6326	4207	4925	0.276841	3.80279e-54	-0.241231	0.0154619	9.999e-05	2.33555e-49	1.67038e-50	0.000845247
ENSG00000124602.11	24333	1.01306	9538.94	8468.05	2.3474e-90	28062	28062	70	74	0.00416011	3.55739e-93	-1.49981	0.0723697	9.999e-05	1.69389e-87	1.52344e-88	0.00074978
ENSG00000112212.12	24332	1.02288	8566.82	8331.3	2.14e-20	1452	1452	214	215	0.0120854	2.58377e-21	-0.265719	0.0279615	9.999e-05	7.92421e-17	4.35702e-18	0.000837856
ENSG00000124701.6	24368	1.02283	7692.08	8215.16	2.75974e-231	-12100	-12100	3573	4080	0.229342	7.17148e-246	0.397244	0.0114834	9.999e-05	1.40745e-232	2.27386e-233	0.000933075
ENSG00000001167.15	24352	1.00741	7259.03	8158.36	3.98587e-88	72665	72665	1424	1504	0.0846085	2.98551e-94	0.205785	0.00987023	9.999e-05	6.93898e-85	6.15753e-86	0.000983088
ENSG00000124596.17	24409	1.0119	8448.2	8309.05	1.59946e-61	-27694	-27694	47	48	0.00269815	1.32573e-64	-0.713603	0.0416989	9.999e-05	2.82936e-58	2.14796e-59	0.000846178
ENSG00000161912.19	24412	1.03621	7395.52	8122.75	0	44617	44617	1424	1504	0.0846085	0	0.664079	0.0145853	9.999e-05	0	0	0.000975238
ENSG00000290554.2	24412	1.02741	8532.15	8298.89	0	44605	44605	1424	1504	0.0846085	0	0.906877	0.0136282	9.999e-05	0	0	0.000842662
ENSG00000287678.2	24417	1.02288	9059.72	8368.62	3.32327e-23	51660	51660	220	224	0.012597	3.70378e-24	-0.467855	0.0460065	9.999e-05	1.12359e-19	6.35037e-21	0.000792291
ENSG00000161911.12	24373	0.999611	9001.8	8369.04	4.06966e-181	-4085	-4085	212	217	0.0121979	5.19674e-189	-0.506697	0.0168557	9.999e-05	4.29063e-177	5.70577e-178	0.000790533
ENSG00000290034.2	24372	1.00525	9084.18	8385.84	0	11618	11618	5787	7552	0.575492	0	-0.567674	0.00614761	9.999e-05	0	0	0.000785018
ENSG00000095970.17	24328	1.00855	8278.23	8309.84	2.81692e-24	21596	21596	1486	1605	0.0902192	1.91747e-25	-0.26013	0.0248756	9.999e-05	1.57848e-20	8.99063e-22	0.000862472
ENSG00000296086.1	24405	1.01206	9726.87	8456.89	4.60491e-187	-235	-235	1436	1590	0.0893761	3.26511e-193	-0.690826	0.0227141	9.999e-05	2.82068e-185	3.86474e-186	0.000735025
ENSG00000296815.1	24457	1.00879	9433.14	8422.98	0	22213	22213	963	1012	0.0568859	0	1.10551	0.0250166	9.999e-05	0	0	0.000756986
ENSG00000112195.9	24456	1.01232	9180.13	8371.25	3.65606e-256	-18153	-18153	1244	1343	0.0755003	2.71376e-267	-0.346147	0.00956594	9.999e-05	2.66855e-255	4.60459e-256	0.000778859
ENSG00000184106.9	24508	1.01204	9564.63	8413.62	0	10349	10349	4027	4812	0.729481	0	-0.876233	0.00769907	9.999e-05	0	0	0.000747484
ENSG00000188056.12	24522	1.02134	8407.7	8265.84	0	-37	-37	4027	4814	0.729399	0	-1.22852	0.0068127	9.999e-05	0	0	0.000853224
ENSG00000225690.1	24509	1.03178	9573.9	8422.84	0	-19067	-19067	4027	4814	0.729399	0	-0.630817	0.00909983	9.999e-05	0	0	0.000752206
ENSG00000274256.1	24509	1.01195	10064.8	8498.71	1.29774e-62	21347	21347	2123	2290	0.871276	2.5225e-64	0.236822	0.01387	9.999e-05	2.64329e-59	2.02008e-60	0.000710323
ENSG00000218809.1	24482	1.0227	9389.5	8395.11	9.47004e-153	1959	1959	2123	2290	0.871276	6.60853e-159	0.330459	0.01205	9.999e-05	3.83578e-152	4.62493e-153	0.000764424
ENSG00000290563.2	24481	1.04457	8476.4	8245.19	0	-43826	-43826	4027	4814	0.729399	0	-0.947647	0.0062399	9.999e-05	0	0	0.000853523
ENSG00000124731.14	24513	1.00261	9485.7	8425.49	0	-14484	-14484	2123	2290	0.871276	0	0.572303	0.00530861	9.999e-05	0	0	0.000751061
ENSG00000137166.18	23857	1.00468	8560.48	8319.93	1.84987e-109	-14551	-14551	4922	6135	0.655143	7.33013e-115	0.121406	0.00525057	9.999e-05	5.11196e-106	5.04441e-107	0.000832844
ENSG00000234753.8	23765	1.01878	8977.91	8356.95	1.34897e-30	-30364	-30364	4922	6135	0.655143	6.47697e-32	0.166766	0.0141275	9.999e-05	3.91677e-27	2.36725e-28	0.000798301
ENSG00000306207.1	23692	1.02098	9329.36	8418.86	4.94814e-09	-43450	-43450	6442	8795	0.505621	2.5419e-09	0.0684484	0.0114751	9.999e-05	3.71041e-05	1.77735e-06	0.000768862
ENSG00000231102.1	23188	1.03396	7450.49	8198.1	5.30612e-114	97	97	557	588	0.0330523	2.22049e-121	-0.557442	0.0234206	9.999e-05	7.51191e-114	7.70171e-115	0.000967252
ENSG00000112561.19	23131	1.01038	8104.98	8305.52	1.354e-117	-22210	-22210	6149	8018	0.450703	1.29092e-123	0.0716856	0.00298313	9.999e-05	7.34165e-115	7.56467e-116	0.000881498
ENSG00000278224.7	22982	1.04022	7547.05	8221.77	1.5083e-16	6811	6811	1055	1142	0.0641934	1.72292e-17	0.122239	0.0143322	9.999e-05	3.70044e-13	1.95711e-14	0.000957064
ENSG00000137218.10	22945	1.00061	9194.4	8445.78	2.90904e-63	71310	71310	1328	1385	0.0778527	2.17982e-65	0.206448	0.0119877	9.999e-05	2.46344e-59	1.88294e-60	0.000774268
ENSG00000214736.8	22948	1.0244	8050.09	8277.55	3.7961e-49	13110	13110	6028	7819	0.560483	8.8028e-52	-0.0451344	0.0029615	9.999e-05	2.48094e-46	1.73641e-47	0.000892111
ENSG00000164663.15	22613	1.03025	8301.22	8301.26	3.35855e-79	-70568	-70568	3128	3502	0.196852	2.87414e-83	-0.186874	0.00956298	9.999e-05	1.53005e-77	1.30552e-78	0.000866993
ENSG00000298081.1	22614	1.00324	9580.26	8548.51	1.03423e-18	346	346	3430	3882	0.218237	4.31067e-19	0.132812	0.0148404	9.999e-05	8.91366e-15	4.79725e-16	0.000743825
ENSG00000298067.1	22612	1.00567	9424.19	8479.46	1.03599e-17	-77819	-77819	3481	3952	0.777853	3.33212e-18	-0.122627	0.0140649	9.999e-05	8.2173e-14	4.37655e-15	0.000756826
ENSG00000124641.16	22672	1.01333	8458.42	8362.48	9.59251e-13	-148512	-148512	67	68	0.00382237	2.99311e-13	-0.510407	0.069861	9.999e-05	6.29391e-09	3.16909e-10	0.000845603
ENSG00000112578.11	22672	1.02563	8046.57	8297.79	2.77611e-79	13688	13688	3026	3387	0.190409	2.17477e-83	-0.232059	0.0118662	9.999e-05	2.69694e-77	2.29817e-78	0.000892906
ENSG00000300006.1	22637	0.976749	9179.77	8565	3.58777e-09	-7833	-7833	2509	2833	0.161701	2.4998e-09	-0.0711387	0.0119206	0.00019998	4.22728e-05	2.02302e-06	0.000768552
ENSG00000112576.13	22564	1.00497	8577.32	8400.18	8.19938e-47	-58302	-58302	2547	2837	0.159472	1.26575e-48	-0.0834214	0.00565754	9.999e-05	4.33072e-43	2.96359e-44	0.000831301
ENSG00000137413.17	22560	1.03941	7755.01	8235.05	9.54698e-105	7294	7294	2029	2201	0.12386	5.02847e-111	0.266489	0.011732	9.999e-05	8.23949e-105	8.08501e-106	0.000931136
ENSG00000188112.10	22629	1.03347	7389.1	8187.52	1.76159e-186	-64994	-64994	2476	2698	0.151658	7.03395e-199	-0.502678	0.0162758	9.999e-05	1.0466e-188	1.45074e-189	0.000975112
ENSG00000048545.18	22614	1.0125	8975.91	8484.51	3.2432e-12	-6585	-6585	4230	5091	0.713828	1.54852e-12	0.115415	0.0163006	9.999e-05	2.33094e-08	1.16532e-09	0.000796627
ENSG00000289216.2	22547	1.02546	9075.7	8451.82	1.35838e-51	8204	8204	2281	2472	0.861046	2.79723e-53	0.262066	0.0169401	9.999e-05	7.79368e-49	5.55365e-50	0.000791647
ENSG00000112599.9	22543	1.00604	8967.45	8427.48	5.71427e-140	8619	8619	2326	2518	0.85846	4.71488e-145	0.378302	0.0144739	9.999e-05	7.77764e-137	8.80731e-138	0.000795468
ENSG00000048544.7	22436	1.01956	8987.05	8408.02	1.31742e-247	-16375	-16375	5676	7531	0.576672	3.05882e-257	0.183139	0.00516686	9.999e-05	2.08073e-248	3.51779e-249	0.000797718
ENSG00000306367.1	22025	1.02285	7913.2	8313.13	1.44679e-09	-506	-506	5774	7644	0.42968	5.54406e-10	-0.0751953	0.012109	9.999e-05	8.74153e-06	4.22412e-07	0.000907021
ENSG00000124496.13	21378	1.02272	7969.85	8352.11	1.3261e-114	90516	90516	3075	3440	0.193432	8.28597e-120	0.147653	0.00624611	9.999e-05	3.32172e-113	3.39417e-114	0.000900534
ENSG00000293992.1	21375	1.01346	7726.13	8337.96	3.95866e-80	4444	4444	879	923	0.0519064	6.97793e-84	0.392616	0.0200144	9.999e-05	2.92798e-77	2.49442e-78	0.000925759
ENSG00000024048.11	21162	0.999613	7338.57	8323.83	9.86041e-111	5841	5841	720	743	0.0417697	3.81529e-116	-0.163908	0.0070475	9.999e-05	7.95625e-107	7.88304e-108	0.000969615
ENSG00000310435.1	21117	1.0296	6828.7	8243.78	4.9576e-06	151759	151759	413	419	0.0235526	2.58288e-06	-0.122408	0.0260189	0.0268973	0.0297228	0.00134891	0.0010536
ENSG00000308061.1	20928	1.00716	6861.97	8303.39	6.07011e-09	-46546	-46546	4021	4664	0.262199	2.44546e-09	0.0826165	0.0138356	9.999e-05	3.86334e-05	1.85035e-06	0.00103985
ENSG00000112619.8	20894	1.03247	6487.68	8214.36	6.09244e-134	-29513	-29513	3747	4318	0.757279	2.3652e-142	0.253858	0.00980922	9.999e-05	2.44787e-134	2.73875e-135	0.00111012
ENSG00000213435.3	20894	1.02239	7025.45	8382.84	4.49188e-07	-169336	-169336	2627	2884	0.162114	2.56839e-07	-0.0844753	0.0163816	0.00229977	0.00274297	0.000127343	0.0010214
ENSG00000299695.1	20895	1.03638	6311.53	8240.91	1.95135e-08	-169941	-169941	2627	2884	0.162114	7.33038e-09	-0.0918276	0.0158628	9.999e-05	8.73638e-05	4.16179e-06	0.00114271
ENSG00000124659.7	20914	1.05269	6305.19	8155.28	1.37552e-71	-71	-71	1088	1149	0.0645868	1.43431e-76	0.116686	0.00623878	9.999e-05	2.4794e-71	2.0398e-72	0.00115064
ENSG00000112624.14	20884	1.02173	6853.8	8285.27	5.92583e-100	-9796	-9796	4521	5436	0.305565	2.61099e-105	0.0961564	0.00435199	9.999e-05	3.40574e-98	3.23849e-99	0.00104671
ENSG00000146223.16	21213	1.02159	7451.28	8304.4	2.54431e-137	12369	12369	4309	5159	0.290022	2.18891e-144	-0.159092	0.00610168	9.999e-05	2.55762e-136	2.88903e-137	0.000962777
ENSG00000221821.4	21215	1.02897	7075.73	8250.28	8.37493e-38	-21801	-21801	27	27	0.00151771	6.16897e-40	-0.823945	0.0619817	9.999e-05	6.38018e-35	4.11162e-36	0.0010166
ENSG00000171611.10	21238	1.0165	6943.2	8227.78	5.60921e-36	-21981	-21981	3303	3782	0.787409	4.20906e-38	-0.0603627	0.004655	9.999e-05	1.17298e-32	7.42306e-34	0.00103125
ENSG00000137161.18	21255	1.03044	6873.24	8183.65	3.66396e-194	3902	3902	5096	6321	0.355312	3.56732e-207	0.0967807	0.00306616	9.999e-05	4.20715e-196	5.98372e-197	0.0010471
ENSG00000287825.4	21258	1.02222	7323.77	8266.15	1.14928e-248	3630	3630	5096	6321	0.355312	9.71721e-263	0.189114	0.00527497	9.999e-05	3.13817e-250	5.33798e-251	0.000979759
ENSG00000231113.2	21308	1.0191	6245.33	8101.23	5.50814e-171	3410	3410	328	334	0.0187746	2.90036e-184	-1.17057	0.0394691	9.999e-05	2.25589e-170	2.92663e-171	0.00114752
ENSG00000294356.1	21340	0.998911	8605.35	8455.61	6.03094e-05	206640	206640	123	124	0.00697021	4.54175e-05	0.27694	0.0678759	0.407559	0.405419	0.0174546	0.000826721
ENSG00000181524.6	21377	1.03326	6869.65	8180.54	5.06758e-06	951707	951707	11	11	0.000618325	2.41882e-06	0.401736	0.0851499	0.029897	0.0301516	0.00136809	0.00104873
ENSG00000124713.6	21378	1.00594	8404.77	8429.48	0	3135	3135	5211	6697	0.623553	0	-0.579218	0.0115708	9.999e-05	0	0	0.000848667
ENSG00000124587.14	21465	1.03023	7715.98	8309.11	0	-4140	-4140	4811	5882	0.330671	0	0.884535	0.00585308	9.999e-05	0	0	0.000932717
ENSG00000290049.2	21514	1.02114	8301.01	8416.92	5.4649e-14	-5070	-5070	6335	8736	0.508884	1.82481e-14	-0.100888	0.0131441	9.999e-05	2.85264e-10	1.46033e-11	0.000864121
ENSG00000112640.16	21513	1.01764	7312.09	8261.66	4.84872e-43	5673	5673	1304	1379	0.0775155	2.01912e-45	-0.163757	0.0115109	9.999e-05	7.38257e-40	4.93133e-41	0.000979665
ENSG00000124702.19	21557	1.00608	8062.04	8334.49	3.94183e-11	-45771	-45771	89	89	0.00500281	1.33967e-11	0.214562	0.0316774	9.999e-05	2.89423e-07	1.42604e-08	0.000884774
ENSG00000124733.5	21555	1.01973	8096.65	8358.29	9.35827e-241	-3274	-3274	50	50	0.00281088	1.34917e-251	1.22739	0.0350445	9.999e-05	1.6467e-241	2.73188e-242	0.000885462
ENSG00000124541.7	21538	1.0057	8067.33	8380.96	1.31244e-150	6993	6993	4164	4918	0.276498	6.1387e-157	-0.268897	0.00986988	9.999e-05	1.55387e-147	1.83386e-148	0.000884071
ENSG00000272223.1	21493	1.01297	7788.15	8308.88	1.48804e-28	19376	19376	1815	1950	0.109612	6.07856e-30	-0.243012	0.0212984	9.999e-05	5.63861e-25	3.34277e-26	0.000918223
ENSG00000137171.15	21518	1.01905	8107.41	8347.98	1.51491e-23	26931	26931	308	310	0.0177021	1.43202e-24	0.294567	0.0287031	9.999e-05	5.3151e-20	3.01313e-21	0.000884065
ENSG00000044090.13	21497	1.02557	7749.48	8308.29	0	-162	-162	1815	1950	0.109612	0	-0.828016	0.008959	9.999e-05	0	0	0.0009271
ENSG00000112651.12	21492	1.01566	7630.06	8282.65	9.63127e-12	-6988	-6988	3466	4074	0.229005	2.62131e-12	-0.0506929	0.00723494	9.999e-05	5.64404e-08	2.8089e-09	0.000938173
ENSG00000112655.16	21475	0.997304	7752.92	8353.11	0	66010	66010	3514	4074	0.229057	0	-0.452665	0.0102975	9.999e-05	0	0	0.000917024
ENSG00000272170.2	21455	1.01373	8380.17	8404.25	3.45876e-10	-30572	-30572	612	631	0.0354694	1.55272e-10	0.143444	0.0223859	9.999e-05	2.41888e-06	1.17728e-07	0.000853622
ENSG00000112658.8	21142	0.990352	8768.5	8514.67	6.13883e-13	140714	140714	5827	7566	0.425343	3.07328e-13	-0.0350083	0.00479404	9.999e-05	6.4945e-09	3.26948e-10	0.000808741
ENSG00000307823.1	21142	1.02093	6995.07	8241.68	0.000351653	-42761	-42761	6524	8870	0.501405	0.000233249	-0.0512069	0.0139092	0.911409	0.911368	0.0380313	0.00102529
ENSG00000294565.1	21134	1.02096	7278.81	8320.12	0.000133474	768895	768895	13	13	0.000730748	9.05099e-05	-0.993458	0.253657	0.612139	0.612357	0.0259545	0.000985349
ENSG00000112659.14	21120	1.01241	8699.94	8496.89	4.9079e-138	379	379	4171	5028	0.282631	6.77291e-142	-0.115228	0.00446	9.999e-05	9.38544e-136	1.05718e-136	0.00082186
ENSG00000245261.1	20962	1.01323	7859.46	8356.36	1.69551e-08	1794	1794	13	13	0.000730748	8.0276e-09	1.17208	0.20301	0.00019998	0.000117743	5.59532e-06	0.000909984
ENSG00000112667.13	20959	1.007	7662.48	8318.4	7.8882e-115	-3342	-3342	995	1026	0.0576729	1.5991e-120	-0.265508	0.0111967	9.999e-05	1.02067e-111	1.03526e-112	0.000931207
ENSG00000137204.15	20951	1.01492	7390.07	8336.45	9.18585e-05	39507	39507	408	418	0.023499	6.22165e-05	0.167073	0.0417036	0.485451	0.485597	0.0207819	0.000968358
ENSG00000146215.14	20950	1.01451	7893.12	8342.21	0	3157	3157	5827	7566	0.425343	0	0.489872	0.0103897	9.999e-05	0	0	0.000906534
ENSG00000220614.1	20978	1.00786	8128.12	8462.47	1.04764e-13	59979	59979	6056	8147	0.45798	4.1942e-14	-0.0891881	0.0117858	9.999e-05	7.2018e-10	3.66736e-11	0.000878167
ENSG00000179157.4	21027	1.02486	7506.92	8322.55	0.000156331	-864466	-864466	38	38	0.00213627	0.000107058	-0.519902	0.134141	0.682132	0.680984	0.028748	0.000956791
ENSG00000171467.16	21041	1.01479	7636.15	8313.83	1.09125e-160	15513	15513	6013	8103	0.455481	8.78188e-169	-0.108442	0.00383033	9.999e-05	4.07334e-159	5.05565e-160	0.000937122
ENSG00000287055.1	21038	1.01725	7603.1	8318.51	2.02192e-08	38	38	1528	1610	0.0905003	8.93289e-09	-0.105957	0.0184098	0.00019998	0.000131145	6.22589e-06	0.00094205
ENSG00000124574.16	21061	1.035	8233.84	8381.17	3.1432e-26	-3872	-3872	4577	5406	0.303893	2.82226e-27	-0.0390786	0.00360011	9.999e-05	4.47449e-23	2.60732e-24	0.000875606
ENSG00000171462.15	21157	1.01462	7415.15	8326.13	6.13749e-135	-723	-723	4623	5734	0.322352	1.62873e-141	-0.261226	0.0101253	9.999e-05	5.6164e-133	6.24795e-134	0.000964979
ENSG00000137221.14	21169	1.02386	7663	8321.77	7.67072e-16	-582	-582	324	327	0.0183832	1.47585e-16	0.139487	0.0168568	9.999e-05	3.13889e-12	1.64399e-13	0.000936972
ENSG00000171453.20	21224	0.999361	8690.35	8489.3	8.7476e-15	134692	134692	199	202	0.0113547	3.57344e-15	-0.190198	0.0241269	9.999e-05	7.71817e-11	3.97902e-12	0.000818776
ENSG00000204052.5	21223	1.00974	7847.2	8402.4	0.000146976	540091	540091	12	12	0.000674612	0.000108302	-1.00674	0.25994	0.683032	0.680573	0.0287316	0.000910226
ENSG00000137207.12	21228	1.0141	7473.64	8282.1	1.09812e-85	49538	49538	325	328	0.0187322	2.68326e-90	0.246647	0.0120982	9.999e-05	5.86354e-83	5.1473e-84	0.000957246
ENSG00000271754.1	21226	0.992772	9226.89	8567.87	7.89277e-07	-99	-99	1582	1719	0.0966382	6.13914e-07	0.123651	0.0247773	0.00859914	0.00754191	0.000347146	0.000769279
ENSG00000219470.1	21277	1.0216	7726.81	8310.55	5.50854e-05	718929	718929	52	53	0.0029792	3.54407e-05	0.264129	0.0638378	0.339466	0.336388	0.0145672	0.000928464
ENSG00000124571.18	21395	1.0129	8307.56	8371.77	1.66961e-15	51725	51725	624	658	0.0369871	4.08414e-16	-0.163492	0.0200561	9.999e-05	9.99229e-12	5.20331e-13	0.000860814
ENSG00000170734.12	21397	1.00369	8047.66	8341.7	2.68734e-37	2456	2456	2460	2878	0.161776	5.48494e-39	0.116949	0.00890997	9.999e-05	1.63557e-33	1.04235e-34	0.000885567
ENSG00000203362.2	21464	1.0184	7707.2	8323.12	1.09817e-11	-26951	-26951	715	735	0.0413153	3.39626e-12	-0.231653	0.0332351	9.999e-05	6.22293e-08	3.09475e-09	0.000929728
ENSG00000172432.19	21608	1.00336	8117.67	8326.35	9.97058e-22	-8709	-8709	28	28	0.00157924	1.00853e-22	0.642652	0.0653203	9.999e-05	7.08119e-18	3.93472e-19	0.000877824
ENSG00000124688.14	21607	1.01717	8691.49	8402.06	1.80709e-23	-108743	-108743	450	464	0.026085	2.41701e-24	-0.159545	0.0156244	9.999e-05	7.41286e-20	4.19642e-21	0.000824108
ENSG00000172426.16	21619	1.03597	7454.25	8211.16	2.1107e-83	45	45	522	545	0.0306352	1.24449e-88	0.449441	0.0222611	9.999e-05	2.26648e-82	1.98337e-83	0.000967475
ENSG00000310441.1	21711	1.01718	8775.09	8416.54	9.01078e-05	2986	2986	15	15	0.00084317	6.61078e-05	0.88745	0.222318	0.537846	0.538418	0.0229467	0.000816264
ENSG00000096080.12	21743	1.0272	7993.41	8274.52	1.88465e-29	-20	-20	64	64	0.00359793	5.23738e-31	0.404737	0.034818	9.999e-05	3.14561e-26	1.88531e-27	0.000899359
ENSG00000112715.26	21982	1.00186	7492.22	8228.07	0	-44854	-44854	5843	7589	0.426588	0	-0.353231	0.00718012	9.999e-05	0	0	0.000950535
ENSG00000272114.1	21980	1.01831	8784.9	8438.89	3.12501e-29	-45259	-45259	5843	7589	0.426588	3.29469e-30	-0.160808	0.0140275	9.999e-05	9.67251e-26	5.77181e-27	0.00081569
ENSG00000289609.3	22406	0.97852	6868.74	8173.58	6.45446e-243	-26537	-26537	5863	7556	0.424764	1.52029e-259	-0.375023	0.0105298	9.999e-05	5.8939e-234	9.56516e-235	0.0010277
ENSG00000231881.3	22637	1.02208	8029.77	8333.69	1.08792e-08	49103	49103	3974	4574	0.257117	4.81476e-09	-0.0877529	0.0149765	9.999e-05	7.03934e-05	3.35747e-06	0.000893608
ENSG00000237686.9	22755	1.01776	7653.35	8330.3	5.07658e-129	-116203	-116203	5863	7556	0.424764	3.0794e-135	-0.32336	0.0128362	9.999e-05	2.37924e-127	2.59019e-128	0.000936045
ENSG00000287562.1	22815	1.01186	7580.52	8254.22	1.13437e-229	38222	38222	5357	6777	0.619056	5.21695e-243	-0.234341	0.006817	9.999e-05	1.83205e-228	2.91872e-229	0.000942973
ENSG00000137216.19	22849	1.03078	8315.48	8356.97	2.31944e-113	6724	6724	1779	1903	0.10697	1.933e-118	0.160436	0.00682784	9.999e-05	8.56586e-113	8.73243e-114	0.000865678
ENSG00000180992.7	22845	0.9994	7730.55	8317.17	1.19927e-40	-36931	-36931	2341	2550	0.143339	1.28921e-42	0.0737136	0.0053584	9.999e-05	9.74669e-37	6.36681e-38	0.000920399
ENSG00000137225.13	22893	1.0118	7132.14	8270.71	3.21445e-254	18313	18313	3052	3448	0.193817	1.83702e-268	0.51673	0.0142465	9.999e-05	2.59194e-253	4.44375e-254	0.0010022
ENSG00000112759.19	23180	0.988526	8987.99	8513.46	1.00885e-133	-900	-900	4679	5687	0.680326	3.3852e-137	-0.123924	0.00488229	9.999e-05	2.75547e-128	3.00986e-129	0.000788456
ENSG00000096384.20	23187	1.00744	7839.21	8375.36	2.34235e-101	935	935	37	37	0.00207982	1.16136e-105	-1.37534	0.0621385	9.999e-05	3.48935e-98	3.31776e-99	0.000910375
ENSG00000157593.20	23205	1.03388	6914.6	8205.22	4.54397e-27	-11302	-11302	4950	6063	0.340809	1.01636e-28	0.0654582	0.00586619	9.999e-05	5.35125e-24	3.14332e-25	0.00104215
ENSG00000146232.17	23217	1.01947	7820.52	8342.42	2.44946e-47	36840	36840	6405	8601	0.483474	1.6924e-49	-0.0697219	0.00468443	9.999e-05	2.79758e-44	1.93157e-45	0.000916626
ENSG00000178233.18	23241	0.998249	9405.89	8584.01	0.000175002	-216655	-216655	32	32	0.00179876	0.000153016	-0.538281	0.14211	0.809119	0.807722	0.0338574	0.000756197
ENSG00000146221.10	23323	0.98408	8145.84	8522.6	8.73153e-119	-4979	-4979	6415	8568	0.481619	9.74326e-122	-0.314386	0.0131884	9.999e-05	4.69998e-113	4.79962e-114	0.000868475
ENSG00000124608.5	23401	0.995391	7058.46	8282.44	2.66071e-14	-63	-63	12	12	0.000674536	5.26392e-15	-0.82391	0.105166	9.999e-05	2.08629e-10	1.06983e-11	0.00100648
ENSG00000096401.8	23573	1.03023	7048.08	8237.87	1.41839e-252	-44	-44	3101	3784	0.212704	8.85391e-268	-0.219446	0.00605853	9.999e-05	3.13992e-256	5.4372e-257	0.00102106
ENSG00000296265.1	23578	1.00439	7196.3	8318.04	1.01187e-200	-414	-414	5009	6511	0.634008	9.46934e-211	0.455319	0.0142942	9.999e-05	9.99829e-198	1.43023e-198	0.00099054
ENSG00000286417.2	24070	1.00352	7792.07	8360.04	0	253563	253563	4893	5989	0.33665	0	0.303363	0.00755622	9.999e-05	6.95077e-307	1.39458e-307	0.000914544
ENSG00000270900.1	24288	1.01101	6989.66	8274.95	5.71954e-72	44966	44966	5265	6519	0.366483	6.83171e-76	0.186161	0.00999968	9.999e-05	7.20795e-69	5.83949e-70	0.00102232
ENSG00000277769.1	24405	1.02135	7606.14	8418.24	5.40328e-26	20609	20609	4826	5970	0.335582	6.42131e-27	-0.134286	0.0124587	9.999e-05	1.42327e-22	8.2558e-24	0.000943099
ENSG00000219384.1	24357	1.03327	6619.71	8264.5	4.49896e-18	149067	149067	4811	5953	0.334626	5.09414e-19	-0.117813	0.0131918	9.999e-05	1.04159e-14	5.60285e-16	0.0010883
ENSG00000124813.23	24217	0.993199	7675.49	8456	1.65186e-287	118951	118951	188	190	0.0106814	5.03125e-297	1.01966	0.0266135	9.999e-05	1.06726e-281	1.99577e-282	0.000924845
ENSG00000196284.18	24209	1.01226	6499.83	8249.94	0	-427284	-427284	4920	6024	0.338617	0	0.403995	0.00667828	9.999e-05	0	0	0.00109983
ENSG00000309252.1	24211	1.01537	6307.54	8199.02	2.26664e-67	-412	-412	2395	2705	0.152052	1.11768e-71	-0.216114	0.0119605	9.999e-05	1.53593e-64	1.21476e-65	0.00113465
ENSG00000271857.2	24167	1.01184	6414.42	8247.49	3.37944e-142	167585	167585	3615	4090	0.230787	1.55391e-150	-0.305428	0.0114597	9.999e-05	5.05099e-140	5.79032e-141	0.0011143
ENSG00000296026.1	23885	1.0413	6269.82	8303.25	5.86043e-18	14395	14395	3615	4090	0.230787	8.11468e-19	-0.124029	0.0139694	9.999e-05	1.00576e-14	5.41122e-16	0.00115237
ENSG00000261080.1	23884	1.04109	6494.81	8292.75	4.71166e-33	12820	12820	3615	4090	0.230787	9.76103e-35	-0.145666	0.0117971	9.999e-05	2.02497e-30	1.25969e-31	0.00111238
ENSG00000112782.19	23431	1.00579	7218.94	8312.67	5.22014e-137	-66123	-66123	6595	8822	0.495897	6.45476e-144	-0.178493	0.00685753	9.999e-05	6.43103e-134	7.18523e-135	0.00098795
ENSG00000231769.5	23519	0.993478	7227.58	8334.67	0	-4466	-4466	6480	8695	0.488813	0	0.610195	0.00782454	9.999e-05	0	0	0.000982235
ENSG00000001561.7	23515	1.03691	7795.68	8360.02	0	-16228	-16228	6484	8710	0.489601	0	0.257254	0.00476938	9.999e-05	0	0	0.00092544
ENSG00000112796.10	23572	1.02241	6638.74	8173.47	1.76076e-45	3722	3722	5044	6138	0.654975	1.68446e-48	0.0931776	0.00632769	9.999e-05	1.40054e-42	9.54824e-44	0.00108088
ENSG00000229349.2	23572	0.997522	8015.21	8466.61	6.67376e-05	-716405	-716405	14	14	0.000786959	5.0991e-05	0.995407	0.245594	0.413459	0.41551	0.0178761	0.000887102
ENSG00000172348.16	23682	1.01364	9031.12	8530.66	1.01888e-22	-166091	-166091	115	116	0.00652052	3.12641e-23	-0.6065	0.0609123	9.999e-05	5.19102e-19	2.91386e-20	0.000792094
ENSG00000153291.16	23551	1.03018	7275.76	8285.33	7.55633e-146	4622	4622	6169	8030	0.451377	1.04742e-153	-0.34491	0.0127996	9.999e-05	2.96346e-146	3.48146e-147	0.000989102
ENSG00000180113.16	23556	1.01919	7582.09	8313.27	1.17474e-303	81521	81521	1473	1604	0.090163	0	-0.672437	0.0168792	9.999e-05	1.61126e-305	3.22425e-306	0.000945338
ENSG00000146070.17	23741	1.01879	7071.05	8244.84	0	34356	34356	1474	1605	0.0902192	0	-0.826313	0.0157803	9.999e-05	0	0	0.00101348
ENSG00000146072.6	23736	1.00394	6501.39	8281.69	8.10563e-32	50776	50776	1448	1559	0.0876335	1.7726e-33	-0.193655	0.0159939	9.999e-05	4.10854e-28	2.50501e-29	0.00109617
ENSG00000198087.7	23996	0.992439	7279.19	8428.01	0	2811	2811	3381	3810	0.214213	0	0.331437	0.00579583	9.999e-05	0	0	0.000974893
ENSG00000270761.3	23996	1.03117	5694.42	8090.45	3.69281e-75	-879	-879	3341	3758	0.211266	5.03404e-81	-0.234484	0.0121718	9.999e-05	1.29906e-73	1.08429e-74	0.00126406
ENSG00000216813.1	24177	1.02212	7738.26	8501.18	6.72302e-288	63644	63644	5599	7261	0.591849	7.36927e-296	0.4584	0.01199	9.999e-05	2.78642e-290	5.34685e-291	0.000927268
ENSG00000226068.1	24731	1.00546	5133.85	8253.37	0.000800022	271723	271723	3796	4380	0.753794	0.000560948	0.0408995	0.0118512	0.983702	0.983376	0.0409012	0.00138875
ENSG00000146085.8	24474	1.043	4136.32	8005.53	0	8	8	4811	5818	0.327038	0	0.474941	0.0075381	9.999e-05	0	0	0.00174731
ENSG00000031691.7	24474	1.0308	3906.25	7935.86	0	5116	5116	6094	7887	0.556618	0	-0.447385	0.00798919	9.999e-05	0	0	0.00184193
ENSG00000112077.18	24173	1.0276	4397.26	8072.47	3.13906e-24	-16379	-16379	3270	3661	0.20579	4.3004e-26	0.0490396	0.00462648	9.999e-05	3.86074e-21	2.21107e-22	0.00163451
ENSG00000124490.14	23957	1.02624	4289.03	8084.39	1.6636e-169	-14922	-14922	3916	4549	0.255705	4.81409e-183	-0.39723	0.013441	9.999e-05	3.27661e-170	4.24841e-171	0.00167488
ENSG00000279127.1	23924	1.02783	4250.48	8071.65	8.00556e-86	82419	82419	4467	5330	0.299607	9.45379e-93	0.268817	0.0130021	9.999e-05	1.81597e-84	1.6076e-85	0.00169105
ENSG00000096006.12	23755	0.986613	4917.72	8247.99	1.53104e-284	14374	14374	3595	4144	0.232992	2.5619e-301	-0.307786	0.00797082	9.999e-05	4.25758e-277	7.84232e-278	0.00143953
ENSG00000230204.1	21968	1.01408	4957.36	8226.71	0.000105128	959996	959996	11	11	0.000618325	6.41089e-05	-0.330349	0.082606	0.40006	0.399312	0.0172031	0.00144277
ENSG00000232702.3	21773	1.01131	4907.67	8182.61	0.000712064	871450	871450	22	23	0.00129301	0.00046896	0.576633	0.164789	0.966803	0.968965	0.0403313	0.00145587
ENSG00000170927.15	23278	1.01747	6043.22	8218.93	7.59742e-08	-108660	-108660	4588	5517	0.310153	2.96274e-08	0.0763562	0.0137612	0.00039996	0.000398344	1.87619e-05	0.00118517
ENSG00000218363.1	23236	1.0007	6702.42	8352.64	9.94829e-05	-584749	-584749	17	17	0.0009557	6.87355e-05	0.702702	0.176446	0.488451	0.486314	0.0208097	0.00106203
ENSG00000112118.20	23220	1.02852	5795.44	8089.7	5.21839e-47	-120	-120	34	34	0.00191119	1.23752e-50	0.953637	0.0633135	9.999e-05	1.82982e-44	1.26506e-45	0.00124084
ENSG00000170915.9	23152	1.02293	6165.92	8163.81	0	-27417	-27417	4821	6008	0.662244	0	0.413544	0.00728477	9.999e-05	0	0	0.00116394
ENSG00000096093.16	23152	1.00016	6749.69	8292.67	6.08123e-25	50296	50296	1204	1317	0.0740387	3.40593e-26	-0.261227	0.0245934	9.999e-05	4.07404e-21	2.33205e-22	0.00105438
ENSG00000289276.1	23169	1.01313	7121.53	8354.18	1.11778e-240	-30080	-30080	4821	6008	0.662244	1.22499e-251	0.192159	0.00548602	9.999e-05	6.28443e-240	1.03729e-240	0.00100419
ENSG00000295329.1	23340	1.02591	5967.89	8104.1	4.32474e-24	-5878	-5878	5055	6347	0.356773	7.56634e-26	-0.129454	0.012275	9.999e-05	7.93145e-21	4.52946e-22	0.00120385
ENSG00000225791.8	23521	1.02392	7277.29	8290.38	4.90383e-31	-4920	-4920	3258	3710	0.208544	1.27532e-32	-0.148152	0.0124056	9.999e-05	8.22889e-28	5.00426e-29	0.000986629
ENSG00000065308.5	23521	1.04312	6356.95	8091.99	1.26353e-196	-67539	-67539	2966	3402	0.191339	3.72029e-212	0.247451	0.00774092	9.999e-05	4.10345e-201	5.94655e-202	0.00113733
ENSG00000291006.1	23748	1.02955	6379.06	8117.57	0	22689	22689	510	540	0.0303541	0	1.82289	0.0234771	9.999e-05	0	0	0.0011278
ENSG00000216775.5	23746	0.997861	7837.14	8372.46	0	21781	21781	510	540	0.0303541	0	1.82394	0.0210674	9.999e-05	0	0	0.000907363
ENSG00000295381.1	23742	1.01487	7598.59	8326.16	0	20416	20416	510	540	0.0303541	0	1.74852	0.0240388	9.999e-05	0	0	0.00094178
ENSG00000096092.6	23708	1.03867	7637.92	8295.91	7.02694e-62	-6865	-6865	5134	6344	0.643395	4.43417e-65	0.113856	0.00662762	9.999e-05	3.22091e-60	2.47635e-61	0.000945149
ENSG00000237674.1	23884	1.01198	6572.24	8189.79	0	5232	5232	2939	3593	0.20199	0	0.998708	0.0120344	9.999e-05	0	0	0.00108761
ENSG00000301411.1	23886	1.01382	7570.29	8363.67	0	3463	3463	2939	3593	0.20199	0	0.99842	0.0121962	9.999e-05	0	0	0.000944932
ENSG00000301341.1	23875	1.0013	7144.95	8303.22	1.76101e-146	-21305	-21305	3819	4485	0.747892	4.79979e-154	-0.367869	0.0136358	9.999e-05	8.21966e-143	9.53738e-144	0.000996506
ENSG00000301369.1	23871	1.01249	7858.99	8374.7	1.14194e-181	-5624	-5624	6276	8649	0.486227	1.84546e-189	0.327673	0.0108866	9.999e-05	5.4958e-180	7.37382e-181	0.000909787
ENSG00000243955.6	23869	0.990728	8609.75	8536.48	0	-10467	-10467	3760	4409	0.247836	0	1.05553	0.00952084	9.999e-05	0	0	0.000823763
ENSG00000301455.1	23861	0.978219	8141.1	8441.54	0	-11114	-11114	6278	8656	0.486566	0	0.429856	0.00835329	9.999e-05	0	0	0.00086705
ENSG00000309866.1	23862	1.00393	9128.39	8584.3	4.79563e-05	703513	703513	18	18	0.0010118	4.10294e-05	-0.506289	0.123374	0.347465	0.352636	0.015248	0.000780833
ENSG00000291036.2	23697	1.00958	6875.2	8286.13	2.43277e-14	-15452	-15452	5553	7172	0.596852	4.85657e-15	-0.0993484	0.0126646	9.999e-05	1.34271e-10	6.90159e-12	0.00103878
ENSG00000170899.11	23750	0.991269	7568.34	8317.54	2.75681e-47	1756	1756	4199	4981	0.280029	1.37946e-49	-0.200816	0.0134796	9.999e-05	4.93929e-43	3.37902e-44	0.000937252
ENSG00000202198.1	23755	1.01579	7505.43	8313.38	2.62075e-06	937711	937711	13	13	0.000730748	1.45727e-06	-0.256468	0.0532054	0.0168983	0.0181815	0.000829959	0.00095379
ENSG00000283293.1	23755	1.01583	7504.27	8313.13	2.65169e-06	937710	937710	13	13	0.000730748	1.47479e-06	-0.256377	0.0532128	0.0172983	0.018391	0.000839412	0.000953953
ENSG00000112146.17	23836	1.01541	7346.01	8283.23	4.15505e-15	27052	27052	3799	4469	0.748791	7.45733e-16	0.0459794	0.00569191	9.999e-05	2.08808e-11	1.08324e-12	0.000974341
ENSG00000112144.16	23816	1.03264	7254.16	8246.35	1.3445e-11	1446	1446	35	35	0.00196762	3.34312e-12	-0.548166	0.07862	9.999e-05	5.67769e-08	2.82544e-09	0.000992941
ENSG00000242865.3	23725	1.03689	7485.72	8268.78	0.000345223	-218448	-218448	30	31	0.00174275	0.000234234	0.467537	0.127033	0.919008	0.919423	0.0383487	0.000963731
ENSG00000137270.11	23679	1.01692	8030.74	8362.92	6.27336e-264	59526	59526	2739	3034	0.170545	1.13803e-275	-0.490465	0.01333	9.999e-05	2.04466e-264	3.61586e-265	0.000891802
ENSG00000219074.1	23564	1.03945	7082.12	8292.76	6.27008e-18	10544	10544	2727	3019	0.169721	8.28602e-19	-0.161358	0.0181785	9.999e-05	1.298e-14	6.9747e-16	0.00101957
ENSG00000218713.1	23494	1.04669	5698.5	7958.34	4.96237e-28	36352	36352	386	407	0.022878	1.29563e-30	-0.446388	0.0386632	9.999e-05	2.203e-25	1.3104e-26	0.00127031
ENSG00000219163.2	23531	1.0397	6801.52	8209.46	3.40123e-31	9407	9407	386	407	0.0228909	4.28173e-33	-0.481782	0.040034	9.999e-05	1.99167e-28	1.21777e-29	0.00106171
ENSG00000296274.1	23561	1.02517	7754.89	8331.76	2.4065e-29	77610	77610	1439	1529	0.0859472	1.07626e-30	0.206342	0.0178469	9.999e-05	4.40412e-26	2.63484e-27	0.000926318
ENSG00000296254.1	23567	1.03554	7495.46	8325.5	2.42196e-80	-2674	-2674	1933	2131	0.119786	3.14121e-84	-0.417267	0.0212252	9.999e-05	3.63702e-79	3.1321e-80	0.000962006
ENSG00000296306.1	23584	1.02288	6854.05	8204.41	5.08267e-24	-17284	-17284	1486	1590	0.0893761	1.77665e-25	0.130019	0.0124247	9.999e-05	1.23776e-20	7.05791e-22	0.00104712
ENSG00000296291.1	23640	1.02091	6493.32	8164.33	5.84724e-31	-33485	-33485	5370	6691	0.376152	5.12615e-33	-0.110725	0.0092123	9.999e-05	1.0543e-27	6.40699e-29	0.00110446
ENSG00000217527.1	23641	0.982948	6492.44	8229.03	1.98708e-25	-51462	-51462	5466	6887	0.387128	6.71088e-27	-0.075996	0.00705341	9.999e-05	2.95066e-21	1.69206e-22	0.00108906
ENSG00000012660.14	23681	1.03482	7010.73	8221.66	1.77452e-288	-101934	-101934	283	289	0.0162451	1.85207e-306	-0.564553	0.0144863	9.999e-05	1.59288e-294	3.09488e-295	0.00102822
ENSG00000249379.3	23918	1.02681	7368.44	8291.3	8.4105e-15	114718	114718	6531	8686	0.488307	1.61815e-15	-0.0405739	0.00508299	9.999e-05	3.2619e-11	1.68878e-12	0.000975465
ENSG00000235899.5	24187	1.00718	7851.51	8479.41	1.62389e-10	37374	37374	1825	1960	0.110174	8.58272e-11	-0.137869	0.0212171	9.999e-05	1.15314e-06	5.63976e-08	0.000908859
ENSG00000001084.13	24189	0.991856	8631.68	8524.47	8.28689e-32	-74279	-74279	4792	5849	0.328817	1.45816e-32	0.0575386	0.00482258	9.999e-05	1.19413e-27	7.25316e-29	0.00082202
ENSG00000124743.6	24276	1.05063	6897.1	8233.38	1.46612e-299	-13519	-13519	1825	1960	0.110174	0	-0.631508	0.0158865	9.999e-05	1.14774e-310	2.32122e-311	0.00105116
ENSG00000301808.1	24371	0.992941	6932.4	8400.76	1.76269e-33	68065	68065	2742	3013	0.830635	9.33835e-35	-0.212849	0.0172329	9.999e-05	1.96085e-29	1.20971e-30	0.00102383
ENSG00000137269.15	24259	1.00486	7133.21	8337.16	1.54826e-144	142	142	2742	3013	0.830635	2.17496e-151	-0.408548	0.0152831	9.999e-05	2.30262e-141	2.65618e-142	0.00099947
ENSG00000227885.5	24259	1.03749	5420.3	7997.29	2.17243e-78	-265	-265	2742	3013	0.830635	1.78356e-85	-0.332255	0.0167717	9.999e-05	1.95888e-77	1.67059e-78	0.00133101
ENSG00000151914.22	21099	1.01641	4494.07	8179.73	3.1772e-63	-110541	-110541	664	712	0.0400225	2.0531e-67	-0.356837	0.0203923	9.999e-05	1.53549e-60	1.18267e-61	0.00159275
ENSG00000151917.18	21097	1.01474	4697.75	8286.42	2.11517e-26	26210	26210	3258	3689	0.207364	9.468e-28	-0.175829	0.0160493	9.999e-05	4.68027e-23	2.727e-24	0.00152281
ENSG00000168116.15	20944	1.02664	3850.78	8024.64	8.84628e-165	73720	73720	85	85	0.00477904	3.02127e-179	0.840392	0.0287539	9.999e-05	1.79117e-165	2.28207e-166	0.00186559
ENSG00000112200.17	20859	1.03754	3832.65	8005.27	5.43394e-12	103712	103712	1617	1729	0.0972004	5.91785e-13	-0.041729	0.00578503	9.999e-05	1.05476e-08	5.29601e-10	0.00188189
ENSG00000112208.11	20673	1.00342	4016.74	8153.46	1.31166e-92	49288	49288	2072	2246	0.126251	4.13273e-99	0.234358	0.0109491	9.999e-05	2.62393e-89	2.38457e-90	0.00177329
ENSG00000307695.1	20673	1.0138	4008.26	8125.33	3.64907e-06	-226589	-226589	1814	1964	0.889601	1.57213e-06	-0.09716	0.02022	0.0131987	0.0136166	0.000623604	0.0017839
ENSG00000226803.10	20673	1.02506	3805.43	8047.53	6.737e-21	14485	14485	3481	3969	0.223103	1.48729e-22	-0.072192	0.00736738	9.999e-05	9.73628e-18	5.4019e-19	0.00188671
ENSG00000112210.12	20641	1.01191	4034.7	8146.74	2.44306e-303	-693	-693	2072	2246	0.126251	0	0.323984	0.0080482	9.999e-05	2.70164e-303	5.36526e-304	0.00177098
ENSG00000146143.19	20955	1.00672	4320.58	8281.94	5.69886e-156	229426	229426	4459	5360	0.698707	1.90033e-164	-0.271338	0.00971677	9.999e-05	2.35105e-153	2.84732e-154	0.00165072
ENSG00000239650.4	16761	1.02309	2901.1	8229.97	7.29258e-170	16957	16957	4440	5266	0.703958	3.19012e-180	0.323936	0.0110516	9.999e-05	3.1257e-170	4.05313e-171	0.00247232
ENSG00000218189.4	16688	1.02281	2325.09	8028.74	8.41837e-17	87603	87603	3635	4141	0.232771	3.78176e-18	0.126382	0.0145196	9.999e-05	9.94385e-14	5.29199e-15	0.00308353
ENSG00000215190.10	16491	1.01724	2736.36	8243.5	2.67586e-12	131176	131176	237	242	0.0136047	5.99931e-13	0.361502	0.0501293	9.999e-05	5.26218e-09	2.65126e-10	0.00261532
ENSG00000290555.2	16489	1.02576	2316.75	7971.88	2.1763e-288	-68072	-68072	6504	8663	0.486959	0	-0.167783	0.00423461	9.999e-05	2.36832e-292	4.5748e-293	0.00309797
ENSG00000287679.1	27264	1.03494	2860.24	7981.75	1.14042e-50	417835	417835	1582	1695	0.0952782	2.66763e-55	0.176558	0.0111922	9.999e-05	7.63594e-49	5.44182e-50	0.00251848
ENSG00000112232.11	24827	1.00779	3303.77	8079.79	4.64647e-129	4819	4819	1584	1698	0.0954791	2.06919e-139	0.276652	0.010808	9.999e-05	1.63179e-126	1.77025e-127	0.00215907
ENSG00000198225.6	23979	1.03633	3636.49	7956.45	0.000105448	334654	334654	14	14	0.000787047	4.83004e-05	-0.395636	0.0973097	0.30177	0.301747	0.0131099	0.00198242
ENSG00000146166.17	24065	1.01833	3821.7	8149.51	0	125087	125087	6473	8715	0.489882	0	0.807092	0.0107789	9.999e-05	0	0	0.00187404
ENSG00000218274.2	24112	0.999934	3142.09	7879.72	0	43415	43415	6468	8707	0.489432	0	0.580957	0.0115405	9.999e-05	0	0	0.00226341
ENSG00000218048.2	23999	1.0168	2943.31	7746.79	0	-245	-245	6468	8707	0.489432	0	0.647966	0.0115702	9.999e-05	0	0	0.00243127
ENSG00000112245.14	24066	1.01551	3733.5	8031.28	1.31843e-210	-168512	-168512	839	920	0.0517144	5.91533e-229	-0.289811	0.00870428	9.999e-05	3.08668e-210	4.60967e-211	0.00191627
ENSG00000289911.2	24047	0.998923	4652.03	8350.25	0	-123770	-123770	6474	8716	0.489993	0	0.904391	0.0102344	9.999e-05	0	0	0.00152874
ENSG00000266680.1	24042	1.00796	4371.51	8208.44	9.0276e-06	-688610	-688610	45	45	0.00252951	4.64511e-06	-0.529872	0.115615	0.0381962	0.0375822	0.00170112	0.00163225
ENSG00000285976.4	24042	1.01109	4008.88	8095.76	2.19376e-216	-219246	-219246	839	920	0.0517144	2.19675e-233	-0.29143	0.00866352	9.999e-05	3.89597e-215	5.93057e-216	0.00178184
ENSG00000213309.3	23923	1.02494	4557.34	8215.11	0.000237359	-764264	-764264	19	19	0.00106802	0.000150221	-0.463384	0.122188	0.653935	0.650711	0.0275203	0.0015756
ENSG00000118482.12	23979	0.989235	4070.25	8138.33	5.00495e-28	412	412	169	170	0.00956453	5.70947e-30	0.1654	0.0144892	9.999e-05	3.68145e-24	2.16621e-25	0.00174072
ENSG00000218813.1	24168	0.997737	4331.86	8191.16	0.000215919	-544883	-544883	60	60	0.00337496	0.000132841	-0.402355	0.10525	0.610539	0.60859	0.0258036	0.00164091
ENSG00000236345.4	24148	1.00452	3973.9	8017.15	3.55002e-16	-18	-18	2466	2700	0.151788	1.71446e-17	0.0671474	0.00787229	9.999e-05	1.2446e-12	6.54323e-14	0.00179312
ENSG00000219653.1	23986	1.03598	4380.2	8105.02	0.000348373	-721002	-721002	39	39	0.00219224	0.000204473	-0.41732	0.112334	0.773623	0.771288	0.0323929	0.0016459
ENSG00000214558.5	25662	1.0149	5229.34	8150.26	0.000288517	513727	513727	78	79	0.0044407	0.00017414	0.274223	0.0730196	0.774723	0.774122	0.0325069	0.0013682
ENSG00000188107.15	26680	1.01689	5403.05	8090.25	1.39546e-134	-935391	-935391	35	35	0.0019685	3.38483e-145	1.33842	0.0511816	9.999e-05	4.74672e-133	5.28263e-134	0.00132521
ENSG00000135298.15	24229	1.01753	5508.56	8263.04	0	105691	105691	3941	4561	0.256381	0	-0.710779	0.0118661	9.999e-05	0	0	0.00130015
ENSG00000230910.7	24233	1.0349	5060.09	8103.88	0	105075	105075	3941	4561	0.256381	0	-0.719834	0.0113299	9.999e-05	0	0	0.00142435
ENSG00000308231.1	23996	1.01444	3500.33	7676.34	3.83087e-201	-20459	-20459	3941	4561	0.256381	1.13188e-228	-0.422911	0.0127102	9.999e-05	1.9096e-200	2.76087e-201	0.00204299
ENSG00000289611.1	23660	1.00011	4723.88	8147.94	5.18607e-268	-99410	-99410	3941	4561	0.256381	2.89171e-287	-0.482556	0.0128255	9.999e-05	2.28582e-264	4.04181e-265	0.00150618
ENSG00000219085.1	22900	1.0084	5345.79	8197.98	1.0888e-54	38786	38786	1482	1652	0.0928716	3.57654e-58	0.224027	0.0138295	9.999e-05	2.19617e-51	1.59511e-52	0.00133519
ENSG00000219881.1	22876	1.03577	4633.77	7991.76	4.25847e-106	232	232	4566	5454	0.693423	8.02717e-116	0.212267	0.00914012	9.999e-05	4.47639e-106	4.41916e-107	0.00155578
ENSG00000082293.13	22685	1.04233	4870.23	8079.28	2.74285e-80	15539	15539	742	778	0.0437324	1.11263e-86	-0.209753	0.0105108	9.999e-05	8.05138e-80	6.95734e-81	0.00148384
ENSG00000168216.13	22684	1.01469	5751.23	8262.14	1.77956e-210	-169663	-169663	5524	6970	0.391793	1.77127e-222	0.125851	0.00383832	9.999e-05	9.56899e-210	1.42639e-210	0.00124402
ENSG00000112280.18	23465	1.01831	5149.69	8095.39	9.44485e-07	-427523	-427523	2334	2564	0.144126	3.5104e-07	-0.0816873	0.0160244	0.00429957	0.00436672	0.000201915	0.00139109
ENSG00000082269.17	23642	1.01541	5823.12	8163.48	2.21766e-135	-15696	-15696	40	40	0.00224871	9.10045e-145	1.70716	0.0653843	9.999e-05	1.23274e-133	1.37517e-134	0.001229
ENSG00000224349.3	23632	1.01052	5750.99	8202.02	5.41353e-07	181477	181477	303	308	0.0173717	2.31362e-07	-0.248637	0.0480336	0.00219978	0.00291227	0.000135106	0.00124215
ENSG00000154079.6	23253	1.0277	5857.88	8169.84	2.41886e-214	33511	33511	4850	5943	0.334064	4.20099e-229	-0.273197	0.00820245	9.999e-05	2.15147e-216	3.28824e-217	0.00122725
ENSG00000271967.1	23371	1.01492	7247.3	8492.04	3.48979e-50	1913	1913	5177	6527	0.366933	1.38354e-51	-0.210996	0.0138721	9.999e-05	5.24748e-47	3.69242e-48	0.000987427
ENSG00000232389.1	23358	1.02089	7725.22	8554.44	5.63993e-06	-260900	-260900	3705	4367	0.245503	4.47715e-06	0.070293	0.0153117	0.0371963	0.0395676	0.00178992	0.000928412
ENSG00000112305.15	23223	0.997871	6994.92	8418.42	0	709	709	5771	7331	0.412085	0	0.423641	0.00560489	9.999e-05	0	0	0.00101656
ENSG00000262803.1	23235	1.00434	6297.59	8283.4	4.47159e-66	-28428	-28428	5740	7274	0.408927	1.33497e-69	0.142146	0.00798876	9.999e-05	1.52036e-62	1.18642e-63	0.00113179
ENSG00000217767.2	23245	1.03123	5791.52	8155.33	6.14983e-40	-66018	-66018	5771	7331	0.412085	1.1473e-42	0.167054	0.0121359	9.999e-05	2.74653e-37	1.80127e-38	0.00124291
ENSG00000112309.11	23625	1.02367	5712.67	8149.27	0	-288575	-288575	5771	7331	0.412085	0	0.306958	0.00539124	9.999e-05	0	0	0.00125656
ENSG00000218350.1	23551	1.01571	5939.58	8235.23	0.000188071	76993	76993	12	12	0.000674612	0.000119651	-0.857494	0.222808	0.664834	0.666417	0.0281574	0.00120505
ENSG00000119900.9	23377	1.01401	5538.12	8143.68	0	-38397	-38397	2663	2986	0.167847	0	-0.312059	0.00471474	9.999e-05	0	0	0.00129153
ENSG00000233237.10	23025	1.00144	5182.02	8140.25	0	-170331	-170331	2663	2986	0.167847	0	-0.254136	0.00457631	9.999e-05	0	0	0.00137379
ENSG00000185760.18	21895	0.996575	6684.34	8353.28	0	-61453	-61453	4592	5669	0.681322	0	-0.391696	0.00923482	9.999e-05	0	0	0.00106326
ENSG00000285844.2	21899	1.02945	6373.28	8299.72	4.99599e-171	-61734	-61734	4592	5669	0.681322	5.96347e-180	-0.384561	0.0131304	9.999e-05	3.92187e-172	5.12056e-173	0.00112879
ENSG00000232422.1	22125	1.0149	6356.55	8336.76	7.54107e-51	-425974	-425974	4592	5669	0.681322	3.28283e-53	-0.189429	0.0122532	9.999e-05	9.72415e-48	6.88434e-49	0.00112571
ENSG00000220515.2	22380	1.042	5830.38	8163.16	2.48306e-60	-432785	-432785	5972	8019	0.549196	1.88494e-64	0.214568	0.0125537	9.999e-05	6.42193e-59	4.89383e-60	0.00123948
ENSG00000229154.3	22588	1.02573	6464.45	8278.12	3.13956e-198	-583176	-583176	4592	5669	0.681322	3.98067e-209	-0.289351	0.00912135	9.999e-05	2.0877e-199	3.00277e-200	0.00111136
ENSG00000229852.5	23124	1.00509	6101.05	8209.44	7.79015e-209	11786	11786	1447	1514	0.085104	3.80716e-222	0.517291	0.0157895	9.999e-05	4.31927e-206	6.36614e-207	0.00116856
ENSG00000239626.1	23194	1.00162	6884.49	8368.6	8.50975e-63	-15406	-15406	1447	1514	0.085104	1.73366e-65	0.409079	0.023735	9.999e-05	4.71436e-59	3.59539e-60	0.00103431
ENSG00000234882.1	23214	1.00749	6600.12	8300.3	1.79859e-31	-16965	-16965	1447	1514	0.085104	4.83228e-33	0.272113	0.0226306	9.999e-05	7.43555e-28	4.52382e-29	0.00108122
ENSG00000135314.14	23239	1.02133	5940.52	8170.23	2.72879e-10	462	462	142	143	0.00803822	6.61438e-11	0.424585	0.064948	9.999e-05	1.20861e-06	5.90851e-08	0.00120736
ENSG00000235174.1	23390	1.01086	6567.9	8344.7	0.000178612	285614	285614	24	24	0.00135013	0.00012567	0.290913	0.0758273	0.687431	0.686355	0.0289627	0.00108787
ENSG00000290002.1	23517	1.01405	5786.17	8130.05	2.39704e-108	-4020	-4020	4951	6040	0.660459	2.65402e-116	0.214229	0.0092046	9.999e-05	4.7948e-106	4.73247e-107	0.00123622
ENSG00000224221.1	23533	1.02742	4880.9	7988.84	1.14734e-13	69370	69370	1679	1791	0.899325	8.29545e-15	-0.168312	0.0216433	9.999e-05	3.08564e-10	1.57889e-11	0.00147257
ENSG00000080007.8	23536	1.04015	5453.58	8072.53	3.29639e-158	17	17	978	1057	0.0594154	4.40279e-171	-0.771367	0.0270515	9.999e-05	1.18794e-160	1.48414e-161	0.00132417
ENSG00000203907.10	23537	1.01345	7086.55	8443.9	1.29408e-102	-9870	-9870	4951	6040	0.660459	4.03182e-106	0.306709	0.0138258	9.999e-05	4.38108e-100	4.20371e-101	0.00100926
ENSG00000164430.17	23571	1.0181	6790.34	8336.64	2.62438e-272	-258	-258	560	570	0.0320405	2.58348e-285	0.627187	0.0167313	9.999e-05	2.51839e-273	4.58678e-274	0.00105508
ENSG00000135297.17	23564	1.02526	6406.02	8272.81	3.93876e-169	1422	1422	1684	1796	0.899044	1.585e-178	0.24611	0.0084386	9.999e-05	1.73337e-169	2.2415e-170	0.0011213
ENSG00000229862.6	23629	1.03926	5929.59	8166.91	2.79572e-62	-5335	-5335	5040	6142	0.65475	1.65883e-66	0.145975	0.00840144	9.999e-05	8.78534e-61	6.77969e-62	0.00121754
ENSG00000156508.20	23636	1.00474	6104.57	8242.67	1.54131e-62	13660	13660	282	287	0.0161454	3.46736e-66	0.158452	0.00914259	9.999e-05	4.9843e-59	3.80083e-60	0.00116774
ENSG00000289286.2	23661	1.01847	6168.46	8305.23	6.82935e-106	-53681	-53681	5040	6142	0.65475	2.61846e-111	0.338409	0.0148783	9.999e-05	5.60483e-104	5.4769e-105	0.00116155
ENSG00000119899.13	23864	1.03263	5506.72	8094.64	1.41702e-266	428	428	2238	2429	0.863442	1.36307e-287	-0.360063	0.00956395	9.999e-05	2.16058e-271	3.90641e-272	0.00130781
ENSG00000156535.15	24004	1.01849	5517.53	8113.14	0	12765	12765	549	593	0.0333333	0	-1.28995	0.0273634	9.999e-05	0	0	0.0012985
ENSG00000231652.3	24007	1.01906	6233.48	8247.86	5.61322e-265	-1249	-1249	270	273	0.0154534	1.34797e-280	1.63114	0.0439086	9.999e-05	3.77328e-266	6.69974e-267	0.00114969
ENSG00000112695.13	23276	1.02244	5371.74	8197.62	2.78355e-31	-12552	-12552	93	93	0.00522766	3.11567e-33	0.235505	0.0195262	9.999e-05	3.70398e-28	2.25936e-29	0.00133566
ENSG00000297216.1	23274	1.00403	5446.29	8231.64	2.05511e-37	3535	3535	632	653	0.0367101	1.31029e-39	-0.245175	0.0185237	9.999e-05	8.22697e-34	5.25387e-35	0.00130844
ENSG00000225793.6	23253	0.992904	5860.93	8326.76	2.0222e-215	3263	3263	5898	7565	0.425239	5.89021e-226	-0.136477	0.00412802	9.999e-05	3.73099e-210	5.56885e-211	0.00121087
ENSG00000112697.17	23258	1.01401	4603.15	8010.64	0	-30022	-30022	2092	2269	0.872442	0	0.226523	0.00521268	9.999e-05	0	0	0.00155366
ENSG00000118407.15	23642	1.01312	4403.38	8027.86	6.00389e-52	-206386	-206386	5898	7565	0.425239	2.19881e-56	-0.148262	0.00930338	9.999e-05	6.24457e-49	4.45258e-50	0.00162356
ENSG00000112701.18	23581	1.04003	4456.77	7998.94	0	6403	6403	3821	4450	0.250141	0	-0.256944	0.00406242	9.999e-05	0	0	0.00162003
ENSG00000297132.1	23586	1.00114	4841.52	8234.64	8.6525e-37	-42976	-42976	3410	3893	0.218831	6.21461e-39	-0.196124	0.0149531	9.999e-05	3.84553e-33	2.44449e-34	0.00147017
ENSG00000293100.1	23631	1.03132	4774.63	8086.89	2.5076e-68	-6822	-6822	3848	4460	0.250733	1.11539e-73	-0.157147	0.00857277	9.999e-05	1.17484e-66	9.40233e-68	0.00150747
ENSG00000217488.3	23630	1.00324	5388.33	8277.7	1.73267e-53	-6979	-6979	3848	4460	0.250733	2.31515e-56	-0.157046	0.00985665	9.999e-05	6.47018e-50	4.645e-51	0.00132211
ENSG00000200091.1	23644	1.0214	5658.32	8281.61	3.83947e-86	21459	21459	3813	4439	0.249522	8.7493e-91	-0.149321	0.00730373	9.999e-05	3.8487e-84	3.40045e-85	0.00126757
ENSG00000196586.17	23631	1.03555	4886.29	8068.48	0	-46	-46	416	437	0.0245809	0	-0.848384	0.0191363	9.999e-05	0	0	0.00147533
ENSG00000302932.1	25597	1.01523	4576.83	8073.8	0	4	4	1481	1588	0.0892636	0	-0.720561	0.0163257	9.999e-05	0	0	0.0015633
ENSG00000135312.7	25636	1.00792	3783.86	7868.89	1.0355e-101	772	772	5157	6507	0.365767	9.91028e-113	0.250256	0.0109298	9.999e-05	6.6134e-99	6.30928e-100	0.00188548
ENSG00000146243.14	25499	1.0085	4818.27	8090.54	0	376	376	1910	2029	0.885947	0	-0.791661	0.00939673	9.999e-05	0	0	0.00148132
ENSG00000298699.1	25461	1.03269	5211.64	8116.39	0.000100301	418737	418737	11	11	0.000618325	5.43515e-05	-0.80345	0.198968	0.389761	0.39128	0.016865	0.00138184
ENSG00000217512.1	25440	1.02612	5090.28	8095.77	2.14695e-11	-75172	-75172	1923	2043	0.114853	3.49592e-12	0.0957992	0.0137523	9.999e-05	7.10993e-08	3.53226e-09	0.00141137
ENSG00000286340.4	25432	1.03541	4807.45	8027.44	1.55839e-08	-112629	-112629	5432	7014	0.394299	3.63507e-09	0.0477452	0.00808411	9.999e-05	5.27001e-05	2.51921e-06	0.00149942
ENSG00000146247.15	25437	1.02931	5320.13	8144.78	0	-215326	-215326	4982	6138	0.345025	0	-0.136122	0.00280934	9.999e-05	0	0	0.00135201
ENSG00000270362.3	25263	1.01454	5667.48	8226.93	1.92183e-18	23	23	158	159	0.00893861	1.71912e-19	-0.41337	0.0456701	9.999e-05	6.78304e-15	3.65461e-16	0.00126232
ENSG00000118418.16	25261	1.00225	5474.96	8203.08	3.14093e-83	-416	-416	666	689	0.0387296	1.56134e-88	-0.1837	0.00910405	9.999e-05	1.14265e-79	9.86448e-81	0.00130073
ENSG00000231533.3	25209	1.00681	4819.24	8123.75	2.7423e-06	1747	1747	2635	2877	0.16172	1.15447e-06	-0.0897265	0.0184367	0.0123988	0.0127106	0.000582481	0.00148009
ENSG00000198478.9	25176	1.03108	4859.92	8065.41	0	78955	78955	5676	7119	0.599831	0	0.169022	0.00373825	9.999e-05	0	0	0.0014809
ENSG00000135338.14	25183	1.00693	5821.67	8299.85	4.3191e-99	-18634	-18634	2124	2315	0.869871	3.20918e-104	-0.221733	0.0100903	9.999e-05	5.54561e-96	5.2144e-97	0.00122544
ENSG00000306030.1	25269	1.00505	5323.31	8206.11	5.7568e-208	-16835	-16835	6286	8275	0.534826	2.60652e-221	0.132636	0.00405666	9.999e-05	2.8658e-205	4.20978e-206	0.00133915
ENSG00000118402.6	25359	1.03753	4822.95	8043.91	3.24663e-146	55849	55849	4956	6033	0.660877	1.17231e-158	-0.2523	0.0092076	9.999e-05	7.34705e-148	8.68213e-149	0.00149576
ENSG00000218582.2	25380	1.03259	4842.35	8123.25	1.72567e-05	738050	738050	18	18	0.00101192	8.29673e-06	0.809383	0.181474	0.070193	0.0728518	0.00326207	0.00148709
ENSG00000112742.10	25383	1.01937	5287.39	8153.36	1.56537e-141	609	609	4955	6031	0.660989	1.5499e-151	-0.130368	0.00487436	9.999e-05	1.81419e-140	2.08324e-141	0.00135542
ENSG00000218418.2	25702	1.02596	5268.6	8148.25	1.35726e-05	-631587	-631587	23	23	0.00129286	6.62574e-06	0.669992	0.148619	0.0646935	0.0636988	0.00285823	0.00136355
ENSG00000083123.15	25708	1.0133	4776.48	8034.93	1.39971e-14	262736	262736	515	536	0.969871	1.00647e-15	0.159718	0.0198626	9.999e-05	4.8686e-11	2.51584e-12	0.00149693
ENSG00000272129.1	26314	1.0213	4772.25	8066.75	7.44784e-66	-1264	-1264	3714	4360	0.245081	3.51593e-71	-0.236982	0.0131633	9.999e-05	1.72868e-63	1.35667e-64	0.00150269
ENSG00000219547.1	26287	1.01194	5629.81	8312.35	3.43803e-105	-362	-362	5845	7773	0.436973	1.7761e-110	0.25415	0.0112178	9.999e-05	1.20809e-102	1.1727e-103	0.00126954
ENSG00000233967.8	26361	1.00962	5072.73	8143.93	2.46157e-145	-28503	-28503	5200	6631	0.372737	8.64127e-156	0.222937	0.00821468	9.999e-05	5.48984e-143	6.37427e-144	0.00140765
ENSG00000279022.1	26476	1.02497	4668.89	8124.37	1.74085e-36	-66523	-66523	5845	7773	0.436973	4.11944e-39	0.175362	0.0133378	9.999e-05	1.27051e-33	8.10188e-35	0.001538
ENSG00000260645.2	26495	0.997142	4810.81	8155.04	3.36382e-45	-104474	-104474	5200	6631	0.372737	2.64234e-48	0.163998	0.0111607	9.999e-05	2.1191e-41	1.43161e-42	0.00147734
ENSG00000226089.3	25684	1.00989	6562.04	8480.25	4.02624e-45	109237	109237	767	805	0.0452501	1.9365e-46	0.446474	0.0310199	9.999e-05	1.04405e-41	7.06734e-43	0.00108845
ENSG00000277797.1	25686	1.0071	5307.65	8241.1	9.14209e-30	108850	108850	767	805	0.0452501	1.85e-31	0.348505	0.0297504	9.999e-05	3.19878e-26	1.91692e-27	0.00134413
ENSG00000232031.2	25241	1.00416	5669.23	8262.57	6.21029e-22	8584	8584	1838	1955	0.110315	4.20137e-23	0.196071	0.0197509	9.999e-05	2.97357e-18	1.65803e-19	0.00125708
ENSG00000112773.16	25090	0.990661	5551.32	8223.66	6.5637e-87	-5344	-5344	5174	6765	0.38027	3.16733e-92	0.103899	0.00504031	9.999e-05	2.15366e-82	1.88489e-83	0.00127728
ENSG00000305307.1	25088	1.01296	5664	8303.1	0.000315454	128485	128485	50	50	0.00281057	0.000219533	0.42824	0.115836	0.831417	0.829163	0.034723	0.00126236
ENSG00000005700.15	23010	0.994942	5804.04	8272.04	8.946e-29	11187	11187	3215	3605	0.202642	2.65785e-30	0.0618706	0.00538817	9.999e-05	6.90434e-25	4.08923e-26	0.00122367
ENSG00000146242.9	22357	1.0271	5659.77	8235.75	0	1645	1645	282	284	0.0159658	0	2.12919	0.0435312	9.999e-05	0	0	0.0012699
ENSG00000227215.1	21555	1.02948	5323.76	8247.22	9.72646e-07	-9341	-9341	126	129	0.00725126	4.63821e-07	-0.363774	0.0721128	0.00389961	0.00436626	0.0002019	0.00135118
ENSG00000118420.17	21466	1.02929	4865.28	8122.16	3.84845e-38	-36397	-36397	4771	5788	0.674612	6.67446e-41	-0.0955466	0.00709747	9.999e-05	1.90109e-35	1.2299e-36	0.0014783
ENSG00000083097.15	21469	1.02455	4604.24	8058.17	0	28	28	1489	1566	0.0880369	0	-0.733982	0.00742809	9.999e-05	0	0	0.00155934
ENSG00000013392.8	21466	1.01718	4939.28	8177.61	0	-54	-54	533	549	0.0308739	0	1.51505	0.0231906	9.999e-05	0	0	0.00144971
ENSG00000013375.17	21465	1.02589	4557.66	8059.83	5.86076e-269	-125301	-125301	1490	1568	0.0881394	2.0785e-291	-0.265168	0.00699313	9.999e-05	3.74146e-272	6.77908e-273	0.00157604
ENSG00000302545.1	21494	1.03553	4792.3	8109.52	4.61346e-104	-6327	-6327	533	549	0.0308739	5.62566e-112	0.840902	0.0368551	9.999e-05	6.26986e-104	6.12456e-105	0.00150422
ENSG00000065833.9	21722	0.989356	5225.26	8224.34	2.37184e-75	22103	22103	5293	6570	0.36935	6.11088e-80	0.218169	0.011405	9.999e-05	7.07734e-71	5.80676e-72	0.00135627
ENSG00000146250.7	21814	1.02389	4989.04	8192.08	1.23036e-49	-68538	-68538	739	786	0.044202	7.96641e-53	0.411849	0.0267421	9.999e-05	5.05326e-47	3.55667e-48	0.00143881
ENSG00000065615.14	21878	1.02257	4824.59	8112.24	4.31213e-63	66680	66680	41	41	0.00230544	8.12385e-68	0.590894	0.033663	9.999e-05	9.76357e-61	7.53161e-62	0.00148709
ENSG00000294584.1	21934	1.04965	4572.6	8037.77	1.20501e-13	-10577	-10577	3357	4145	0.233022	1.05416e-14	-0.0990173	0.012783	9.999e-05	1.87057e-10	9.59639e-12	0.00158453
ENSG00000302785.1	22481	1.0408	4874.24	8144.13	2.25257e-05	403211	403211	12	12	0.000674688	1.13309e-05	-1.19571	0.272209	0.0911909	0.0932456	0.0041609	0.00148179
ENSG00000135315.12	23051	1.03946	4879.85	8066.54	3.72307e-107	-52244	-52244	1719	1863	0.104745	6.51502e-116	0.14032	0.00603964	9.999e-05	1.57466e-107	1.56563e-108	0.00147938
ENSG00000214460.3	25133	1.02222	4741.95	8149.64	0.000192698	-47064	-47064	14	14	0.000788022	0.000113086	-0.584064	0.151218	0.588641	0.589061	0.0250121	0.00151279
ENSG00000135318.12	25106	1.00411	4393.23	8102.26	0	-78	-78	2759	3072	0.172701	0	-0.748473	0.00807644	9.999e-05	0	0	0.00162186
ENSG00000280232.1	25257	1.03626	4552.01	8067.88	2.46812e-05	133903	133903	5448	6823	0.383581	1.13677e-05	-0.0478818	0.0109023	0.0944906	0.0965393	0.00430478	0.00158399
ENSG00000135317.14	25544	1.04132	4553.96	8076.26	7.4625e-26	-85384	-85384	42	42	0.00236114	7.7482e-28	0.472542	0.0430605	9.999e-05	4.32956e-23	2.52352e-24	0.00158622
ENSG00000135316.20	25621	1.02307	4956.04	8160.45	1.92236e-08	-582778	-582778	16	16	0.000899483	6.08897e-09	0.274038	0.0470849	9.999e-05	7.61865e-05	3.632e-06	0.00144794
ENSG00000220563.1	25639	1.03132	4647.82	8079.1	2.4292e-28	57902	57902	114	115	0.00646503	1.62102e-30	-1.02584	0.0890025	9.999e-05	1.98006e-25	1.17856e-26	0.00154857
ENSG00000203875.14	25826	1.0364	5114.01	8180.03	0	-773	-773	6354	8506	0.478134	0	0.751185	0.00303383	9.999e-05	0	0	0.00141011
ENSG00000217769.4	25590	1.03846	4536.14	8009.47	0.000176744	-421281	-421281	30	30	0.00168634	8.96652e-05	0.318334	0.0812321	0.537646	0.533543	0.0227461	0.0015908
ENSG00000188994.14	24711	1.00399	5875.65	8265.79	1.4288e-89	-22424	-22424	5280	6575	0.630369	1.40349e-94	-0.0875855	0.00419332	9.999e-05	3.83504e-86	3.4252e-87	0.00121286
ENSG00000272008.2	24682	1.0307	6007.51	8265.6	1.73895e-115	133242	133242	6034	7747	0.564489	5.65404e-122	-0.205899	0.00862861	9.999e-05	4.04141e-115	4.16827e-116	0.00119802
ENSG00000218313.1	24622	0.996393	5865.81	8274.96	8.72287e-14	20878	20878	5924	7577	0.574087	1.79125e-14	0.0314988	0.00410252	9.999e-05	5.53558e-10	2.82246e-11	0.00121145
ENSG00000111850.11	24315	1.02023	5204.7	8087.31	0	5366	5366	6409	8482	0.476828	0	-0.290579	0.00547262	9.999e-05	0	0	0.00137737
ENSG00000164411.12	24306	1.01649	6080.46	8237.9	2.11812e-36	-185406	-185406	5111	6362	0.642383	1.66115e-38	0.152943	0.011729	9.999e-05	3.81111e-33	2.42272e-34	0.00117748
ENSG00000203872.7	24339	1.0132	5024.34	8051.19	0	-16864	-16864	6409	8482	0.476828	0	-0.573156	0.00778422	9.999e-05	0	0	0.00142309
ENSG00000279616.1	24406	1.02893	5628.98	8131.76	5.26529e-168	-28882	-28882	6409	8482	0.476828	2.23303e-180	-0.283839	0.00967919	9.999e-05	5.445e-169	7.02387e-170	0.0012777
ENSG00000272514.6	24336	1.00656	6786.64	8432.46	5.80078e-45	-7877	-7877	4311	5083	0.285762	1.57797e-46	0.218095	0.0151375	9.999e-05	2.13174e-41	1.43994e-42	0.00105115
ENSG00000164414.19	24533	1.00039	7167	8442.26	4.1499e-150	2363	2363	5492	6896	0.612366	2.69388e-155	0.152413	0.00562545	9.999e-05	2.61209e-146	3.06921e-147	0.000993101
ENSG00000146282.19	24193	0.998341	5957.81	8211.38	6.19316e-61	-58	-58	35	35	0.00196762	1.00316e-64	-1.12308	0.0655621	9.999e-05	4.58053e-57	3.44747e-58	0.00119363
ENSG00000135336.17	24196	1.00395	6767.31	8358.64	2.99161e-66	69247	69247	1211	1252	0.0705988	3.57163e-69	0.141811	0.00799563	9.999e-05	1.15256e-62	8.99817e-64	0.00105313
ENSG00000135334.9	23678	1.01551	6984.44	8378.89	1.41585e-165	-30321	-30321	1840	1959	0.110118	1.38745e-172	-0.16437	0.00573782	9.999e-05	3.12405e-164	3.96212e-165	0.00102479
ENSG00000305451.1	23610	1.02942	6117.77	8270.68	2.04431e-06	-395734	-395734	294	308	0.017315	1.05376e-06	-0.213904	0.0437897	0.010099	0.0107864	0.000494934	0.00117589
ENSG00000298549.1	23050	0.993243	5274.3	8156.61	0	319792	319792	4515	5477	0.692096	0	-1.1298	0.00797317	9.999e-05	0	0	0.00134563
ENSG00000118432.13	23082	1.01075	5509.62	8145.92	0	278893	278893	4514	5477	0.69213	0	-0.973578	0.0102523	9.999e-05	0	0	0.00129665
ENSG00000279565.1	23102	1.01612	6701.12	8388.19	0	272979	272979	4514	5477	0.69213	0	-0.887625	0.0105089	9.999e-05	0	0	0.00106834
ENSG00000220131.1	23306	0.990198	3599.14	7392.2	0	180082	180082	4514	5477	0.69213	0	-1.05625	0.00679618	9.999e-05	0	0	0.00196906
ENSG00000220267.1	23323	0.969562	3776.84	7582.67	0	168251	168251	4514	5477	0.69213	0	-1.11477	0.00607057	9.999e-05	0	0	0.00186187
ENSG00000286871.2	23331	1.00121	4988	7907.34	0	67030	67030	4514	5477	0.69213	0	-1.10194	0.00751303	9.999e-05	0	0	0.00142707
ENSG00000234426.4	23274	1.01455	6624.77	8304.16	0	2300	2300	4514	5477	0.69213	0	-1.18478	0.00829376	9.999e-05	0	0	0.00108002
ENSG00000293568.1	22883	1.01817	7169.9	8311.52	1.25894e-231	300709	300709	2240	2560	0.143901	2.10415e-243	0.297678	0.00865191	9.999e-05	6.72167e-232	1.08389e-232	0.000999279
ENSG00000111880.16	22795	1.03158	5731.51	8125.94	0	-347120	-347120	3771	4491	0.252446	0	-0.415844	0.00831496	9.999e-05	0	0	0.00125607
ENSG00000289931.2	22794	1.02697	6815.01	8315.72	7.71409e-23	1681	1681	1002	1046	0.0588103	6.44736e-24	0.279933	0.0276763	9.999e-05	1.66966e-19	9.41913e-21	0.0010547
ENSG00000271931.1	22959	1.01333	6679.48	8283.85	7.42718e-150	-9008	-9008	5021	6343	0.356589	5.83479e-158	0.322585	0.0118	9.999e-05	5.70552e-148	6.74815e-149	0.00107069
ENSG00000146278.11	22960	1.01135	6303.54	8201.15	0	-7470	-7470	5021	6343	0.356589	0	0.23685	0.00403299	9.999e-05	0	0	0.00113368
ENSG00000264017.2	22954	1.02305	6024.03	8167.08	6.35129e-75	-1881	-1881	963	1035	0.0581853	4.97086e-80	0.528711	0.0276226	9.999e-05	9.02815e-73	7.49569e-74	0.00119138
ENSG00000309618.1	22898	1.01462	6867.29	8307.54	1.25989e-182	-31152	-31152	5899	7709	0.433333	5.54985e-192	-0.283085	0.00933937	9.999e-05	2.14678e-181	2.8929e-182	0.00104192
ENSG00000154548.10	22897	1.0229	7533.93	8394.55	9.84304e-143	-29006	-29006	963	1035	0.0581853	1.72067e-148	0.381593	0.0144209	9.999e-05	5.04509e-142	5.83652e-143	0.000952678
ENSG00000146281.6	22906	1.00651	6767.98	8271.68	1.36445e-116	-73390	-73390	5720	7473	0.420067	4.70955e-123	-0.159054	0.00663475	9.999e-05	1.71846e-113	1.75911e-114	0.00105403
ENSG00000288009.2	22905	1.01243	6550.66	8259.67	2.4946e-179	-68331	-68331	5907	7721	0.434057	1.35242e-189	-0.340892	0.0113215	9.999e-05	1.09386e-177	1.45804e-178	0.00109137
ENSG00000111886.11	22393	1.0349	6216.14	8181.5	0	12950	12950	5121	6488	0.635301	0	0.440001	0.00866534	9.999e-05	0	0	0.00115961
ENSG00000198833.7	22246	1.03922	6341.03	8205.83	7.16038e-93	4631	4631	730	747	0.0419946	9.04852e-99	0.238895	0.0111811	9.999e-05	1.53143e-92	1.41109e-93	0.00113857
ENSG00000025039.15	21991	1.01284	6452.93	8252.31	4.55421e-144	-34819	-34819	2605	2929	0.164643	1.98509e-152	-0.156052	0.00581663	9.999e-05	4.716e-142	5.45672e-143	0.00110806
ENSG00000135299.18	21925	1.01623	6590.36	8260.71	1.45623e-54	127945	127945	4034	4758	0.267454	1.30314e-57	0.162516	0.0100835	9.999e-05	1.46927e-51	1.06857e-52	0.00108633
ENSG00000228124.2	21528	1.03839	6110.27	8182.48	1.67733e-136	65694	65694	867	898	0.0505688	1.2398e-145	0.717456	0.0273925	9.999e-05	8.6497e-138	9.82826e-139	0.00118119
ENSG00000083099.11	21524	1.0134	5933.36	8182.28	4.06027e-62	-2770	-2770	1829	1957	0.11003	3.26809e-66	0.11086	0.00639524	9.999e-05	4.04704e-59	3.08853e-60	0.00120528
ENSG00000309777.1	21532	1.03816	6044.73	8147.11	0.000146072	-724094	-724094	29	29	0.0016305	8.3903e-05	0.393184	0.0999242	0.573043	0.569177	0.0242062	0.00119389
ENSG00000220871.1	21610	0.988395	7635.23	8495.33	1.07379e-10	-133739	-133739	1974	2096	0.117872	5.84117e-11	-0.131209	0.0200137	9.999e-05	9.69365e-07	4.74708e-08	0.000928039
ENSG00000112159.13	21653	1.02697	7226.84	8310.92	2.31264e-76	-150583	-150583	4475	5391	0.696965	3.44e-80	-0.0625618	0.00326515	9.999e-05	1.91504e-74	1.60482e-75	0.000994626
ENSG00000118412.13	21637	1.02646	7006.2	8289.31	0	45105	45105	6079	7844	0.440922	0	-0.173795	0.00374211	9.999e-05	0	0	0.00102574
ENSG00000226455.1	21783	1.03223	7345.25	8309.8	5.3325e-88	1741	1741	6015	7798	0.438336	1.95286e-92	0.155122	0.00751631	9.999e-05	7.92163e-87	7.10437e-88	0.000980484
ENSG00000222078.1	21781	1.00708	7793.41	8445.6	5.83135e-06	265543	265543	1560	1664	0.0935462	4.02263e-06	-0.078507	0.0170181	0.0443956	0.0433337	0.00195763	0.000915597
ENSG00000287789.1	21667	1.0095	6493.74	8185.8	1.84447e-24	193998	193998	1560	1664	0.0935462	5.31786e-26	-0.0687963	0.0065027	9.999e-05	7.71662e-21	4.40751e-22	0.00109974
ENSG00000218730.1	21584	1.00529	7504.13	8359.82	8.67147e-21	53569	53569	1648	1763	0.0991118	1.17393e-21	-0.107156	0.0111788	9.999e-05	5.33002e-17	2.93537e-18	0.000950245
ENSG00000294902.1	21496	0.996021	8139.03	8415.51	2.13765e-64	83230	83230	1560	1664	0.0935462	8.56423e-67	-0.122781	0.00705058	9.999e-05	3.01328e-60	2.31724e-61	0.000873121
ENSG00000260271.5	21242	1.00731	7141.72	8290.86	5.74313e-47	-87912	-87912	4887	6047	0.33991	2.09764e-49	-0.119073	0.00800809	9.999e-05	2.00428e-43	1.3757e-44	0.000999191
ENSG00000112182.16	21229	1.02015	7938.3	8394	1.07101e-104	-29794	-29794	1560	1664	0.0935462	6.58937e-109	-0.115551	0.00513859	9.999e-05	8.11011e-103	7.88098e-104	0.000903257
ENSG00000135341.19	21887	1.01017	9121.7	8517.52	1.27397e-66	6344	6344	3803	4414	0.24834	2.68174e-68	-0.0976139	0.00554049	9.999e-05	2.71274e-63	2.12688e-64	0.000783223
ENSG00000220908.3	24094	1.00822	4568.34	7921.21	8.21926e-24	17083	17083	431	435	0.0244519	4.23911e-26	0.454491	0.0428719	9.999e-05	2.59034e-20	1.4725e-21	0.00156213
ENSG00000172469.17	23341	1.03676	5068.8	8165.67	0	-2755	-2755	5080	6271	0.647459	0	-0.495745	0.00454275	9.999e-05	0	0	0.00142286
ENSG00000261366.2	23341	1.03112	5328.87	8215.62	0	-9317	-9317	5729	7283	0.590567	0	0.265091	0.00472686	9.999e-05	0	0	0.00135069
ENSG00000014123.10	21878	1.02212	5340.87	8239.66	0	30254	30254	4809	5800	0.326026	0	0.200496	0.00448262	9.999e-05	0	0	0.00134322
ENSG00000233797.5	21878	1.01189	6030.4	8392.37	3.98909e-38	60250	60250	3518	4031	0.226613	1.26402e-39	0.105136	0.00794171	9.999e-05	9.53149e-35	6.13606e-36	0.00118524
ENSG00000112218.9	21350	1.0242	5354.05	8242.6	0	-485	-485	4159	4861	0.273274	0	-0.727217	0.0101283	9.999e-05	0	0	0.00134094
ENSG00000123545.6	21127	1.04247	4630.61	8074.62	6.66504e-32	-6689	-6689	6348	8446	0.525239	2.19608e-34	0.0539572	0.00439351	9.999e-05	2.05595e-29	1.26809e-30	0.00156064
ENSG00000186231.17	21036	1.03901	4598.16	8063.27	1.13018e-19	-5555	-5555	6195	8246	0.536429	3.46189e-21	-0.10102	0.0106649	9.999e-05	1.29473e-16	7.10085e-18	0.00156967
ENSG00000146263.12	19926	1.02058	4354.79	8104.44	1.74124e-73	163	163	1177	1249	0.0703979	4.39093e-79	-0.208181	0.0109443	9.999e-05	2.8407e-71	2.3362e-72	0.00164618
ENSG00000271860.10	19926	1.02689	4453.42	8197.38	1.56215e-97	111	111	1177	1249	0.0703979	7.74181e-104	0.604304	0.0275527	9.999e-05	2.15091e-96	2.02594e-97	0.00161349
ENSG00000184486.10	20023	1.00988	5085.43	8192.62	1.23e-22	35064	35064	3185	3624	0.20371	4.90145e-24	-0.176993	0.0174521	9.999e-05	4.11758e-19	2.31407e-20	0.00140427
ENSG00000309555.1	20025	1.03916	4872.23	8130.71	8.80824e-05	-984904	-984904	127	133	0.00747611	4.80148e-05	0.267441	0.0657568	0.326467	0.330484	0.0143188	0.00148152
ENSG00000112234.9	20200	1.02457	5655.75	8231.3	0	69381	69381	5224	6476	0.364045	0	0.243463	0.00496237	9.999e-05	0	0	0.00126962
ENSG00000132423.12	20876	1.02789	5905.82	8164.49	1.97065e-09	39	39	307	321	0.0184738	5.38738e-10	-0.273255	0.0439712	9.999e-05	8.3765e-06	4.04945e-07	0.00121738
ENSG00000228506.5	20865	1.02529	6589.65	8298	1.82686e-66	2925	2925	411	427	0.0240022	6.8454e-70	-0.365657	0.0205057	9.999e-05	3.23442e-64	2.55142e-65	0.00109008
ENSG00000132424.17	20864	1.02546	6847.26	8315.62	1.46558e-26	4093	4093	5052	6225	0.650084	7.95319e-28	0.035558	0.00324093	9.999e-05	2.73265e-23	1.59499e-24	0.00104915
ENSG00000279170.4	20797	1.01705	5998.35	8206.8	0	-2047	-2047	5720	7373	0.585554	0	-0.346157	0.00653167	9.999e-05	0	0	0.00119384
ENSG00000123552.18	20799	0.992413	6430.03	8318.79	3.935e-51	398	398	2626	2994	0.831703	1.2839e-53	-0.0972601	0.00626613	9.999e-05	5.72873e-47	4.03022e-48	0.00110356
ENSG00000112237.13	20868	1.01049	6646.29	8329.42	3.76126e-11	-35244	-35244	4668	5711	0.321055	1.25743e-11	0.0330051	0.00486618	9.999e-05	2.12186e-07	1.04752e-08	0.0010749
ENSG00000308693.1	22071	0.99131	5735.42	8438.09	1.54237e-15	19055	19055	4696	5713	0.678865	4.899e-16	0.11929	0.0146736	9.999e-05	1.10763e-11	5.76318e-13	0.00123661
ENSG00000220695.1	22137	1.01	5424.91	8236.04	0.000513252	-677178	-677178	10	10	0.000562114	0.000346179	-0.533598	0.149072	0.937306	0.937109	0.0390494	0.00131651
ENSG00000112249.14	22134	1.01643	5514.27	8240.99	1.57888e-147	-6272	-6272	2753	3176	0.178527	2.64699e-156	-0.13397	0.00492789	9.999e-05	3.86167e-146	4.53434e-147	0.00129828
ENSG00000260000.4	22134	1.03624	5829.61	8289.39	4.58495e-128	2539	2539	2747	3171	0.178286	6.88997e-135	0.330421	0.0131344	9.999e-05	8.74482e-129	9.56824e-130	0.00123705
ENSG00000270987.1	22143	1.01389	6012.58	8408.46	1.54792e-45	-14503	-14503	2753	3176	0.178527	2.98034e-47	0.234585	0.0161504	9.999e-05	2.48976e-42	1.69461e-43	0.00118963
ENSG00000287616.2	22212	1.04802	6174.37	8185.93	3.73595e-43	59367	59367	5698	7397	0.415829	6.0314e-46	0.20666	0.0144391	9.999e-05	3.15147e-41	2.12527e-42	0.00117302
ENSG00000085382.12	21998	0.986709	7070.44	8368.52	7.89201e-60	-72037	-72037	5453	6834	0.384192	2.16871e-62	-0.120034	0.00714326	9.999e-05	3.0439e-55	2.26447e-56	0.0010015
ENSG00000231628.1	21022	1.01474	6962.1	8263.44	3.74798e-11	1978	1978	1028	1089	0.061221	1.03907e-11	-0.1669	0.0245074	9.999e-05	2.07385e-07	1.02404e-08	0.00102779
ENSG00000216639.1	20990	1.02726	6708.85	8234.17	3.55365e-23	572	572	4894	6361	0.35756	1.70432e-24	0.127604	0.0124546	9.999e-05	7.32242e-20	4.14557e-21	0.00107149
ENSG00000219902.1	20980	1.00072	7278.16	8356.88	2.11505e-08	48543	48543	4735	5888	0.33101	1.01234e-08	-0.0739551	0.0128972	0.00049995	0.000152907	7.25044e-06	0.000978063
ENSG00000286084.4	20952	1.01578	7865.49	8406.84	2.74959e-14	59088	59088	4247	5163	0.290252	8.62581e-15	-0.0961865	0.0123766	9.999e-05	1.51197e-10	7.76576e-12	0.000910145
ENSG00000085377.15	21057	1.00239	8062.04	8451.02	1.69199e-85	-51225	-51225	4574	5514	0.309984	2.45259e-88	-0.129369	0.00641891	9.999e-05	8.73985e-82	7.62859e-83	0.000883557
ENSG00000219088.1	21659	1.0219	5844.67	8090.29	5.87097e-08	235724	235724	5539	6909	0.611636	1.74459e-08	-0.0547064	0.00969821	0.00059994	0.000285377	1.34686e-05	0.00122741
ENSG00000284999.2	22342	1.00426	7286.84	8277.79	2.10172e-06	-6536	-6536	6122	7891	0.443564	1.09656e-06	0.0458438	0.00940015	0.0165983	0.014903	0.000681669	0.00097819
ENSG00000057657.17	22627	1.03905	8028.56	8254.16	4.18816e-07	-91970	-91970	5492	6555	0.631485	1.92533e-07	-0.0308356	0.00591787	0.00239976	0.00264217	0.000122693	0.000899306
ENSG00000295369.1	22628	1.0153	10305.1	8604.59	3.02613e-32	4453	4453	703	719	0.0404341	1.01646e-32	0.372933	0.0311776	9.999e-05	1.17527e-28	7.19856e-30	0.00069463
ENSG00000299504.1	23022	0.995989	8155.6	8318.41	3.00055e-05	22033	22033	28	28	0.00157392	1.89097e-05	0.428441	0.100109	0.217578	0.218727	0.00959242	0.000871337
ENSG00000269919.1	23020	1.0179	8399.01	8302.42	9.11042e-05	395310	395310	10	10	0.00056224	5.95762e-05	-0.887886	0.221062	0.526147	0.526297	0.0224512	0.000853022
ENSG00000303838.1	23114	1.03757	8191.08	8252.57	5.04059e-21	69547	69547	1546	1630	0.0916245	3.62773e-22	-0.203094	0.0209216	9.999e-05	9.84242e-18	5.46034e-19	0.000880999
ENSG00000244710.3	22908	1.00152	9168.18	8490.59	2.08874e-05	-994002	-994002	54	55	0.00309197	1.58349e-05	0.500795	0.115947	0.174083	0.173719	0.00765648	0.000776747
ENSG00000057663.16	22797	0.995409	10269.1	8523.4	1.07571e-71	-91626	-91626	1969	2106	0.118381	1.87711e-73	-0.152603	0.00833831	9.999e-05	2.24618e-67	1.80515e-68	0.000691916
ENSG00000112297.18	22669	1.01104	8613.71	8337.26	6.18036e-263	186948	186948	2590	2864	0.839011	1.80129e-275	-0.224953	0.00611623	9.999e-05	7.45419e-262	1.30924e-262	0.000829662
ENSG00000207499.1	22595	1.00002	9059.9	8471.45	0.00028285	264325	264325	216	224	0.0125928	0.000226736	0.0960141	0.026029	0.921708	0.922921	0.038484	0.000785585
ENSG00000200314.1	22624	0.995178	9745.62	8560.61	4.76047e-05	808760	808760	2851	3206	0.180214	3.97357e-05	0.0297053	0.0072256	0.370963	0.373553	0.0161274	0.000729006
ENSG00000300544.1	22635	0.980077	10240.6	8597.45	4.89089e-42	35011	35011	2586	2858	0.839348	1.07319e-42	-0.161839	0.0117528	9.999e-05	2.79541e-37	1.83306e-38	0.000689838
ENSG00000298671.1	22623	1.00773	8804.82	8381.84	6.42925e-122	-7727	-7727	582	593	0.0333333	5.14768e-127	0.311744	0.0127896	9.999e-05	7.00843e-119	7.35065e-120	0.000810661
ENSG00000130347.13	22408	1.03172	8388.97	8332.16	1.29251e-74	6245	6245	3129	3542	0.199235	3.70079e-78	-0.209696	0.011092	9.999e-05	6.45238e-73	5.36138e-74	0.000858391
ENSG00000130348.11	22407	1.02714	8358.22	8332.16	9.20133e-166	49	49	4218	5029	0.282719	9.75693e-174	-0.17299	0.00601748	9.999e-05	3.22619e-166	4.11732e-167	0.000860103
ENSG00000216977.1	22376	1.02501	7692.95	8304.81	2.63196e-08	2160	2160	1511	1612	0.0907045	1.14586e-08	0.125285	0.0219296	0.00029997	0.000161909	7.67411e-06	0.000933718
ENSG00000289020.2	22448	0.999207	6953.31	8194.5	7.20085e-19	21574	21574	1436	1513	0.0850478	5.13012e-20	-0.198879	0.021656	9.999e-05	5.14123e-15	2.77309e-16	0.00102315
ENSG00000235142.13	22622	1.02217	7795.6	8309.93	4.7307e-49	-94580	-94580	6433	8648	0.486116	1.73755e-51	-0.188926	0.0124336	9.999e-05	3.78095e-46	2.64358e-47	0.000920468
ENSG00000300574.1	22648	1.00724	7535.7	8295.05	1.08043e-11	-7958	-7958	2216	2410	0.13553	3.07081e-12	-0.107292	0.0153617	9.999e-05	7.21148e-08	3.58232e-09	0.000946954
ENSG00000272398.6	22609	0.993708	7616.67	8289.97	1.26571e-120	-259426	-259426	2101	2271	0.12767	4.89745e-127	-0.235296	0.00965239	9.999e-05	5.19005e-116	5.37164e-117	0.000932162
ENSG00000130349.10	22789	1.01576	7883.58	8300.13	1.01645e-74	105	105	445	454	0.0255286	1.45934e-78	-0.343108	0.0181	9.999e-05	6.25759e-72	5.1715e-73	0.000908049
ENSG00000178409.14	23050	1.02482	7828.66	8279.23	1.09987e-67	-849	-849	5017	6267	0.352284	2.47378e-71	-0.2383	0.0132217	9.999e-05	2.31908e-65	1.84344e-66	0.000917475
ENSG00000220237.1	22998	1.02403	8000.13	8368.83	1.11069e-06	1517	1517	4249	5069	0.284935	6.45042e-07	-0.0676897	0.0135899	0.00809919	0.0078153	0.000359621	0.000897561
ENSG00000164494.12	22426	1.0051	8203.17	8373.17	1.40499e-22	-279349	-279349	4255	4994	0.71928	1.714e-23	-0.0992842	0.00991135	9.999e-05	9.317e-19	5.21936e-20	0.000869242
ENSG00000112320.12	22223	1.03692	6414.34	8094.12	1.40687e-49	-21241	-21241	371	389	0.0221048	2.22058e-53	0.490775	0.0316928	9.999e-05	1.9294e-47	1.36269e-48	0.00112462
ENSG00000280135.1	21412	1.02156	7188.21	8286.59	0	20791	20791	1408	1467	0.917538	0	-0.562013	0.00996121	9.999e-05	0	0	0.000997981
ENSG00000304660.1	21331	0.992511	7636.66	8377.21	2.88737e-82	11451	11451	6021	8137	0.457443	9.97673e-86	0.210127	0.0105905	9.999e-05	8.43953e-78	7.21281e-79	0.000929305
ENSG00000146285.15	21294	1.01378	6460.39	8160.4	4.60068e-233	-104877	-104877	6219	8344	0.530972	2.07008e-249	0.225431	0.00646677	9.999e-05	2.09125e-232	3.3762e-233	0.00110717
ENSG00000304634.1	21289	1.02771	7212.44	8247.43	4.01387e-71	-24930	-24930	6021	8137	0.457443	3.04731e-75	0.225911	0.0121895	9.999e-05	4.1008e-69	3.32956e-70	0.000996879
ENSG00000232778.1	21228	1.01473	7239.34	8390.35	6.23864e-05	269890	269890	23	23	0.00129446	4.39435e-05	0.6811	0.166619	0.355064	0.356335	0.0154055	0.000988443
ENSG00000272476.1	21144	0.990874	8070.12	8467.45	1.35682e-16	673	673	847	891	0.949916	4.48232e-17	-0.15958	0.0189598	9.999e-05	1.41325e-12	7.42575e-14	0.000878871
ENSG00000025796.14	21133	1.03634	6518.79	8186.15	2.26197e-07	89057	89057	4558	5527	0.310715	8.89054e-08	0.0258726	0.00483366	0.00159984	0.00114444	5.35113e-05	0.00110638
ENSG00000225093.1	21069	1.03463	5824.69	8092.3	3.04599e-09	48696	48696	6038	8361	0.469983	7.2232e-10	-0.07308	0.0118483	9.999e-05	1.19661e-05	5.77066e-07	0.00123737
ENSG00000238490.1	20798	1.00663	6755.93	8358.79	6.31689e-05	678222	678222	122	123	0.006914	4.30639e-05	-0.192001	0.0469156	0.344266	0.344216	0.0148939	0.00105595
ENSG00000225174.2	20703	1.01293	6945.38	8321.38	6.37742e-09	-310874	-310874	6017	8147	0.457954	2.67921e-09	0.0594284	0.00997734	0.00019998	3.86945e-05	1.85321e-06	0.00102957
ENSG00000081087.16	20650	1.01477	6751.08	8339.34	4.07323e-176	-123370	-123370	4563	5533	0.311024	1.94523e-184	-0.135073	0.00455209	9.999e-05	7.98081e-175	1.05309e-175	0.00105991
ENSG00000297798.1	20717	1.00412	6419.2	8319.25	4.53468e-12	-2960	-2960	726	756	0.0424958	1.32718e-12	-0.244009	0.0343584	9.999e-05	2.7051e-08	1.35094e-09	0.00111028
ENSG00000233511.1	20965	1.03772	6233.08	8286.7	1.66111e-15	13976	13976	1154	1235	0.0694913	2.87764e-16	-0.203701	0.024859	9.999e-05	3.92282e-12	2.05269e-13	0.00115765
ENSG00000286562.2	21009	1.02025	6815.1	8356.15	1.10076e-09	7516	7516	3759	4415	0.249604	4.61219e-10	-0.0796263	0.0127629	9.999e-05	5.85596e-06	2.83597e-07	0.00105208
ENSG00000112335.15	21013	1.02634	6359.94	8248.9	1.18407e-155	-1076	-1076	157	160	0.00899382	9.21973e-165	-0.473327	0.016933	9.999e-05	7.79312e-156	9.54572e-157	0.00112986
ENSG00000135537.17	21275	1.00779	7192.74	8402.55	1.5775e-50	128	128	155	158	0.0090008	1.7869e-52	0.926192	0.06035	9.999e-05	4.96115e-47	3.49256e-48	0.000992284
ENSG00000279498.1	21473	1.00739	5667.17	8161.54	4.3149e-05	282029	282029	121	123	0.006914	2.31706e-05	0.338224	0.0798788	0.214479	0.213916	0.00938628	0.00125905
ENSG00000302120.1	21530	1.00878	6659.95	8383.35	5.31921e-05	849251	849251	12	12	0.000674536	3.6955e-05	1.26076	0.305427	0.29797	0.294271	0.0127961	0.00107202
ENSG00000302140.1	21586	1.03121	6261.78	8202.14	0.000138243	-482696	-482696	31	31	0.00174255	8.36036e-05	-0.552674	0.140426	0.568543	0.564992	0.0240358	0.00114961
ENSG00000287044.2	21585	1.00905	5718.67	8176.19	4.79727e-11	-196853	-196853	171	174	0.00979289	1.05113e-11	0.358612	0.0526711	9.999e-05	2.38349e-07	1.1757e-08	0.00124849
ENSG00000118689.15	21591	1.01442	6844.75	8327.74	1.64365e-12	-16984	-16984	619	644	0.0362001	4.70144e-13	0.0782442	0.0108002	9.999e-05	8.58762e-09	4.31699e-10	0.00104527
ENSG00000294744.1	21599	1.01511	6158.96	8247.7	1.96997e-215	18856	18856	6400	8635	0.514615	4.09674e-228	0.310325	0.00933878	9.999e-05	7.83363e-215	1.19087e-215	0.00116189
ENSG00000228976.1	21678	1.0074	6316.15	8284.56	6.67152e-07	-1615	-1615	723	770	0.0432827	3.3094e-07	0.0781453	0.015296	0.00389961	0.00402538	0.000186271	0.00112976
ENSG00000203801.9	21621	0.999861	5973.32	8310.33	8.62837e-103	170	170	5148	6420	0.360877	5.57122e-108	-0.249499	0.0111451	9.999e-05	5.31856e-99	5.07683e-100	0.00119121
ENSG00000294090.1	21617	1.00867	5778.63	8332.31	1.53073e-06	-34640	-34640	4580	5638	0.316955	8.53033e-07	-0.0678556	0.0137739	0.00829917	0.00842168	0.000387262	0.00123536
ENSG00000219565.3	21456	1.01345	5491.72	8299.24	2.16817e-21	-56704	-56704	6291	8417	0.473131	1.94864e-22	-0.129215	0.013224	9.999e-05	7.00838e-18	3.89442e-19	0.00130217
ENSG00000293088.2	21439	1.02776	5589.89	8224.87	5.35857e-123	-64344	-64344	5148	6420	0.360877	1.51048e-130	-0.250779	0.0101414	9.999e-05	1.51679e-122	1.61708e-123	0.00128608
ENSG00000118690.13	21368	1.01094	5025.35	8143.22	1.8111e-70	76083	76083	4043	4745	0.733277	1.76576e-75	-0.173291	0.00933494	9.999e-05	1.71698e-67	1.381e-68	0.00142161
ENSG00000218872.1	21360	1.03287	5040.75	8167.56	5.13114e-06	171730	171730	12	12	0.000674764	2.40652e-06	1.14189	0.241976	0.0206979	0.0223176	0.00101656	0.00142875
ENSG00000228834.1	21505	1.0255	5495.58	8223.27	2.85086e-36	15156	15156	3460	3992	0.224396	1.9589e-38	-0.209988	0.0161196	9.999e-05	2.39381e-33	1.52423e-34	0.00130705
ENSG00000230290.2	21529	1.01977	5583.3	8233.35	1.3085e-89	-1098	-1098	3460	3992	0.224396	5.51466e-95	-0.322656	0.0154132	9.999e-05	1.5026e-87	1.35202e-88	0.00128382
ENSG00000271730.1	21505	1.02136	5503.33	8216.97	3.92829e-303	18476	18476	1624	1753	0.0985607	0	0.547643	0.0136729	9.999e-05	8.93621e-306	1.78898e-306	0.00130323
ENSG00000309731.1	21399	1.02108	5841.92	8272.62	1.54547e-101	-2424	-2424	1624	1751	0.0984261	3.85565e-107	0.343144	0.015391	9.999e-05	8.04845e-100	7.71232e-101	0.00122761
ENSG00000080546.14	21437	1.01807	6158.58	8365.95	0	-77888	-77888	1624	1753	0.0985607	0	0.60149	0.0110763	9.999e-05	0	0	0.00116324
ENSG00000183137.16	21436	1.0155	6059.04	8333.65	0	3912	3912	5365	7067	0.39729	0	0.301786	0.00326355	9.999e-05	0	0	0.00118121
ENSG00000293470.3	21343	1.03816	5000.34	8125.15	1.32389e-53	109273	109273	4578	5628	0.316357	1.63944e-57	-0.238386	0.0148043	9.999e-05	8.64544e-52	6.29708e-53	0.00144307
ENSG00000203799.15	21380	1.04312	5133.85	8165.73	5.21855e-134	91151	91151	4578	5628	0.316357	2.92497e-143	-0.375927	0.0144775	9.999e-05	6.79496e-136	7.65894e-137	0.0014081
ENSG00000293541.2	21432	1.01317	5075.59	8157.19	2.9759e-141	64622	64622	1152	1290	0.0725126	3.62441e-151	0.66067	0.0247337	9.999e-05	2.36654e-139	2.70567e-140	0.00140871
ENSG00000297310.1	21624	1.01635	5743.22	8322.24	1.8439e-252	-8207	-8207	814	878	0.0493536	5.74934e-265	1.09451	0.0303903	9.999e-05	9.27012e-253	1.58652e-253	0.00124652
ENSG00000135535.17	21734	1.01008	5695.98	8241.21	0	392	392	3466	3927	0.220742	0	-0.192238	0.00466785	9.999e-05	0	0	0.00125394
ENSG00000260273.3	21734	1.00439	6069.32	8335.18	2.6369e-244	-607	-607	6322	8279	0.534626	5.21033e-256	0.321602	0.00909679	9.999e-05	1.41174e-241	2.34265e-242	0.00117436
ENSG00000135587.9	22026	1.02302	6220.18	8307.37	0	-26429	-26429	4929	5878	0.330428	0	0.366926	0.00591974	9.999e-05	0	0	0.00115382
ENSG00000185250.16	22027	1.01236	6342.25	8344.55	1.13007e-225	-2822	-2822	4928	5880	0.330523	3.24954e-236	0.25464	0.00752109	9.999e-05	1.31536e-224	2.06732e-225	0.00112719
ENSG00000135596.18	22117	1.01064	5885.79	8239.48	0	-11805	-11805	1664	1763	0.0991006	0	0.356498	0.00881291	9.999e-05	0	0	0.00121377
ENSG00000112365.6	22214	1.00929	6473.38	8352.8	2.13452e-48	-100759	-100759	3760	4285	0.240866	1.51155e-50	0.0743922	0.00494347	9.999e-05	5.3876e-45	3.73724e-46	0.00110311
ENSG00000223537.4	22214	1.02955	5766.37	8249.02	3.88488e-15	117711	117711	834	867	0.0487352	6.0569e-16	-0.251428	0.0310269	9.999e-05	1.07153e-11	5.57726e-13	0.00124756
ENSG00000112367.12	22660	1.01841	6059.99	8220.01	1.03641e-154	-146141	-146141	5419	6981	0.607589	2.47866e-164	-0.153978	0.00551607	9.999e-05	1.07008e-153	1.29792e-154	0.0011823
ENSG00000155085.16	22659	1.02163	6223.44	8248.4	0	-233688	-233688	6237	7637	0.570712	0	-0.376035	0.00737224	9.999e-05	0	0	0.00115263
ENSG00000308835.1	22439	1.03604	5653.52	8194.39	5.24626e-11	-61463	-61463	3588	4084	0.770381	1.21843e-11	0.0771131	0.0113617	9.999e-05	1.69857e-07	8.39822e-09	0.00127547
ENSG00000307095.1	22575	1.02365	5807.92	8266.22	5.89692e-91	-485	-485	3764	4354	0.24502	4.88463e-96	0.290859	0.0138144	9.999e-05	3.06004e-89	2.77979e-90	0.00123596
ENSG00000286691.2	22578	1.02632	5571.04	8215.8	0	884	884	3497	4025	0.226251	0	0.723465	0.0126679	9.999e-05	0	0	0.00128975
ENSG00000112290.13	22375	1.02996	5232.09	8107.69	2.49124e-211	-53564	-53564	3945	4721	0.265374	1.34945e-227	-0.373363	0.0112495	9.999e-05	8.16894e-214	1.23715e-214	0.00137507
ENSG00000168438.15	22375	1.02666	5538.02	8174	2.95399e-18	50001	50001	202	207	0.011641	2.08304e-19	-0.192972	0.0213701	9.999e-05	6.93803e-15	3.73781e-16	0.00129759
ENSG00000304760.1	22348	1.03894	5811.95	8281.75	1.13618e-05	-380015	-380015	53	53	0.00298021	6.52005e-06	-0.428777	0.0950401	0.0530947	0.0564827	0.00253986	0.00124203
ENSG00000053328.9	21499	1.04166	5048.25	8075.14	6.30394e-125	-61843	-61843	1728	1950	0.109612	5.10277e-135	-0.460831	0.018309	9.999e-05	2.98216e-126	3.23006e-127	0.0014312
ENSG00000203797.12	21382	1.02651	6288.43	8348.86	0	6416	6416	5820	7759	0.563856	0	0.63867	0.0108862	9.999e-05	0	0	0.00114277
ENSG00000307105.1	21382	1.02306	5951.95	8354.81	6.43726e-130	6378	6378	5820	7759	0.563856	8.73616e-136	0.316057	0.0125198	9.999e-05	4.85726e-129	5.31804e-130	0.00120581
ENSG00000260188.2	21342	1.0084	5570.38	8236.83	2.28395e-124	9097	9097	3257	3670	0.206296	8.16853e-132	-0.222913	0.00896885	9.999e-05	1.24569e-121	1.32289e-122	0.00128139
ENSG00000004809.14	21343	1.01282	6507.97	8390.17	0	-239	-239	3355	3906	0.780438	0	-0.431537	0.00937189	9.999e-05	0	0	0.00109869
ENSG00000270934.1	21169	1.00881	6498.11	8449.5	1.92205e-61	11205	11205	5643	7352	0.586734	1.77135e-63	-0.228659	0.013485	9.999e-05	3.92061e-58	2.97375e-59	0.00109872
ENSG00000213150.2	21186	1.01963	6308.17	8312.02	9.88118e-21	16702	16702	533	546	0.0306914	1.03249e-21	0.23148	0.0241149	9.999e-05	2.97094e-17	1.64007e-18	0.00113632
ENSG00000217041.1	21110	1.00649	5931.93	8287.71	6.24456e-05	-472687	-472687	32	32	0.00179876	3.94466e-05	0.409125	0.0994759	0.309769	0.306543	0.0133132	0.00120248
ENSG00000298831.1	21077	1.0349	6163.72	8266.01	5.73941e-22	92933	92933	4125	4840	0.272099	3.9458e-23	0.0718506	0.00723315	9.999e-05	8.57164e-19	4.80319e-20	0.00116946
ENSG00000155111.15	21080	1.02766	4995.67	8039.65	6.07208e-72	-21751	-21751	4989	6330	0.355821	4.97028e-78	0.0725485	0.00384078	9.999e-05	4.0659e-70	3.31959e-71	0.00143889
ENSG00000213149.3	21020	1.00206	6272.76	8363.3	1.13978e-23	-2066	-2066	1710	1823	0.102473	1.17204e-24	0.171276	0.0166577	9.999e-05	6.5219e-20	3.69435e-21	0.00113531
ENSG00000298878.1	20916	1.04802	5713.1	8214.39	1.10781e-07	94904	94904	13	13	0.000732642	4.38346e-08	-1.2149	0.221716	0.00039996	0.000434968	2.04707e-05	0.00126767
ENSG00000123505.20	20917	1.01879	5548.15	8192.01	3.77736e-40	-12057	-12057	3206	3894	0.219084	1.0404e-42	-0.0576605	0.00418665	9.999e-05	4.44095e-37	2.90847e-38	0.00129148
ENSG00000155115.7	20774	1.00734	5966.16	8341.17	3.27426e-23	-250	-250	3106	3565	0.200416	3.07416e-24	-0.0398018	0.00390686	9.999e-05	1.41955e-19	8.01514e-21	0.00119597
ENSG00000298809.1	20773	1.0195	5592.73	8221.79	1.45928e-09	-110216	-110216	2475	2762	0.155256	4.49444e-10	-0.0742249	0.0118894	0.00019998	6.44051e-06	3.11706e-07	0.00128153
ENSG00000298854.1	20721	1.00262	5476.29	8255.79	5.60055e-24	-46303	-46303	2990	3424	0.193032	2.77067e-25	-0.127612	0.0122447	9.999e-05	2.72336e-20	1.54766e-21	0.00130059
ENSG00000197498.13	20721	1.04839	4878.45	8036.85	1.21519e-293	43625	43625	3082	3405	0.1914	0	0.252648	0.00634175	9.999e-05	5.86513e-304	1.168e-304	0.00148459
ENSG00000112394.18	20778	1.00238	4902.59	8122.8	4.37632e-14	222925	222925	20	20	0.00112423	4.8797e-15	-0.674176	0.0859485	9.999e-05	2.03291e-10	1.04257e-11	0.00145254
ENSG00000173214.7	20987	1.03441	5877.68	8255.87	0	31	31	6129	8224	0.537718	0	-0.156647	0.00316942	9.999e-05	0	0	0.00122612
ENSG00000271789.1	20923	1.01827	5351.37	8166.38	6.25288e-31	-33698	-33698	2914	3235	0.181926	5.60802e-33	0.12898	0.0107379	9.999e-05	1.08995e-27	6.62214e-29	0.00133868
ENSG00000272356.1	20954	1.02276	6148.67	8323.06	3.17687e-54	-10580	-10580	502	510	0.0286742	7.73774e-57	0.289745	0.0181053	9.999e-05	1.42992e-51	1.04007e-52	0.00116712
ENSG00000220392.1	20851	1.01997	6202.11	8348	4.99546e-16	11886	11886	1643	1770	0.0994941	1.05051e-16	-0.155986	0.0187583	9.999e-05	1.80952e-12	9.4967e-14	0.00115589
ENSG00000295830.1	20810	1.02757	5955.23	8344.97	3.26762e-07	294976	294976	21	21	0.00118044	1.73015e-07	0.973925	0.186203	0.0009999	0.0016173	7.54066e-05	0.00120714
ENSG00000218676.1	20676	1.00362	5580.6	8268.9	2.19822e-07	60863	60863	6527	8796	0.494488	1.0001e-07	-0.0368379	0.00690989	0.00139986	0.00119477	5.58396e-05	0.00127677
ENSG00000231889.10	20538	1.01427	5145.59	8168.78	1.10623e-122	-276208	-276208	193	196	0.0110174	4.29639e-131	-1.08274	0.0436896	9.999e-05	1.16306e-120	1.22978e-121	0.00139012
ENSG00000009413.17	20533	1.00472	5354.49	8215.09	8.29224e-81	100148	100148	5495	6919	0.611061	7.85965e-86	-0.0730286	0.00367837	9.999e-05	1.93425e-77	1.64969e-78	0.00133119
ENSG00000220506.2	20477	1.01139	5497.74	8246.19	1.98525e-18	-390672	-390672	281	287	0.0161345	1.95921e-19	-0.287718	0.0318385	9.999e-05	7.53111e-15	4.05605e-16	0.00129975
ENSG00000286616.1	20398	1.00805	5469.13	8253.47	1.30035e-36	-107772	-107772	177	179	0.0100618	1.16299e-38	-0.423192	0.0323853	9.999e-05	3.90545e-33	2.48235e-34	0.00130493
ENSG00000255389.1	20262	1.03123	5055.47	8142.42	0	-1654	-1654	1450	1530	0.0860034	0	-0.726021	0.0157711	9.999e-05	0	0	0.00142374
ENSG00000056972.21	20273	1.02347	5694.84	8269.16	6.91064e-135	-1261	-1261	1458	1531	0.0860596	2.01921e-142	0.368957	0.0142531	9.999e-05	3.38728e-134	3.78886e-135	0.00126041
ENSG00000293956.1	20489	1.02921	4738.22	8046.5	2.84324e-22	27335	27335	1828	2017	0.113429	4.76604e-24	-0.0784985	0.00773809	9.999e-05	3.99861e-19	2.24767e-20	0.00151787
ENSG00000010810.18	20754	1.0028	6170.4	8332.29	1.05004e-78	-159878	-159878	1828	2017	0.113429	1.90835e-82	-0.127288	0.00654763	9.999e-05	4.01182e-75	3.3752e-76	0.00115445
ENSG00000289256.3	20754	1.00359	5464.62	8206.04	5.75464e-32	116	116	345	360	0.0202361	6.27017e-34	0.482947	0.0396037	9.999e-05	2.50109e-28	1.5276e-29	0.00130384
ENSG00000296470.1	20557	1.01235	6150.08	8347.17	2.40557e-15	10249	10249	334	341	0.0191681	5.42052e-16	0.342965	0.0422519	9.999e-05	1.08159e-11	5.62896e-13	0.00116238
ENSG00000300375.1	20455	1.00976	5438.12	8245.65	0.000658564	-808184	-808184	46	46	0.0025863	0.000454045	-0.433849	0.12368	0.971503	0.971627	0.0404359	0.0013132
ENSG00000074935.14	20483	1.0203	4725.18	8041.76	2.24006e-125	-102	-102	4467	5342	0.300292	4.65034e-136	-0.183101	0.00724539	9.999e-05	3.67546e-124	3.94251e-125	0.00151709
ENSG00000203778.8	20484	1.01799	5262.77	8145.81	7.23332e-101	1542	1542	4271	5036	0.28308	4.64926e-108	0.245671	0.0109699	9.999e-05	6.95551e-99	6.63427e-100	0.00136107
ENSG00000219773.1	21558	1.02591	5330.93	8172.18	4.01405e-05	431708	431708	37	37	0.00207982	2.17169e-05	-0.475316	0.111871	0.179182	0.18279	0.00804795	0.0013476
ENSG00000225580.2	22204	0.999594	6523.64	8338.35	1.33688e-06	-51459	-51459	37	38	0.00213627	7.47143e-07	-0.510054	0.102993	0.00829917	0.00870165	0.000400015	0.00109066
ENSG00000297455.1	22326	0.998398	4257.59	7787.92	4.63185e-51	25729	25729	4477	5308	0.701597	4.52745e-57	-0.235456	0.0146814	9.999e-05	2.34436e-47	1.65414e-48	0.00166993
ENSG00000288560.2	22310	1.01992	6226.02	8291.04	0	62073	62073	4281	5032	0.717144	0	0.750202	0.00991985	9.999e-05	0	0	0.00115143
ENSG00000232316.3	21637	1.02761	5767.82	8261.66	6.59168e-45	16385	16385	5613	7103	0.399269	2.14498e-47	0.186576	0.0128247	9.999e-05	2.8761e-42	1.95669e-43	0.00124636
ENSG00000218208.1	21521	1.01469	5849.24	8246.78	4.04097e-05	407450	407450	23	24	0.00134938	2.38278e-05	-0.486381	0.115041	0.208279	0.204632	0.0089867	0.00122319
ENSG00000230943.5	21437	1.03408	5809.53	8291.53	7.01275e-12	7122	7122	6143	8009	0.549803	1.92782e-12	-0.0924924	0.0131199	9.999e-05	2.24788e-08	1.12392e-09	0.00124035
ENSG00000289198.2	21604	1.01018	6431.21	8361.43	1.10726e-74	-383462	-383462	418	440	0.0247497	5.82349e-78	0.525811	0.0278497	9.999e-05	1.3694e-71	1.12865e-72	0.0011107
ENSG00000277443.3	21604	0.99884	5532.32	8178.27	2.82292e-117	-387156	-387156	410	432	0.0242833	3.62292e-125	0.516997	0.021374	9.999e-05	2.11176e-113	2.16057e-114	0.00128561
ENSG00000227502.5	21609	0.993703	6181.8	8324.34	1.11678e-69	-106	-106	6383	8778	0.506577	4.76221e-73	-0.191155	0.010475	9.999e-05	1.78058e-65	1.41597e-66	0.0011484
ENSG00000228624.9	21744	1.02383	5851.1	8236.81	8.8244e-19	20501	20501	1240	1292	0.0726251	7.9148e-20	-0.159926	0.0175044	9.999e-05	2.33348e-15	1.26293e-16	0.00122693
ENSG00000196591.12	22090	1.0115	6148.83	8294.42	1.73312e-113	-70457	-70457	1482	1563	0.087888	1.88188e-119	0.282146	0.0119541	9.999e-05	5.91446e-111	5.98122e-112	0.00116225
ENSG00000249853.9	22612	1.02433	5446.94	8254.51	1.41553e-06	-43907	-43907	5738	7359	0.586341	6.97544e-07	-0.0633284	0.0127532	0.00679932	0.00675177	0.00031106	0.00131815
ENSG00000287097.2	22608	1.05802	4657.8	8137.55	0	315109	315109	1045	1086	0.0610455	0	0.897788	0.0176934	9.999e-05	0	0	0.00156026
ENSG00000287933.2	22386	1.02407	3749.52	8044.69	2.64799e-28	39765	39765	4928	6143	0.345306	1.3398e-30	-0.169251	0.0146632	9.999e-05	2.59767e-25	1.54421e-26	0.00191412
ENSG00000111816.8	22369	1.02579	4141.03	8167	2.98917e-114	-60	-60	4803	5968	0.335469	4.21729e-122	-0.351831	0.0147361	9.999e-05	1.79116e-113	1.83311e-114	0.0017344
ENSG00000178425.14	22288	1.03187	4025.04	8089.22	9.13709e-109	267	267	2968	3280	0.184373	2.4799e-117	0.212317	0.00908044	9.999e-05	1.70295e-108	1.70099e-109	0.00178832
ENSG00000218428.1	22130	1.01109	4078.46	8095.85	2.90982e-24	-36454	-36454	2968	3280	0.184373	4.66227e-26	0.100848	0.00952104	9.999e-05	7.10077e-21	4.05627e-22	0.00175147
ENSG00000123500.10	22143	1.0403	3976.82	8030.39	3.87083e-65	54801	54801	674	688	0.0386778	1.02503e-70	0.239805	0.0133658	9.999e-05	5.35497e-64	4.21786e-65	0.00181555
ENSG00000236326.1	21758	1.03176	3792.8	7995.54	1.50391e-05	-348893	-348893	748	783	0.0440135	6.05046e-06	0.144549	0.0319276	0.0481952	0.049911	0.00224932	0.00189764
ENSG00000187189.11	21738	1.01383	4339.83	8168.39	8.58e-151	0	0	19	19	0.00106802	3.62531e-161	2.36689	0.0856664	9.999e-05	3.49057e-149	4.15328e-150	0.00164774
ENSG00000111817.19	21733	1.01673	3706.8	7948.98	0	218024	218024	4417	5415	0.304384	0	-0.501493	0.00679999	9.999e-05	0	0	0.00193093
ENSG00000233558.1	21712	1.02943	4058.62	8050.89	1.11698e-05	449632	449632	491	519	0.0291737	4.72063e-06	0.113026	0.0246797	0.0405959	0.0399407	0.00180632	0.00177195
ENSG00000189241.8	21683	1.00447	4505.51	8173.56	1.57851e-82	48390	48390	2373	2627	0.147667	4.26627e-88	-0.180404	0.00896386	9.999e-05	3.17708e-79	2.7367e-80	0.00158169
ENSG00000295031.1	21617	1.0287	4242.05	8064.98	1.24763e-20	-17664	-17664	2427	2682	0.150759	3.21696e-22	0.172805	0.0177787	9.999e-05	1.78284e-17	9.86712e-19	0.00169494
ENSG00000217241.1	21711	1.01685	4969.84	8250.66	0.000122458	249780	249780	6036	8027	0.45121	7.71862e-05	0.0477816	0.0120818	0.448255	0.447689	0.0192138	0.00144062
ENSG00000188820.14	21742	1.00455	5431.54	8307.4	0	1086	1086	869	896	0.050371	0	-1.09647	0.0136575	9.999e-05	0	0	0.00131224
ENSG00000234117.2	21786	1.04221	4384.14	8021.14	3.59485e-147	-9218	-9218	620	660	0.0371037	3.83179e-160	-0.495158	0.017982	9.999e-05	1.45121e-149	1.72959e-150	0.00164815
ENSG00000178033.6	21712	1.01868	4610.36	8095.6	3.9014e-28	55270	55270	4738	5849	0.32878	3.09394e-30	0.118398	0.010323	9.999e-05	6.42397e-25	3.80621e-26	0.00155391
ENSG00000173626.10	21639	1.02379	4596.26	8071.73	1.85329e-221	-58688	-58688	623	666	0.0374368	1.45086e-239	-0.505023	0.0148042	9.999e-05	5.77406e-223	9.03746e-224	0.00156161
ENSG00000297462.1	21620	1.05054	4600.09	8093.1	5.89382e-29	149542	149542	28	28	0.00157409	3.94443e-31	2.13843	0.183574	9.999e-05	1.52021e-26	9.137e-28	0.00157558
ENSG00000111832.13	21583	1.03953	4561.4	8047.43	6.05585e-218	162	162	443	457	0.0256886	1.82108e-236	0.360623	0.0106453	9.999e-05	9.82043e-223	1.53549e-223	0.00158261
ENSG00000289304.3	21582	1.02117	5159.28	8207.85	1.52464e-26	109087	109087	29	29	0.00163031	3.75959e-28	1.07411	0.0972925	9.999e-05	2.65317e-23	1.54873e-24	0.00138998
ENSG00000300203.1	21445	1.0274	5176.9	8285.87	5.15051e-05	177207	177207	61	61	0.00342889	3.21482e-05	0.461576	0.110959	0.222478	0.222668	0.00976182	0.00138842
ENSG00000111834.13	21445	1.03703	5260.14	8212.24	4.59302e-85	-34529	-34529	622	639	0.0359838	2.17709e-90	-0.648887	0.0318116	9.999e-05	2.45739e-84	2.17344e-85	0.00137128
ENSG00000153975.10	21420	1.02457	4891.89	8146.98	4.62513e-118	-3981	-3981	2868	3262	0.183382	1.75214e-126	0.142658	0.00586558	9.999e-05	3.60947e-117	3.75569e-118	0.00146773
ENSG00000196911.12	21398	1.01336	4684.27	8106.3	0	8245	8245	417	432	0.0242833	0	0.531846	0.0122442	9.999e-05	0	0	0.0015264
ENSG00000164465.19	21636	1.02181	4886.54	8099.07	0	28558	28558	5253	6510	0.365936	0	-0.556709	0.010321	9.999e-05	0	0	0.00146784
ENSG00000306196.1	21673	1.02149	5675.46	8297.62	3.06892e-33	10500	10500	5878	7626	0.571332	6.49973e-35	-0.128348	0.0103666	9.999e-05	4.15849e-30	2.58043e-31	0.00126378
ENSG00000047932.14	21673	1.0094	5108.37	8196.12	1.2315e-29	66448	66448	4662	5604	0.315008	1.74433e-31	-0.0535327	0.00456789	9.999e-05	3.6324e-26	2.17572e-27	0.00139772
ENSG00000153989.8	21639	1.00587	5483.63	8276.79	1.46221e-130	-1	-1	2625	2979	0.168553	1.00168e-137	0.139206	0.00547329	9.999e-05	1.45334e-127	1.58371e-128	0.00130043
ENSG00000289372.3	21640	1.02847	5141.01	8256.5	1.78805e-15	-353853	-353853	10	10	0.00058548	2.74763e-16	2.36401	0.288299	9.999e-05	4.40487e-12	2.30343e-13	0.00139865
ENSG00000196376.11	21782	0.99292	5632.95	8389.01	7.03702e-08	399076	399076	6206	8318	0.532434	3.77203e-08	-0.0739191	0.0134249	0.00039996	0.000420161	1.97813e-05	0.00125986
ENSG00000230202.1	21773	1.01813	5434.34	8259.96	8.88278e-05	127514	127514	12	12	0.000674612	5.55245e-05	-0.862379	0.213828	0.373863	0.374132	0.0161509	0.00131819
ENSG00000301363.1	21887	1.01351	5066.27	8279.08	0.000122051	-929164	-929164	13	13	0.000730748	7.91292e-05	-0.976934	0.247394	0.455954	0.454593	0.0194979	0.00141148
ENSG00000216809.1	21779	1.03598	4540.02	8080.86	7.40106e-120	304224	304224	5027	6316	0.355031	1.91988e-129	-0.211768	0.00860206	9.999e-05	2.31674e-120	2.44547e-121	0.001588
ENSG00000303332.1	21777	1.01327	4917.77	8206.56	3.63561e-52	291772	291772	5027	6316	0.355031	1.98964e-55	-0.152257	0.00964018	9.999e-05	4.13312e-49	2.95028e-50	0.00145394
ENSG00000169075.7	21680	1.01465	4964.36	8225.54	3.98488e-79	257786	257786	5027	6316	0.355031	6.14177e-84	-0.111177	0.0056655	9.999e-05	1.58229e-76	1.34288e-77	0.00144104
ENSG00000198523.6	21746	0.991291	5174.92	8329.49	2.00579e-64	210920	210920	5027	6316	0.355031	1.70986e-67	-0.10369	0.00592193	9.999e-05	3.46875e-60	2.6666e-61	0.00137045
ENSG00000286339.2	21749	1.01491	4976.48	8255.46	4.8136e-77	193556	193556	5027	6316	0.355031	1.94583e-81	-0.0895222	0.00463469	9.999e-05	1.96719e-74	1.64832e-75	0.00143767
ENSG00000217330.1	21780	1.002	4686.83	8191.35	3.6535e-42	170146	170146	5027	6316	0.355031	7.34002e-45	-0.0829431	0.0058685	9.999e-05	1.43778e-38	9.51172e-40	0.00151915
ENSG00000303344.1	21778	1.01031	5128.57	8296.78	1.62232e-26	160728	160728	5027	6316	0.355031	7.719e-28	-0.0677678	0.00617515	9.999e-05	4.90348e-23	2.85657e-24	0.00139269
ENSG00000111860.14	21798	1.01237	4951.04	8261.92	1.74525e-250	49141	49141	5027	6316	0.355031	8.52387e-265	-0.225037	0.0062506	9.999e-05	7.76006e-250	1.31784e-250	0.00144369
ENSG00000293224.2	21808	1.02993	4926.83	8278.09	5.03259e-13	55033	55033	185	189	0.0106239	1.15016e-13	0.481922	0.0648239	9.999e-05	1.35253e-09	6.86031e-11	0.00146019
ENSG00000111875.8	21869	1.0275	4292.61	8088.76	9.67299e-306	586	586	3585	4189	0.23608	0	0.233429	0.00575128	9.999e-05	2.11622e-310	4.27862e-311	0.00167426
ENSG00000253194.3	21953	1.0172	4445.23	8130.3	2.75774e-55	397557	397557	4638	5525	0.310568	2.7764e-59	0.184974	0.0113062	9.999e-05	1.6207e-52	1.1854e-53	0.00161071
ENSG00000111877.18	21956	1.0024	4510.57	8169.76	4.885e-228	-40424	-40424	3585	4189	0.23608	9.43218e-244	0.347771	0.0101001	9.999e-05	6.40308e-225	1.00787e-225	0.0015787
ENSG00000111879.20	22196	1.02573	4080.75	8029.59	3.65786e-49	-70610	-70610	26	26	0.00146166	2.4175e-53	1.61235	0.104159	9.999e-05	1.03655e-46	7.27722e-48	0.00175996
ENSG00000303833.1	22257	1.01836	4396.36	8129.86	1.33697e-40	115855	115855	4638	5525	0.310568	1.65734e-43	0.128543	0.00924275	9.999e-05	1.2606e-37	8.28496e-39	0.0016293
ENSG00000216316.1	22309	1.01577	4520.42	8132.95	3.63357e-26	179342	179342	2293	2496	0.140304	5.44632e-28	-0.151117	0.0137302	9.999e-05	7.39787e-23	4.30198e-24	0.0015831
ENSG00000111885.7	22531	1.03599	4554.64	8128.98	1.02296e-153	164919	164919	5311	6558	0.631366	4.41966e-165	0.160106	0.00572184	9.999e-05	1.93501e-155	2.3655e-156	0.00158292
ENSG00000287100.4	22532	1.01485	4146.22	8037.88	8.49347e-161	13351	13351	955	993	0.0558304	1.26134e-174	0.408447	0.0141696	9.999e-05	1.66176e-159	2.06532e-160	0.00172527
ENSG00000301303.1	22531	1.03144	3956.37	7993.35	7.56275e-33	24423	24423	4787	5804	0.673749	9.4789e-36	-0.107458	0.00857112	9.999e-05	3.74323e-30	2.32381e-31	0.00181904
ENSG00000146350.14	23757	0.994927	4910.96	8269.25	2.57377e-290	299	299	2467	2828	0.158966	1.19122e-306	-0.319623	0.00819866	9.999e-05	3.57394e-285	6.75169e-286	0.00144603
ENSG00000219135.1	22776	1.01617	4796.51	8288.12	1.88727e-05	799385	799385	18	18	0.0010118	1.12106e-05	-0.789778	0.179701	0.080192	0.0826452	0.0036944	0.00149227
ENSG00000025156.13	22271	0.994793	6890.97	8453.03	0	14276	14276	6050	7833	0.559696	0	0.313741	0.00672978	9.999e-05	0	0	0.0010307
ENSG00000279453.1	22223	1.01503	5456.33	8195.11	3.47615e-203	-17415	-17415	2759	3046	0.82878	1.65587e-216	-0.244549	0.00756769	9.999e-05	1.94049e-202	2.82287e-203	0.00131138
ENSG00000275339.1	22294	1.02398	5461.43	8181.66	5.06379e-46	17530	17530	2731	3013	0.830635	4.95839e-49	-0.181701	0.0122689	9.999e-05	2.75869e-43	1.89085e-44	0.00131448
ENSG00000111897.7	22318	1.0183	5695.55	8237	0	121	121	2137	2314	0.130073	0	-0.236924	0.00486362	9.999e-05	0	0	0.00125785
ENSG00000135549.16	22317	0.985408	6010.12	8344.83	0	238326	238326	5228	6660	0.374368	0	-0.677553	0.0113	9.999e-05	0	0	0.0011775
ENSG00000279114.1	22317	1.02881	4582.38	7986.2	1.87948e-202	-34170	-34170	4274	4989	0.71953	2.58299e-221	-0.366245	0.0112015	9.999e-05	1.66962e-204	2.44631e-205	0.00156923
ENSG00000240606.3	22740	1.00541	5242.72	8144.01	9.30766e-06	-633666	-633666	12	12	0.000674536	4.40122e-06	-0.666044	0.144969	0.0485951	0.0467437	0.00210902	0.00135991
ENSG00000172594.13	22775	1.02041	5616.47	8139.62	0	-78806	-78806	5228	6660	0.374368	0	-0.413025	0.00898223	9.999e-05	0	0	0.00127654
ENSG00000188580.16	23859	1.02032	8529.2	8417.64	1.30195e-09	40270	40270	1236	1324	0.0744238	6.34808e-10	-0.154854	0.0250229	9.999e-05	8.73031e-06	4.21885e-07	0.000840759
ENSG00000146373.17	22481	1.00743	7994.5	8338.95	2.12878e-148	-2457	-2457	2478	2707	0.847836	2.10536e-155	-0.251755	0.00928872	9.999e-05	1.44887e-145	1.69672e-146	0.000892695
ENSG00000236548.4	22476	1.01922	7889.27	8307.82	9.51935e-75	-2365	-2365	2478	2707	0.847836	1.60394e-78	-0.225535	0.0119009	9.999e-05	3.34554e-72	2.76789e-73	0.000908555
ENSG00000111907.21	21979	1.02366	9193.46	8532.18	8.24487e-245	155243	155243	3002	3393	0.190747	1.15321e-250	-0.592221	0.0169429	9.999e-05	1.55927e-246	2.62286e-247	0.000780995
ENSG00000286299.1	21628	0.992618	8862.11	8503.99	0	22863	22863	3005	3398	0.191028	0	-0.828044	0.0111679	9.999e-05	0	0	0.000800885
ENSG00000111906.18	21412	1.00392	7628.26	8345.37	0	-35486	-35486	5250	6646	0.626419	0	-0.504325	0.00536943	9.999e-05	0	0	0.000934311
ENSG00000304369.1	21387	1.00975	7482.22	8357.31	0	33950	33950	5804	7370	0.585722	0	0.69654	0.00844254	9.999e-05	0	0	0.000954606
ENSG00000304389.1	20825	1.01188	7374.07	8400.12	9.68717e-234	2083	2083	3699	4508	0.746599	4.67113e-243	-0.450231	0.0130958	9.999e-05	1.3498e-232	2.18098e-233	0.000969366
ENSG00000226409.4	20496	1.00976	6913.5	8327.14	1.04079e-05	534209	534209	365	370	0.0207982	6.30259e-06	0.193607	0.0428454	0.0660934	0.0673743	0.00302044	0.0010331
ENSG00000135547.9	19496	1.02595	5868.12	8294.99	2.59751e-20	1919	1919	62	64	0.0036097	2.59714e-21	0.990898	0.104278	9.999e-05	5.85856e-17	3.22541e-18	0.00122432
ENSG00000306008.1	19411	1.02117	5777.97	8311.96	6.99904e-05	-627106	-627106	17	17	0.000955593	4.56291e-05	-0.866038	0.212316	0.317468	0.322669	0.0139908	0.00124123
ENSG00000111912.20	19410	1.01738	6345.27	8355.83	9.51042e-147	50946	50946	4310	5203	0.292501	2.28395e-153	0.183695	0.00682486	9.999e-05	2.02385e-145	2.36823e-146	0.00112874
ENSG00000222445.1	19339	1.02709	5293.66	8181.28	5.02187e-09	-34171	-34171	5967	7412	0.416686	1.52117e-09	0.0714259	0.0118087	0.00019998	1.97506e-05	9.49419e-07	0.00135766
ENSG00000111911.7	19102	1.01341	5678.83	8274.53	7.84776e-212	112849	112849	122	123	0.006914	1.40299e-223	0.872122	0.0265287	9.999e-05	7.32945e-211	1.09771e-211	0.00125928
ENSG00000066651.20	19096	1.01525	5684.34	8302.12	2.28153e-100	24560	24560	16	17	0.000955593	1.54998e-105	1.71845	0.0776886	9.999e-05	4.44233e-98	4.22064e-99	0.00125891
ENSG00000307268.1	18914	1.01358	4400.16	8095.94	7.04516e-05	-240791	-240791	306	323	0.0181685	3.6376e-05	0.20588	0.0498317	0.261274	0.260561	0.0113756	0.00162502
ENSG00000203760.9	18264	1.00983	4842.84	8195.31	1.56217e-13	46584	46584	5726	7891	0.556436	2.49275e-14	-0.0642337	0.00841288	9.999e-05	6.12899e-10	3.12304e-11	0.00147453
ENSG00000293084.1	18232	1.01861	4776.7	8191.89	0.00061219	191831	191831	684	705	0.039629	0.000402374	-0.0596719	0.016857	0.944106	0.944408	0.0393404	0.0014998
ENSG00000217325.3	18232	1.02299	4654.41	8158.51	0.000764159	-641987	-641987	14	14	0.000786959	0.00049594	-0.403551	0.115821	0.970103	0.970127	0.0403772	0.00154166
ENSG00000293110.2	18715	1.00844	5281.67	8397.98	6.89868e-07	-88536	-88536	5688	7180	0.403598	4.11197e-07	-0.067732	0.0133658	0.00369963	0.00345632	0.000160172	0.00135141
ENSG00000118518.17	18786	1.02283	4544.15	8152.77	1.45071e-46	138325	138325	5644	7134	0.598988	8.83619e-50	-0.0656755	0.0043994	9.999e-05	7.10651e-44	4.89329e-45	0.00157895
ENSG00000299250.1	18981	1.03483	5222.52	8345.2	0.00011364	171960	171960	6303	8717	0.490049	7.83975e-05	-0.0603713	0.0152795	0.429457	0.430714	0.0185062	0.00138004
ENSG00000093144.19	18982	1.04395	4647.56	8144.12	0	-29537	-29537	4127	4821	0.728975	0	-0.368185	0.00587634	9.999e-05	0	0	0.00155578
ENSG00000213131.3	19004	1.01474	5412.05	8369.13	3.37115e-11	-12240	-12240	5455	7122	0.400382	1.25356e-11	0.0931675	0.0137354	9.999e-05	1.44246e-07	7.1392e-09	0.00132196
ENSG00000220744.1	19007	1.02412	5071.19	8306.27	1.46598e-11	26698	26698	4842	5844	0.671483	4.37612e-12	0.100101	0.0144359	9.999e-05	4.9517e-08	2.46632e-09	0.00141564
ENSG00000189367.15	19130	1.00646	4659.92	8141.82	6.1498e-163	55970	55970	6303	8718	0.490051	1.01689e-174	-0.242884	0.0084236	9.999e-05	2.70286e-160	3.37154e-161	0.00153046
ENSG00000214338.11	19256	1.04444	4655.5	8063.64	8.77503e-161	-3976	-3976	6303	8718	0.490051	4.65103e-174	-0.278039	0.00966214	9.999e-05	4.50351e-164	5.70794e-165	0.00155341
ENSG00000305799.1	19642	1.02153	4928.83	8140.97	1.16118e-293	104307	104307	5130	6499	0.365318	0	0.412275	0.0104207	9.999e-05	3.36157e-296	6.55936e-297	0.00145511
ENSG00000281248.1	19813	1.02386	5503.27	8294.95	4.8565e-194	25173	25173	5158	6544	0.367847	2.71152e-204	0.380826	0.0121555	9.999e-05	7.92913e-195	1.12189e-195	0.00130444
ENSG00000274493.1	20434	1.02727	5273.02	8193.58	2.28912e-05	62381	62381	868	973	0.0546936	1.22507e-05	0.12032	0.027498	0.106389	0.105994	0.00471975	0.00136306
ENSG00000172673.12	20500	1.00702	5512.89	8192.58	1.4081e-41	47382	47382	1505	1588	0.0892636	3.13966e-44	-0.121475	0.00865913	9.999e-05	4.24936e-38	2.8029e-39	0.00129408
ENSG00000227945.1	20671	1.00581	5527.85	8283.65	5.32155e-13	-39263	-39263	3541	4123	0.231759	1.24303e-13	-0.104381	0.01406	9.999e-05	2.61774e-09	1.32305e-10	0.00129
ENSG00000152894.15	21629	1.0162	6069.33	8258.22	7.42156e-27	-281835	-281835	29	29	0.00163013	2.54734e-28	-0.744546	0.0672252	9.999e-05	1.94332e-23	1.13574e-24	0.00117952
ENSG00000196569.14	22121	1.03307	6184.83	8160.68	5.82947e-132	397901	397901	151	152	0.00854413	3.7267e-141	1.46245	0.0567617	9.999e-05	2.16644e-132	2.40437e-133	0.0011647
ENSG00000226149.7	23470	1.00828	7273.05	8294.94	4.1664e-125	-5413	-5413	3973	4675	0.262788	1.10479e-131	-0.312257	0.0125702	9.999e-05	3.03401e-122	3.23033e-123	0.000981512
ENSG00000146376.11	23637	1.03124	7710.11	8297.52	5.39362e-65	-115915	-115915	6062	7952	0.553007	2.39581e-68	0.0728482	0.00413326	9.999e-05	5.32767e-63	4.16748e-64	0.000933771
ENSG00000203756.8	23503	1.02564	6661.33	8204.04	0	-23211	-23211	4527	5461	0.307005	0	0.581679	0.0132959	9.999e-05	0	0	0.00107849
ENSG00000198945.8	23280	1.01488	8187.82	8401.07	0	39617	39617	2757	3047	0.828724	0	-0.864584	0.00800411	9.999e-05	0	0	0.00087404
ENSG00000227678.8	23298	1.01207	7133.65	8260.44	0	38050	38050	5429	6862	0.385722	0	-0.219487	0.00500663	9.999e-05	0	0	0.00100209
ENSG00000164483.17	23742	1.00448	6811.75	8210.66	0	-181196	-181196	5429	6862	0.385722	0	-0.241278	0.00426302	9.999e-05	0	0	0.00104647
ENSG00000164484.12	23739	1.02165	7621.39	8308.4	0	147820	147820	1751	1875	0.105396	0	0.663354	0.0158326	9.999e-05	0	0	0.000941319
ENSG00000256162.2	23764	0.988524	6297.37	8224.17	3.31538e-07	417371	417371	1538	1639	0.0921408	1.42783e-07	0.116692	0.0221598	0.00269973	0.00224952	0.000104587	0.00112514
ENSG00000079819.20	23744	1.0163	6327.15	8152.02	0	-5535	-5535	4271	5038	0.283193	0	0.53496	0.00792094	9.999e-05	0	0	0.00113152
ENSG00000288977.2	23802	1.03887	6648.65	8234.49	2.78061e-64	1122	1122	5571	7299	0.410287	4.22734e-68	-0.220045	0.0125085	9.999e-05	8.66374e-63	6.76853e-64	0.00108578
ENSG00000118507.19	23795	1.01505	7094.34	8267.83	0	14785	14785	1771	1905	0.107083	0	-0.243061	0.0059595	9.999e-05	0	0	0.00100876
ENSG00000218857.1	23727	1.0302	6350.22	8141.75	2.428e-151	-881	-881	6350	8384	0.528724	2.82035e-162	0.309718	0.0111693	9.999e-05	5.61265e-152	6.76317e-153	0.00113319
ENSG00000289262.2	23452	1.00369	7319.1	8349.81	1.46819e-52	143300	143300	2942	3290	0.184935	6.40873e-55	0.17321	0.0110198	9.999e-05	7.13882e-49	5.08807e-50	0.000973674
ENSG00000300391.1	23417	1.01391	6490.08	8200.93	6.81014e-193	23204	23204	2946	3264	0.183474	2.17119e-205	-0.281114	0.00894726	9.999e-05	1.05582e-191	1.47809e-192	0.00110216
ENSG00000290067.2	23461	1.00255	7381.5	8314.24	0	-243973	-243973	1684	1796	0.100967	0	0.461884	0.0106746	9.999e-05	0	0	0.000965037
ENSG00000118520.16	23423	1.01756	6218.72	8096.57	0	105267	105267	2725	3020	0.169758	0	-0.582426	0.00795625	9.999e-05	0	0	0.00115178
ENSG00000112282.18	23308	1.01046	8041	8423.91	0	-34818	-34818	4897	6145	0.345419	0	-0.313976	0.00516848	9.999e-05	0	0	0.000888534
ENSG00000154269.15	23309	1.03444	6422.96	8108.74	6.25826e-149	45731	45731	3979	4675	0.262788	2.4886e-160	0.227432	0.00825423	9.999e-05	4.22112e-150	5.04364e-151	0.0011221
ENSG00000236761.6	23585	0.995828	7501.56	8400.46	2.23113e-06	-776500	-776500	12	12	0.000674536	1.39723e-06	1.14082	0.236255	0.0171983	0.0169134	0.000772769	0.000947213
ENSG00000197594.14	23701	1.04205	7342.33	8246.82	1.69609e-163	-4857	-4857	409	428	0.0240639	4.1023e-173	1.14227	0.0398098	9.999e-05	2.54177e-166	3.24506e-167	0.000984389
ENSG00000228495.4	23937	0.998215	8458.64	8453.15	1.23142e-96	241612	241612	3852	4424	0.248679	7.92434e-100	-0.202681	0.00943347	9.999e-05	1.52127e-92	1.40192e-93	0.000840834
ENSG00000118523.6	24096	0.998302	7488.06	8366.02	0	49471	49471	6439	8712	0.489713	0	-0.4351	0.0105009	9.999e-05	0	0	0.0009498
ENSG00000079931.15	24181	1.01746	6634.16	8188.69	2.09868e-23	-34572	-34572	5577	7363	0.413884	7.25403e-25	-0.109078	0.0105605	9.999e-05	6.47384e-20	3.66728e-21	0.00107965
ENSG00000079950.14	23909	1.01224	7095.29	8242.59	2.50903e-93	-3901	-3901	1162	1227	0.0689791	8.04912e-99	-0.137459	0.00643182	9.999e-05	1.45049e-90	1.32496e-91	0.00100757
ENSG00000218991.1	24140	1.01291	7674.37	8345.28	2.9437e-291	15403	15403	6347	8758	0.492299	7.31528e-305	0.373786	0.00961859	9.999e-05	4.46518e-291	8.58876e-292	0.000931811
ENSG00000112299.8	24194	1.01092	7474.94	8283.18	0	131	131	6347	8758	0.492299	0	0.639933	0.0080325	9.999e-05	0	0	0.000955952
ENSG00000093134.18	24172	0.999399	7914.88	8387.12	0	-799	-799	4910	5933	0.333539	0	-0.456162	0.00589124	9.999e-05	0	0	0.000898973
ENSG00000293493.2	24172	1.01771	7164.99	8257.36	0	-886	-886	4910	5933	0.333539	0	-0.464316	0.00586711	9.999e-05	0	0	0.000999793
ENSG00000304663.1	24173	1.0179	7289.15	8244.82	0	9026	9026	1033	1083	0.0608837	0	-0.445246	0.0105273	9.999e-05	0	0	0.000982844
ENSG00000234484.1	24219	1.0377	6788.34	8150.43	0	2183	2183	5187	6374	0.358291	0	0.404761	0.00594006	9.999e-05	0	0	0.001063
ENSG00000112303.14	24200	1.01734	6530.72	8147	0	-9953	-9953	5401	6725	0.378064	0	-0.434156	0.00395617	9.999e-05	0	0	0.00109669
ENSG00000146409.12	24024	1.03828	6959.16	8200.08	0	-14662	-14662	891	917	0.0517494	0	-1.11268	0.0134641	9.999e-05	0	0	0.00103714
ENSG00000112306.8	24015	0.997347	7305.53	8295.26	5.83946e-156	178	178	6295	8375	0.52923	3.55446e-164	-0.0741166	0.00265648	9.999e-05	1.0766e-151	1.29569e-152	0.000973172
ENSG00000231023.10	23844	1.04346	7091.59	8269.27	9.83528e-73	-87953	-87953	5882	7495	0.421334	9.45941e-77	0.18886	0.0100852	9.999e-05	7.47188e-72	6.17167e-73	0.0010197
ENSG00000028839.10	23213	1.01356	8231.77	8337.37	0	-4486	-4486	6019	8040	0.451985	0	-0.192085	0.00373668	9.999e-05	0	0	0.00086895
ENSG00000146411.6	23233	1.00958	7577.69	8250.4	3.46674e-118	-63908	-63908	1559	1657	0.0931527	4.69548e-125	-0.307584	0.0127223	9.999e-05	2.13835e-115	2.20764e-116	0.000942526
ENSG00000286887.2	22859	1.00798	8181.66	8334.72	4.88417e-47	-23381	-23381	1281	1474	0.0855783	3.1519e-49	0.227273	0.0153138	9.999e-05	1.8269e-43	1.25433e-44	0.000872462
ENSG00000220378.3	22855	1.01765	8004.59	8368.64	3.52142e-29	-19176	-19176	2306	2576	0.144817	2.14972e-30	-0.211704	0.018407	9.999e-05	1.03126e-25	6.15163e-27	0.000894955
ENSG00000118515.12	22837	0.997764	8682.18	8431.71	8.2673e-290	-81861	-81861	479	489	0.0274874	2.93787e-300	0.638471	0.0165664	9.999e-05	3.11892e-285	5.89371e-286	0.000819056
ENSG00000236700.9	22800	1.00611	8376.53	8399.32	3.31371e-43	32290	32290	155	159	0.00893861	7.06052e-45	0.948536	0.0670988	9.999e-05	1.60998e-39	1.07316e-40	0.00085158
ENSG00000303255.1	22813	1.01363	7573.26	8260.21	2.08635e-44	39823	39823	68	69	0.00387946	7.12189e-47	-0.763496	0.0527867	9.999e-05	4.50639e-41	3.03674e-42	0.000944494
ENSG00000118514.14	23198	1.01613	8003.38	8387.94	0	22138	22138	6497	8634	0.485329	0	-0.772248	0.0112498	9.999e-05	0	0	0.000894585
ENSG00000232876.2	23312	1.01276	7800.97	8372.67	0	-8373	-8373	6434	8477	0.523496	0	-0.543308	0.0123503	9.999e-05	0	0	0.000916645
ENSG00000112339.15	23259	1.04349	6306.09	8082.42	0	-81625	-81625	6408	8487	0.477066	0	-0.24262	0.00474376	9.999e-05	0	0	0.00114665
ENSG00000118513.21	23071	1.0219	7590.92	8336.89	2.09054e-28	22107	22107	5575	6991	0.393006	1.08017e-29	-0.0637814	0.00561506	9.999e-05	4.73496e-25	2.80888e-26	0.000945181
ENSG00000236703.1	23073	1.01856	6745.66	8279.03	0.000103286	868842	868842	41	41	0.00230467	6.63752e-05	-0.553224	0.138623	0.49695	0.49287	0.0210786	0.00106225
ENSG00000234084.2	22967	0.9899	6824.26	8321.41	3.36364e-173	226560	226560	4687	5613	0.315514	9.09216e-182	-0.394931	0.0134129	9.999e-05	1.16391e-167	1.49349e-168	0.00103886
ENSG00000231028.12	22315	1.02939	6957.1	8303.5	3.62827e-140	337	337	4687	5613	0.315514	2.1385e-147	-0.300388	0.0113964	9.999e-05	2.57629e-140	2.95662e-141	0.00103409
ENSG00000135541.22	22315	1.00892	7139.33	8370.93	0	-675	-675	4687	5613	0.315514	0	-1.1005	0.00515381	9.999e-05	0	0	0.00100012
ENSG00000171408.14	21956	1.00995	6480.41	8283.55	2.91509e-67	9679	9679	1191	1313	0.0738055	7.51829e-71	-0.32569	0.0181347	9.999e-05	4.47185e-64	3.52389e-65	0.00110218
ENSG00000286313.3	21909	0.996136	5790.35	8179.42	1.73897e-78	-5951	-5951	404	411	0.0231263	1.02121e-83	-0.597705	0.0305006	9.999e-05	1.94806e-74	1.63239e-75	0.00122711
ENSG00000288054.1	21892	1.04009	5705.39	8119.27	7.32258e-53	-26753	-26753	1191	1313	0.0738055	9.4092e-57	-0.223254	0.0139614	9.999e-05	4.7212e-51	3.42088e-52	0.00126574
ENSG00000213111.5	21987	0.987783	6035.95	8232.88	1.23622e-07	-173506	-173506	1191	1313	0.0738055	5.09759e-08	-0.134754	0.0247134	0.00059994	0.000818667	3.83802e-05	0.00117352
ENSG00000237596.8	22243	1.01709	6367.29	8244.44	3.25619e-28	-364371	-364371	1191	1313	0.0738055	8.3769e-30	-0.206981	0.0181857	9.999e-05	8.10351e-25	4.79467e-26	0.00112472
ENSG00000146410.12	22253	1.03437	7191.92	8341.88	8.23997e-15	38935	38935	10	10	0.000562114	1.92566e-15	2.12164	0.266516	9.999e-05	2.59863e-11	1.34687e-12	0.00100216
ENSG00000289312.2	22282	1.01337	7202.25	8361.99	4.95967e-10	3317	3317	648	670	0.0377295	2.03467e-10	-0.0822131	0.0129139	9.999e-05	3.00331e-06	1.4597e-07	0.000993031
ENSG00000029363.17	22285	1.0199	6763.45	8274.75	5.55741e-197	-32128	-32128	36	36	0.00202361	6.81377e-208	0.96144	0.0304037	9.999e-05	5.53031e-197	7.89027e-198	0.00105997
ENSG00000309301.1	22285	1.01004	6391.32	8258.72	9.84367e-43	-359	-359	492	504	0.0283305	4.1199e-45	-0.281913	0.0198878	9.999e-05	2.59017e-39	1.72307e-40	0.00111757
ENSG00000272189.1	22484	1.01287	6791.9	8214.22	5.48184e-37	248589	248589	5093	6190	0.652052	3.09136e-39	0.117187	0.00889817	9.999e-05	1.41599e-33	9.02623e-35	0.0010528
ENSG00000135525.19	22482	1.03025	7663.29	8320.39	5.67133e-228	-184892	-184892	341	347	0.0195053	2.61364e-239	0.905181	0.0265495	9.999e-05	7.5063e-231	1.20557e-231	0.000939133
ENSG00000234263.3	22628	1.00853	7515.11	8324.17	4.60113e-70	132934	132934	6203	8037	0.451771	1.87104e-73	-0.104739	0.00572291	9.999e-05	9.52305e-67	7.6272e-68	0.000950002
ENSG00000296207.1	22753	1.0111	7047.79	8225.93	1.80576e-88	-319	-319	5306	6682	0.375633	7.38362e-94	-0.214227	0.0102976	9.999e-05	1.48472e-85	1.32164e-86	0.00101393
ENSG00000286646.3	22607	0.99697	8154.33	8416.44	7.02834e-274	81	81	109	112	0.00629567	2.91783e-284	-1.27877	0.0341819	9.999e-05	3.7553e-269	6.72823e-270	0.000871793
ENSG00000197442.11	22606	1.02425	7645.45	8296.39	3.1879e-213	-9442	-9442	5459	6706	0.623047	1.84198e-224	0.132364	0.00401787	9.999e-05	2.10652e-214	3.19699e-215	0.000939255
ENSG00000112357.14	22692	1.02504	7180.49	8216.89	5.62273e-50	70445	70445	5691	7248	0.592534	4.94058e-53	0.13555	0.00878343	9.999e-05	2.9163e-47	2.05589e-48	0.00100033
ENSG00000213109.5	22675	1.01152	7308.83	8369.14	3.17709e-06	-110868	-110868	1617	1771	0.0995615	1.93023e-06	0.107832	0.0226356	0.0193981	0.0218704	0.000996554	0.000977885
ENSG00000182747.5	22651	0.998867	8114.56	8445.58	0	16286	16286	2456	2686	0.151052	0	-0.645748	0.0142925	9.999e-05	0	0	0.000876686
ENSG00000293197.2	22650	1.03977	7460.21	8306.02	3.23949e-08	-104311	-104311	1414	1564	0.0879343	1.42871e-08	0.133438	0.0235121	9.999e-05	0.00017054	8.08007e-06	0.000968039
ENSG00000308037.1	22637	1.04674	7291.6	8295.88	0	-79	-79	2456	2686	0.151052	0	-0.899829	0.0127858	9.999e-05	0	0	0.000992919
ENSG00000027697.16	23062	1.03652	7389.72	8225.57	5.14015e-54	5520	5520	2593	2845	0.159957	2.8728e-57	0.0683054	0.00425136	9.999e-05	5.86258e-52	4.27332e-53	0.000976113
ENSG00000299400.1	24379	1.00486	9732.48	8464.2	3.6614e-14	207	207	1781	1985	0.11158	1.42606e-14	-0.137613	0.017855	9.999e-05	3.19935e-10	1.63628e-11	0.000732639
ENSG00000118503.18	24448	1.01225	8321.24	8302.83	2.0278e-06	-23451	-23451	89	90	0.00505902	1.09612e-06	0.256151	0.0525222	0.0145985	0.015832	0.000723799	0.000859196
ENSG00000237499.8	24443	1.03265	8963.74	8376.51	2.63014e-39	8136	8136	1178	1257	0.0706577	6.28739e-41	0.220395	0.0163661	9.999e-05	1.72037e-36	1.12208e-37	0.000803645
ENSG00000287393.2	24493	1.01471	9060.81	8398.48	1.36251e-05	-176751	-176751	5527	7161	0.402575	9.12741e-06	0.0577979	0.013019	0.112889	0.111862	0.00497438	0.000789813
ENSG00000226004.3	24388	1.02678	8609.69	8363.41	4.28156e-290	-12591	-12591	4561	5533	0.311017	5.43496e-303	-0.375419	0.00969307	9.999e-05	8.26093e-294	1.60322e-294	0.000834883
ENSG00000112378.12	24219	1.0159	8556.42	8353.38	3.04815e-81	-101263	-101263	175	175	0.00983699	6.76729e-85	0.789552	0.0399972	9.999e-05	1.56939e-78	1.34642e-79	0.000836718
ENSG00000112379.9	24091	1.00139	7846.86	8320.06	6.6787e-14	50339	50339	159	165	0.00927487	1.59131e-14	0.529157	0.0687827	9.999e-05	5.08481e-10	2.59369e-11	0.000907436
ENSG00000051620.11	24169	1.00563	9205.85	8417.2	0	649	649	2520	2898	0.162955	0	-0.873147	0.00506758	9.999e-05	0	0	0.000774755
ENSG00000216802.1	23831	1.02447	8428.44	8307.39	2.20913e-19	-55660	-55660	5193	6346	0.356717	2.63789e-20	-0.118827	0.0128384	9.999e-05	8.03366e-16	4.36966e-17	0.000852106
ENSG00000225177.7	23818	1.00487	8814.34	8334.36	1.79471e-192	-98393	-98393	5267	6444	0.362226	1.07846e-201	-0.346831	0.0111461	9.999e-05	1.9249e-189	2.67472e-190	0.000808925
ENSG00000135540.13	23815	1.02782	8300.75	8274.78	7.92022e-226	-289073	-289073	2520	2898	0.162955	2.3708e-238	-0.387184	0.0113808	9.999e-05	4.55743e-228	7.2471e-229	0.000866273
ENSG00000279968.4	23643	1.02607	8246.58	8251.33	0	5289	5289	6362	8634	0.514671	0	0.57557	0.0133229	9.999e-05	0	0	0.0008714
ENSG00000024862.18	23643	1.02887	7869.64	8190.07	1.05923e-126	17322	17322	2554	2772	0.155906	4.80173e-135	-0.148134	0.00588481	9.999e-05	2.4614e-126	2.66771e-127	0.000914057
ENSG00000203734.13	23609	1.02009	9745.18	8443.18	6.67508e-84	109584	109584	5820	7500	0.421588	9.13965e-87	-0.195924	0.00981276	9.999e-05	1.6545e-81	1.44201e-82	0.000735827
ENSG00000293184.1	23508	0.992064	7673.85	8245.97	7.86723e-268	8189	8189	6071	8000	0.550309	1.10268e-283	-0.474069	0.012686	9.999e-05	7.43344e-262	1.30576e-262	0.000924648
ENSG00000135597.19	23461	1.0139	7645.92	8220.08	2.59247e-139	-19383	-19383	432	444	0.0249916	5.78756e-148	0.411867	0.0155941	9.999e-05	2.6445e-137	2.99958e-138	0.000935618
ENSG00000146386.8	23320	1.03521	6691.58	8046.8	0	300	300	4678	5616	0.315718	0	-0.284149	0.00362009	9.999e-05	0	0	0.00107739
ENSG00000112406.5	22909	1.02316	7193.31	8184.75	1.28368e-48	31619	31619	4779	6106	0.656773	8.76088e-52	0.074633	0.00489694	9.999e-05	8.73252e-46	6.09035e-47	0.000997863
ENSG00000226571.3	22508	1.02575	8164.37	8324.96	4.62577e-139	47428	47428	2427	2655	0.149308	7.33245e-146	-0.3627	0.0138365	9.999e-05	1.29115e-138	1.47198e-139	0.000880067
ENSG00000231329.8	22505	1.0358	7154.77	8205.28	4.60017e-43	-79783	-79783	4791	6136	0.655048	9.56727e-46	0.0855722	0.00599261	9.999e-05	1.35849e-40	9.12297e-42	0.00100789
ENSG00000164440.16	22420	0.997522	8062.18	8396.14	4.75461e-242	46050	46050	2599	2866	0.165607	8.09111e-252	0.490459	0.0139969	9.999e-05	1.48672e-237	2.43743e-238	0.000881936
ENSG00000218565.2	22297	1.02755	7482.71	8323.71	3.32085e-160	30	30	2599	2866	0.165607	4.45508e-168	0.446849	0.0158183	9.999e-05	1.27053e-160	1.58703e-161	0.000960834
ENSG00000301069.1	22295	1.02837	7565.62	8319.47	3.95277e-280	-56	-56	2599	2866	0.165607	4.09874e-294	0.589635	0.0154723	9.999e-05	4.49254e-284	8.46128e-285	0.000950598
ENSG00000164442.11	22077	0.998081	7308.87	8323.07	7.86955e-107	145868	145868	1302	1416	0.920396	4.64802e-112	-0.233919	0.0102482	9.999e-05	9.04414e-103	8.78487e-104	0.000972995
ENSG00000238099.4	21699	1.02243	6459.71	8242.89	3.23625e-14	-211623	-211623	1002	1053	0.0591906	5.58001e-15	0.184428	0.023563	9.999e-05	1.25594e-10	6.45825e-12	0.00111082
ENSG00000231426.8	21207	1.00967	6229.2	8333.68	1.19037e-29	163908	163908	936	997	0.0560427	5.22638e-31	0.323277	0.0278099	9.999e-05	4.22068e-26	2.52598e-27	0.00114648
ENSG00000307256.1	21171	1.03415	6244.1	8275.91	7.86477e-227	833	833	4410	5233	0.294187	2.22862e-239	-0.390149	0.0114415	9.999e-05	1.23903e-230	1.98882e-231	0.0011541
ENSG00000234147.5	20542	0.987609	3102.6	7939.17	0	-71	-71	2192	2409	0.135459	0	1.1601	0.0150463	9.999e-05	0	0	0.0022816
ENSG00000295842.1	22616	1.02078	6015.7	8358.54	4.51631e-45	165	165	201	202	0.0113662	4.88254e-47	0.912573	0.0629779	9.999e-05	3.86614e-42	2.62748e-43	0.00119204
ENSG00000009844.16	22688	1.01839	4948.02	8078.92	8.1851e-24	256140	256140	3042	3368	0.189362	1.26729e-25	-0.0449424	0.00428149	9.999e-05	1.76781e-20	1.00643e-21	0.00144779
ENSG00000112414.15	22619	1.0184	6326.22	8305.7	2.08307e-265	94292	94292	3039	3368	0.189341	4.12912e-279	-0.560357	0.0151276	9.999e-05	2.07052e-266	3.67924e-267	0.00113257
ENSG00000233138.1	22944	1.03316	6328.78	8200.87	4.0656e-16	6668	6668	3617	4096	0.769758	4.50905e-17	0.0756863	0.00899307	9.999e-05	1.04685e-12	5.50845e-14	0.00113826
ENSG00000237851.1	22815	1.01734	7002	8361.71	4.32298e-10	-1015	-1015	3041	3402	0.191274	1.76158e-10	0.0729355	0.0114168	9.999e-05	2.41048e-06	1.17324e-07	0.00102291
ENSG00000299710.1	22548	1.0028	7377.05	8438.75	0.000145363	-365673	-365673	51	51	0.00286678	0.000110801	-0.414219	0.107105	0.654735	0.656659	0.0277632	0.000965708
ENSG00000232618.2	22403	0.994979	7233.71	8356.82	2.81996e-67	10072	10072	6434	8497	0.522318	2.92383e-70	-0.174169	0.00974035	9.999e-05	4.21953e-63	3.30255e-64	0.000981957
ENSG00000010818.11	22369	1.02342	6518.85	8246.83	4.59324e-61	18560	18560	443	452	0.0254075	1.36218e-64	-0.320919	0.0187544	9.999e-05	1.40576e-58	1.06917e-59	0.00110115
ENSG00000146416.19	22103	1.01663	6626.75	8248.02	5.02176e-90	396	396	111	111	0.00623946	2.92748e-95	1.123	0.0535644	9.999e-05	1.25176e-87	1.12699e-88	0.00108053
ENSG00000229017.8	22106	1.00652	6486.71	8228.83	2.45983e-13	-6020	-6020	3698	4359	0.245025	4.55097e-14	-0.118543	0.0156871	9.999e-05	1.39438e-09	7.0705e-11	0.00109971
ENSG00000217648.1	22376	1.01778	6590.14	8212.93	5.55675e-26	-292013	-292013	3161	3670	0.206319	1.54447e-27	0.199664	0.0183001	9.999e-05	1.51099e-22	8.76203e-24	0.00108699
ENSG00000218896.1	22458	1.00115	7213.83	8356.79	0.000113885	-918148	-918148	35	35	0.00196762	7.94784e-05	0.587922	0.148922	0.558044	0.559735	0.0238181	0.00098694
ENSG00000189007.16	22483	1.02554	6609.63	8142.09	8.85139e-159	-16424	-16424	3751	4385	0.246487	2.98568e-170	0.184931	0.00650217	9.999e-05	6.65149e-159	8.2473e-160	0.00108688
ENSG00000034693.15	22481	1.03344	7167.35	8219.92	1.49093e-08	-43569	-43569	6266	8330	0.531759	5.27245e-09	-0.0421344	0.00720961	9.999e-05	7.7569e-05	3.69739e-06	0.00100525
ENSG00000293105.1	22557	1.04742	6598.78	8118.27	2.94072e-72	13543	13543	2344	2611	0.146768	1.24479e-77	0.272951	0.014489	9.999e-05	1.16925e-71	9.64265e-73	0.00109738
ENSG00000229036.8	22557	1.01637	6792.97	8198.45	7.06337e-15	6065	6065	6459	8805	0.494997	9.32794e-16	-0.0882466	0.0109616	9.999e-05	3.2292e-11	1.67198e-12	0.001054
ENSG00000001036.14	22546	1.01388	7518.46	8299.68	4.58577e-299	2559	2559	86	86	0.00483418	0	-1.68118	0.0425154	9.999e-05	2.80968e-299	5.52514e-300	0.000951463
ENSG00000294211.1	22532	1.02605	7656.53	8286.09	3.95123e-32	2074	2074	3527	4071	0.771164	8.6405e-34	0.19263	0.015831	9.999e-05	5.73979e-29	3.52623e-30	0.000938518
ENSG00000112419.15	22433	1.01809	6934.32	8213.36	1.59241e-52	652	652	2239	2450	0.137733	9.15859e-56	-0.150863	0.00952156	9.999e-05	1.48637e-49	1.06428e-50	0.00103318
ENSG00000235740.2	22367	0.99879	8304.41	8437.15	4.40801e-39	-26434	-26434	2625	2884	0.162114	2.05281e-40	-0.0824828	0.00616597	9.999e-05	4.03132e-35	2.60321e-36	0.000856629
ENSG00000302762.1	22349	1.03015	7466.17	8285.38	2.16297e-56	5663	5663	5978	7783	0.562507	2.25679e-59	0.11019	0.00672981	9.999e-05	4.37311e-54	3.23024e-55	0.000963881
ENSG00000303354.1	22220	1.00654	8073.89	8429.83	5.25599e-11	965	965	6351	8719	0.509893	2.35064e-11	-0.0649954	0.00971365	9.999e-05	3.84454e-07	1.8916e-08	0.000883629
ENSG00000135521.9	22137	1.02721	6200.48	8112.93	1.94757e-08	1	1	92	94	0.00528506	5.5773e-09	0.242945	0.0416372	0.00029997	9.33631e-05	4.44448e-06	0.00115927
ENSG00000270890.1	22128	1.03389	6583.31	8181.31	7.1464e-31	-682	-682	33	34	0.0019114	7.3761e-33	1.44386	0.120436	9.999e-05	5.94301e-28	3.61898e-29	0.00109456
ENSG00000118491.10	22138	0.990034	7166.43	8392.07	0.000249766	-552549	-552549	249	258	0.0145058	0.00018606	0.225659	0.0603556	0.833917	0.835642	0.0349826	0.000989329
ENSG00000283122.1	22495	1.0311	6240.05	8154.79	2.11569e-205	81939	81939	330	339	0.0190857	6.09496e-220	0.717238	0.0220095	9.999e-05	7.36205e-208	1.09074e-208	0.00115357
ENSG00000217231.2	22512	1.04823	6310.45	8151.35	1.12103e-70	53583	53583	330	339	0.0190857	1.25051e-75	0.627428	0.0337636	9.999e-05	4.46575e-70	3.64518e-71	0.00114783
ENSG00000118495.21	22551	1.01985	6721.74	8233.88	0	25602	25602	330	339	0.0190857	0	1.17322	0.0201541	9.999e-05	0	0	0.00106653
ENSG00000169976.7	22534	1.01118	6596.53	8245.14	7.77486e-118	-10379	-10379	422	441	0.0247948	9.22157e-125	0.206461	0.00855021	9.999e-05	2.7621e-115	2.85052e-116	0.00108329
ENSG00000288836.2	22663	1.02005	6423.16	8178.27	3.33111e-38	1215	1215	80	81	0.00455363	1.06209e-40	0.569214	0.0423932	9.999e-05	4.48269e-35	2.89373e-36	0.00111616
ENSG00000135604.11	22671	1.00626	7269.99	8336.16	1.93196e-158	5333	5333	1494	1677	0.0942876	5.57779e-166	-0.185832	0.00662223	9.999e-05	1.52239e-155	1.86208e-156	0.000981189
ENSG00000302664.1	22628	1.00193	7187.78	8334.5	2.46774e-269	2880	2880	6100	8217	0.461936	2.86235e-282	-0.32222	0.0086459	9.999e-05	5.44917e-266	9.67037e-267	0.000990805
ENSG00000217027.1	22647	1.01843	6855.3	8265.48	7.45364e-06	-446145	-446145	10	10	0.000562366	4.09309e-06	0.518965	0.112585	0.0444956	0.0467755	0.00211038	0.00104521
ENSG00000302628.1	22733	1.02539	6663.88	8223.15	4.87178e-06	-258	-258	1694	1778	0.0999438	2.46332e-06	0.0441509	0.00936538	0.0286971	0.0289572	0.00131473	0.00107798
ENSG00000152818.20	22726	1.0014	7486.81	8389.03	9.91579e-51	71605	71605	1209	1263	0.929005	9.12913e-53	-0.0705406	0.00458302	9.999e-05	6.39215e-47	4.49485e-48	0.000951061
ENSG00000225311.1	22696	1.01882	6690.89	8310.53	9.39916e-06	-48675	-48675	1694	1778	0.0999438	5.54388e-06	0.0815977	0.0179498	0.0552945	0.0573787	0.00257913	0.00107104
ENSG00000219409.2	22809	0.995864	7140.99	8353.26	6.18325e-05	580855	580855	13	13	0.000730748	4.18681e-05	-0.735552	0.179446	0.361164	0.358968	0.0155159	0.000995031
ENSG00000302438.1	22721	1.031	5564.96	8088.84	4.55531e-06	-9907	-9907	2920	3222	0.181113	1.89129e-06	-0.0530068	0.0111173	0.020498	0.0220342	0.00100388	0.00129337
ENSG00000217195.1	22617	1.03129	5450.17	8111.16	2.66291e-24	-16	-16	545	574	0.0322689	4.71229e-26	0.317884	0.0300142	9.999e-05	3.42824e-21	1.9642e-22	0.00132073
ENSG00000220739.2	22611	1.03142	6012.57	8194.55	1.23148e-05	-467	-467	194	196	0.0110236	6.34395e-06	0.169939	0.0376191	0.0663934	0.0648384	0.00290851	0.00119733
ENSG00000310338.1	22566	1.02005	5730.83	8236.9	4.67518e-17	150321	150321	3108	3558	0.2	5.32502e-18	0.110736	0.0127797	9.999e-05	1.48652e-13	7.89324e-15	0.00125092
ENSG00000299701.1	22419	1.04073	5160.63	8165.05	0	-1657	-1657	5545	6981	0.392411	0	0.681539	0.0117804	9.999e-05	0	0	0.00139959
ENSG00000288551.2	21676	1.02025	4617.73	8184.62	9.15625e-25	-26781	-26781	4134	4838	0.728049	2.49856e-26	-0.148946	0.0139841	9.999e-05	1.62076e-21	9.31383e-23	0.00155233
ENSG00000270638.1	21678	1.03842	4321.63	8082.11	0	1609	1609	5263	6492	0.635076	0	-0.411276	0.0097796	9.999e-05	0	0	0.00166967
ENSG00000112425.16	21673	1.01356	4550.31	8175.47	0	-478	-478	6038	7781	0.437423	0	0.515278	0.00932324	9.999e-05	0	0	0.00157143
ENSG00000270828.2	21681	1.03617	4551.22	8144.72	0	-40634	-40634	5267	6501	0.63457	0	-0.38723	0.00916533	9.999e-05	0	0	0.00158421
ENSG00000288056.1	21676	1.01611	4793.06	8236.35	3.02131e-67	28430	28430	4996	6096	0.342664	3.1419e-71	-0.237898	0.0132094	9.999e-05	1.39855e-64	1.10643e-65	0.00149331
ENSG00000280184.2	21666	1.00522	4307.57	8106.54	1.09985e-35	5116	5116	5030	6112	0.343609	2.48424e-38	-0.157599	0.0121152	9.999e-05	3.24351e-32	2.04513e-33	0.00165478
ENSG00000235652.12	21686	1.00979	4890.56	8235.61	1.62382e-190	15870	15870	4071	4733	0.266048	5.18768e-202	0.162875	0.00522993	9.999e-05	1.18976e-188	1.64902e-189	0.00146014
ENSG00000118496.5	21736	0.987665	5315.02	8377.97	3.93568e-95	51760	51760	1343	1400	0.0786959	3.88679e-99	-0.180877	0.00844927	9.999e-05	2.76223e-90	2.52083e-91	0.00133253
ENSG00000146414.17	21670	1.03556	4262.68	8021.78	0	-79586	-79586	5366	6656	0.374143	0	-0.250874	0.00368695	9.999e-05	0	0	0.00169098
ENSG00000118508.5	20864	1.03777	5047.43	8173.6	3.51733e-59	-152	-152	1867	2004	0.113016	3.85196e-63	0.0895107	0.00529358	9.999e-05	1.49344e-57	1.128e-58	0.00142941
ENSG00000118492.19	20880	1.00763	6111.28	8458.89	2.11912e-08	-279991	-279991	20	20	0.00112435	1.24345e-08	1.07525	0.18867	0.00029997	0.000120558	5.7275e-06	0.00116771
ENSG00000306991.1	21215	1.01313	6594.92	8415.9	3.96635e-53	-49475	-49475	6293	8229	0.462563	4.30386e-55	-0.161406	0.0102519	9.999e-05	5.98621e-50	4.298e-51	0.00108433
ENSG00000228283.4	21365	1.01429	6458.23	8391.29	5.12926e-05	42561	42561	21	22	0.00123665	3.58875e-05	-0.677821	0.163938	0.274273	0.275548	0.0120061	0.00110775
ENSG00000293211.1	21365	1.03339	6172.88	8300.22	0.000245793	897733	897733	26	26	0.0014638	0.000168519	0.565578	0.150272	0.771823	0.770128	0.0323491	0.00116709
ENSG00000299817.1	21767	1.00513	5828.29	8204.16	3.81607e-35	891	891	1232	1305	0.0733558	2.54699e-37	-0.353272	0.0275437	9.999e-05	1.54562e-31	9.70123e-33	0.00122323
ENSG00000289851.2	21760	1.02561	6142.93	8238.91	2.33013e-56	-3282	-3282	1232	1305	0.0733558	1.15651e-59	-0.458266	0.0279171	9.999e-05	6.65282e-54	4.90647e-55	0.00116944
ENSG00000272397.1	21934	1.02651	5994.27	8211.6	4.32469e-38	-39496	-39496	1232	1305	0.0733558	2.01795e-40	-0.327023	0.0244441	9.999e-05	3.29837e-35	2.13123e-36	0.00119882
ENSG00000299865.1	22709	1.04953	6180.06	8078.69	6.03105e-15	177378	177378	5427	6748	0.620643	4.83832e-16	0.0808654	0.00994528	9.999e-05	1.11019e-11	5.77627e-13	0.00117258
ENSG00000164506.16	22702	1.00111	7786.92	8398.56	8.05121e-46	118229	118229	1323	1443	0.0811221	1.33453e-47	0.101577	0.00696622	9.999e-05	5.64208e-42	3.82814e-43	0.000914323
ENSG00000233452.10	22702	1.01854	7452.01	8314.42	2.42464e-151	-286949	-286949	5509	6982	0.392488	5.99232e-159	0.222764	0.00812183	9.999e-05	3.41528e-150	4.08328e-151	0.000961599
ENSG00000293909.1	23023	1.01236	7577.02	8313.72	1.4808e-100	-44	-44	1323	1443	0.0811221	1.37274e-105	-0.213428	0.00964624	9.999e-05	7.26647e-98	6.89616e-99	0.000943584
ENSG00000220494.4	23138	1.00733	7180.92	8301.63	1.59512e-21	-52377	-52377	17	17	0.0009557	1.43058e-22	2.04379	0.20849	9.999e-05	8.57796e-18	4.76253e-19	0.000993749
ENSG00000294652.1	23145	1.03016	6876.42	8162.91	2.80802e-18	-20200	-20200	6605	8884	0.500562	1.866e-19	-0.0843161	0.00932476	9.999e-05	7.35358e-15	3.96091e-16	0.00104651
ENSG00000111961.19	24469	0.989904	9585.47	8434.03	5.76518e-100	51185	51185	1516	1619	0.0910881	1.68925e-103	0.332224	0.0151734	9.999e-05	5.08101e-95	4.75136e-96	0.000739713
ENSG00000215223.3	24751	1.00386	8681.37	8399.87	3.91672e-23	-84670	-84670	1516	1619	0.0910881	5.32969e-24	0.216763	0.021391	9.999e-05	2.8811e-19	1.62164e-20	0.000821
ENSG00000309488.1	24415	0.993185	8445.02	8351.42	4.30618e-223	25003	25003	6593	8832	0.503541	2.53856e-233	0.275026	0.00817704	9.999e-05	1.12339e-217	1.72448e-218	0.000840602
ENSG00000299243.1	24437	1.02262	8296.14	8295.83	6.22029e-131	7861	7861	6044	7734	0.434739	8.34349e-138	0.197783	0.00777405	9.999e-05	7.10361e-130	7.79938e-131	0.0008651
ENSG00000111962.8	24206	1.01841	7909.82	8250.99	9.4472e-200	117176	117176	4447	5431	0.305284	2.03275e-211	0.285287	0.00894114	9.999e-05	1.8962e-199	2.72819e-200	0.000905925
ENSG00000309666.1	24201	1.02809	7979.22	8298.31	1.44222e-34	18075	18075	4683	5557	0.312366	2.61699e-36	0.140229	0.0110935	9.999e-05	1.63906e-31	1.02844e-32	0.000901254
ENSG00000227660.2	24167	1.01872	7311.98	8279.74	4.49888e-17	-203950	-203950	1651	1758	0.0990869	6.22021e-18	-0.177105	0.0204815	9.999e-05	1.90556e-13	1.01081e-14	0.00098007
ENSG00000236591.2	24469	1.0013	8888.8	8461.88	6.09385e-26	-171949	-171949	4481	5478	0.307926	9.81496e-27	0.131241	0.0122211	9.999e-05	5.08028e-22	2.93215e-23	0.000801083
ENSG00000308546.1	24681	1.00964	6932.39	8174.75	5.94052e-10	17722	17722	4368	5244	0.294805	1.53576e-10	-0.091513	0.0142778	9.999e-05	3.6394e-06	1.76716e-07	0.00103024
ENSG00000219487.2	24850	1.02075	7905.41	8342.68	4.02362e-20	20347	20347	1233	1295	0.0727937	5.32366e-21	0.226798	0.0240591	9.999e-05	1.50354e-16	8.2391e-18	0.000907213
ENSG00000308559.1	24954	1.009	8215.05	8354.2	0	-882	-882	1233	1295	0.0727937	0	1.18784	0.0197042	9.999e-05	0	0	0.000869245
ENSG00000289359.2	24971	1.01004	7855.9	8278.82	1.58079e-163	-2490	-2490	5151	6378	0.35854	1.7459e-172	0.268831	0.00938718	9.999e-05	3.14288e-161	3.93842e-162	0.000909318
ENSG00000308521.1	24924	1.02887	7956.36	8253.68	1.5309e-28	-304526	-304526	4448	5432	0.30534	4.05282e-30	0.143703	0.0125553	9.999e-05	2.45344e-25	1.45892e-26	0.0009041
ENSG00000228408.6	25006	1.03664	7168.48	8168.79	1.02555e-107	-61664	-61664	2585	2846	0.159978	4.37798e-115	0.406056	0.0175431	9.999e-05	1.2042e-107	1.19773e-108	0.00100627
ENSG00000055208.20	25007	1.00148	8689.77	8386.45	3.12229e-157	198573	198573	5682	7283	0.409387	9.74235e-164	-0.0934889	0.00335555	9.999e-05	1.60955e-153	1.95034e-154	0.000819481
ENSG00000225924.3	25017	1.01968	7579.15	8300.77	1.18475e-30	-14799	-14799	3080	3446	0.193704	3.5274e-32	-0.212434	0.0179176	9.999e-05	2.73541e-27	1.65567e-28	0.000945874
ENSG00000177688.7	25358	1.02355	7520.85	8205.27	4.66163e-33	-151227	-151227	3289	3714	0.208792	4.28931e-35	-0.0866619	0.00698052	9.999e-05	7.41553e-30	4.59064e-31	0.000954564
ENSG00000178199.14	25458	0.994661	8293.92	8339.86	0	8612	8612	5778	7761	0.436305	0	0.242213	0.0053196	9.999e-05	0	0	0.000856385
ENSG00000219553.2	25471	1.03843	7336.49	8194.05	4.06103e-11	-2775	-2775	5812	7834	0.440409	9.26696e-12	-0.0931885	0.0136506	9.999e-05	1.64461e-07	8.13263e-09	0.000983878
ENSG00000289045.1	25496	1.02912	7651.21	8226.72	1.82128e-169	46990	46990	6045	8451	0.475096	7.17065e-180	-0.245872	0.008397	9.999e-05	2.1771e-170	2.82495e-171	0.000940227
ENSG00000131013.4	25511	1.03386	7718.13	8234.58	0	-727	-727	6045	8451	0.475096	0	-0.2786	0.00404629	9.999e-05	0	0	0.000933696
ENSG00000055211.14	25473	1.01811	6897.8	8139.23	0	834	834	5502	7229	0.593648	0	-0.32639	0.00464873	9.999e-05	0	0	0.00103866
ENSG00000293098.1	25446	1.00092	7549.92	8239.45	8.80373e-43	-36578	-36578	5540	7280	0.590781	2.89789e-45	-0.157168	0.0110679	9.999e-05	6.13052e-39	4.06713e-40	0.000942944
ENSG00000220848.6	25436	1.01897	7525.8	8236.88	2.73064e-22	4533	4533	420	440	0.0247441	1.5066e-23	-0.4151	0.0413854	9.999e-05	9.41303e-19	5.27294e-20	0.000952327
ENSG00000186625.14	25299	1.01489	7648.3	8261.35	2.58753e-255	-35932	-35932	6245	8506	0.521842	6.3851e-270	0.202354	0.00556268	9.999e-05	3.64377e-255	6.28415e-256	0.000935668
ENSG00000278899.2	25292	1.01583	8079.74	8319.86	2.12941e-08	-104581	-104581	6245	8506	0.521842	9.45762e-09	0.0480553	0.00836362	0.00019998	0.000148964	7.06518e-06	0.000886038
ENSG00000131023.13	25300	1.01511	7748.05	8249.08	7.30697e-164	-3465	-3465	6304	8632	0.514784	1.8731e-173	0.112631	0.00392128	9.999e-05	2.20751e-162	2.77802e-163	0.000923705
ENSG00000120265.21	25384	1.03445	6853.13	8103.1	3.43241e-208	41749	41749	5598	7387	0.584767	2.43829e-224	0.12563	0.00381454	9.999e-05	2.23357e-211	3.35178e-212	0.00105171
ENSG00000120253.14	25386	0.997911	7879.26	8312.07	0	-3126	-3126	6420	8849	0.502586	0	-0.395845	0.00650283	9.999e-05	0	0	0.000902533
ENSG00000219433.2	25336	1.02489	7206.44	8192.64	4.59233e-05	139088	139088	45	45	0.00252951	2.56583e-05	0.563242	0.133749	0.277572	0.270629	0.0117985	0.000996678
ENSG00000231760.5	25320	1.00368	8165.93	8337.73	1.33525e-27	-31334	-31334	5499	7237	0.593191	7.5853e-29	-0.114604	0.0102463	9.999e-05	8.95953e-24	5.25242e-25	0.000872744
ENSG00000120256.11	25463	1.01131	7789.47	8251.81	4.10918e-38	-19454	-19454	6089	8293	0.466161	2.95075e-40	0.152449	0.0114198	9.999e-05	1.33131e-34	8.55761e-36	0.000917504
ENSG00000164520.12	25529	1.00005	7410.71	8293.3	4.09362e-58	-34367	-34367	6042	8009	0.450231	3.92154e-61	0.230009	0.0138345	9.999e-05	3.01468e-54	2.23032e-55	0.000960338
ENSG00000131015.5	25436	1.01062	7884.68	8341.22	1.34241e-67	20662	20662	6050	8421	0.473409	1.00087e-70	-0.261606	0.0145798	9.999e-05	2.25875e-64	1.78406e-65	0.000906197
ENSG00000231120.3	25608	1.00228	7536.94	8247.18	7.25037e-05	-834165	-834165	31	32	0.00179917	4.4212e-05	0.37463	0.0916782	0.420658	0.419892	0.0180595	0.000945049
ENSG00000218358.4	25683	1.01056	6994.04	8195.42	4.17229e-87	-26	-26	6169	8146	0.542102	9.544e-93	-0.276558	0.0133769	9.999e-05	3.9083e-84	3.45267e-85	0.00102151
ENSG00000290917.2	25685	1.02914	7202.65	8214.18	5.06625e-167	-109	-109	6169	8146	0.542102	1.52777e-177	-0.376691	0.0129538	9.999e-05	6.65575e-168	8.54773e-169	0.000998759
ENSG00000131019.11	25839	1.02606	8492.94	8341.73	0	-822	-822	6401	8691	0.511467	0	-0.473664	0.0109133	9.999e-05	0	0	0.000846132
ENSG00000198729.5	25967	1.01811	6967.71	8140.15	8.62968e-66	168695	168695	2016	2195	0.123398	1.73667e-70	0.336532	0.0187888	9.999e-05	4.64786e-63	3.63676e-64	0.00102824
ENSG00000120278.17	26491	1.01876	8396.72	8208.26	1.05606e-28	36198	36198	2763	3029	0.170264	1.9e-30	-0.0769398	0.00668339	9.999e-05	3.1131e-25	1.84925e-26	0.000853525
ENSG00000226599.1	26464	1.01731	9554.8	8375.75	4.1932e-07	96764	96764	357	373	0.0209881	2.36309e-07	0.174464	0.0337302	0.00319968	0.00360724	0.000167103	0.000749713
ENSG00000301062.1	26537	1.02934	8816.92	8277.12	2.67574e-05	779069	779069	61	61	0.00343082	1.59762e-05	-0.417984	0.0968183	0.19618	0.198558	0.00872701	0.000816031
ENSG00000213089.4	26523	1.01372	10354	8430.59	4.52819e-08	-188355	-188355	2732	2992	0.168184	2.58084e-08	-0.0755709	0.0135606	0.00019998	0.000419475	1.97497e-05	0.000690947
ENSG00000120254.16	26497	1.03313	8893.98	8213.4	5.23092e-81	3804	3804	1633	1755	0.098662	4.62678e-86	0.373415	0.0187822	9.999e-05	1.35721e-79	1.17123e-80	0.000810087
ENSG00000218996.1	26242	1.01222	8156.25	8180.75	6.22728e-05	940980	940980	73	73	0.00410343	3.501e-05	-0.462327	0.111665	0.392861	0.3923	0.0169079	0.000876559
ENSG00000219747.1	25427	1.03216	8832.32	8249.25	3.26177e-05	-915320	-915320	616	632	0.0355256	1.90553e-05	-0.0596577	0.0139451	0.244476	0.236616	0.010358	0.00081545
ENSG00000213087.3	25259	1.02311	9549.24	8369.88	3.37644e-05	-584251	-584251	11	11	0.000618325	2.26854e-05	-0.795699	0.18771	0.268873	0.265346	0.0115752	0.000751754
ENSG00000131016.17	25248	1.0162	9837.54	8389.05	4.89399e-87	49624	49624	335	343	0.0192805	1.40788e-90	0.429639	0.02104	9.999e-05	2.21771e-84	1.96221e-85	0.000727875
ENSG00000223039.1	25078	1.02738	8903.15	8326.68	0.000141333	611768	611768	79	79	0.0044407	9.67124e-05	0.334894	0.0858591	0.709829	0.705633	0.0297465	0.000807553
ENSG00000181472.5	24908	0.99598	9898.88	8420.93	4.43231e-69	-26721	-26721	1706	1866	0.10489	1.30442e-71	-0.178876	0.0099045	9.999e-05	7.97379e-65	6.31666e-66	0.000717939
ENSG00000297539.1	24905	1.01881	9723.26	8364.26	2.58122e-14	119997	119997	1330	1400	0.0788644	6.911e-15	0.0673544	0.00863535	9.999e-05	1.64276e-10	8.43463e-12	0.000737136
ENSG00000219395.2	24858	1.01284	9408.46	8330.37	5.01252e-16	-4278	-4278	4837	5972	0.335713	9.79149e-17	-0.0992092	0.0119185	9.999e-05	3.35546e-12	1.75688e-13	0.000760112
ENSG00000297566.1	24701	1.02548	9357.6	8314.6	2.94052e-200	2248	2248	1425	1531	0.0860789	2.38096e-210	0.520001	0.0163414	9.999e-05	2.82575e-201	4.09758e-202	0.000767814
ENSG00000155906.20	24682	1.01753	8230.33	8215.13	3.68572e-244	60	60	6482	8707	0.489432	1.45026e-259	-0.317417	0.00891194	9.999e-05	1.90126e-244	3.18048e-245	0.00087038
ENSG00000146476.11	24682	1.05331	8269.93	8162.12	2.34256e-212	14791	14791	1447	1524	0.0856854	3.42493e-227	0.304897	0.00919534	9.999e-05	1.59659e-219	2.46865e-220	0.000877588
ENSG00000120262.10	24546	1.01364	9945.73	8418.85	0	10982	10982	1309	1375	0.0772993	0	0.731667	0.0158212	9.999e-05	0	0	0.000719279
ENSG00000300966.1	24636	1.0057	9183.73	8416.5	2.31201e-65	-106145	-106145	1314	1381	0.0777065	8.66164e-68	0.387249	0.0220661	9.999e-05	9.54951e-62	7.41849e-63	0.000776643
ENSG00000091831.25	24653	1.04383	8464.06	8200.6	4.90476e-48	62138	62138	4013	4749	0.266948	4.56348e-51	-0.0888057	0.00586964	9.999e-05	5.10847e-46	3.56884e-47	0.000854538
ENSG00000302379.1	24464	1.00314	9344.65	8427.95	7.14989e-79	-69883	-69883	4974	6177	0.347257	1.05187e-81	-0.244725	0.0126481	9.999e-05	3.90345e-75	3.28464e-76	0.000762544
ENSG00000302357.1	24466	0.989163	9233.03	8457.39	1.75835e-42	-70345	-70345	4974	6177	0.347257	7.8271e-44	-0.180454	0.0129245	9.999e-05	4.18739e-38	2.76229e-39	0.000767723
ENSG00000287914.1	24018	0.998361	9516.24	8545.81	8.03003e-07	473318	473318	2408	2746	0.154408	6.04357e-07	0.0852043	0.017063	0.00759924	0.00767886	0.000353414	0.000747463
ENSG00000300811.1	23890	1.0116	8388.67	8338.07	2.69887e-79	55649	55649	525	544	0.0305824	5.22727e-83	-0.260697	0.0133625	9.999e-05	3.07018e-76	2.60175e-77	0.000852084
ENSG00000234577.2	23683	1.0427	6814.71	8123.64	8.83279e-70	190915	190915	2514	2858	0.160652	6.45067e-75	0.178796	0.00966925	9.999e-05	9.70197e-69	7.85394e-70	0.00106081
ENSG00000226193.2	23690	1.01831	7406.71	8327.88	3.2282e-12	169249	169249	2514	2858	0.160652	9.54443e-13	0.125608	0.0175736	9.999e-05	1.72035e-08	8.61234e-10	0.000967397
ENSG00000233464.2	23814	1.01022	8120	8372.24	6.11165e-29	25474	25474	2514	2858	0.160652	3.93161e-30	0.147428	0.0128777	9.999e-05	2.78824e-25	1.65692e-26	0.000879816
ENSG00000131018.25	23623	1.0204	7430.65	8240.84	0	-66397	-66397	2514	2858	0.160652	0	0.203863	0.00449592	9.999e-05	0	0	0.000965025
ENSG00000297569.1	23650	1.03899	7706.32	8297.42	0	1885	1885	4981	6042	0.339629	0	-0.451657	0.00798289	9.999e-05	0	0	0.000936872
ENSG00000120279.7	23697	1.00654	8186.6	8392.36	8.58674e-123	16921	16921	5198	6391	0.359247	9.07846e-128	0.157543	0.00644332	9.999e-05	1.18333e-119	1.24551e-120	0.000871467
ENSG00000227627.6	24919	1.02189	7157.46	8221.89	0	6474	6474	3468	3954	0.222435	0	-0.864699	0.00896531	9.999e-05	0	0	0.00100239
ENSG00000112029.10	24921	1.02963	7675.18	8292.46	5.45271e-33	-23132	-23132	4076	4841	0.727881	1.1355e-34	-0.101378	0.00821852	9.999e-05	5.95902e-30	3.69183e-31	0.000937468
ENSG00000112031.16	24909	1.02374	6693.83	8144.15	0	-15477	-15477	3954	4674	0.737268	0	-0.749266	0.006473	9.999e-05	0	0	0.00107251
ENSG00000302026.1	24911	1.0204	7315.15	8238.51	7.14676e-108	-5680	-5680	123	127	0.00713884	2.70651e-114	-0.942476	0.0408659	9.999e-05	4.04866e-106	3.99805e-107	0.000980255
ENSG00000091844.8	24797	1.00223	7356.78	8297.29	2.05399e-159	-134102	-134102	123	127	0.00713884	8.98363e-168	-1.0137	0.035919	9.999e-05	6.81969e-156	8.35413e-157	0.000968162
ENSG00000218426.5	24684	1.03154	5907.08	8042.61	1.3453e-05	-206804	-206804	2080	2265	0.872681	5.70913e-06	-0.0313242	0.00690008	0.0689931	0.0695292	0.00311534	0.00121875
ENSG00000112038.18	25016	1.02087	8332.4	8392.62	5.84533e-05	-619376	-619376	5741	7346	0.412946	4.11662e-05	-0.058722	0.0143122	0.381362	0.375476	0.0162074	0.000860781
ENSG00000237593.1	25300	1.02297	8159.07	8269.75	4.93488e-61	294	294	6484	8689	0.48842	2.19321e-64	0.109527	0.00641148	9.999e-05	2.01882e-58	1.53416e-59	0.000879741
ENSG00000308666.1	25388	1.01431	7996.73	8306.22	1.803e-215	1401	1401	6110	8101	0.455368	1.45993e-226	-0.375107	0.0113296	9.999e-05	1.37464e-214	2.08717e-215	0.000894729
ENSG00000308648.1	25470	1.02168	8670.54	8355.91	1.77309e-65	-36914	-36914	3498	3937	0.221304	2.1825e-68	0.198418	0.0112543	9.999e-05	7.31853e-63	5.72185e-64	0.000827472
ENSG00000074706.14	25459	0.997913	9029.83	8381	5.39633e-51	-27146	-27146	4804	6025	0.661288	4.3263e-53	0.0871607	0.00564466	9.999e-05	6.09255e-47	4.28462e-48	0.000787578
ENSG00000153721.19	25409	1.00081	8793.72	8357.89	0	13086	13086	2954	3314	0.186305	0	-0.730226	0.0121341	9.999e-05	0	0	0.000809595
ENSG00000213079.10	24959	1.04123	8193.14	8218.38	1.92465e-158	40894	40894	107	109	0.00612842	2.48459e-168	0.966186	0.0341755	9.999e-05	7.0525e-161	8.82389e-162	0.000881949
ENSG00000146426.19	24638	0.999509	9006.87	8386.48	0	390228	390228	4275	5237	0.294379	0	0.413836	0.0090664	9.999e-05	0	0	0.000790057
ENSG00000218757.1	24579	1.02279	8668.19	8312.61	6.20447e-07	-105993	-105993	333	336	0.0188891	3.20961e-07	0.142027	0.0277685	0.00489951	0.00471503	0.000217888	0.000828035
ENSG00000235381.1	24625	1.03721	8079.23	8174.37	1.10412e-170	-32117	-32117	69	69	0.00387858	2.60396e-182	2.10821	0.0714872	9.999e-05	5.80944e-173	7.612e-174	0.000893072
ENSG00000171217.5	24610	1.0142	8111.16	8220.39	0	-10949	-10949	4468	5519	0.31023	0	-0.321915	0.00755968	9.999e-05	0	0	0.000882075
ENSG00000029639.11	24661	1.00191	10099.2	8459.06	2.39419e-256	-91230	-91230	4290	5256	0.29549	9.91526e-265	0.362788	0.0100781	9.999e-05	7.99694e-253	1.36914e-253	0.000705267
ENSG00000301010.1	24031	1.03373	8394.89	8294.96	1.04254e-195	399950	399950	5575	7218	0.405779	4.74241e-206	-0.294645	0.0093619	9.999e-05	3.10235e-198	4.44482e-199	0.000858415
ENSG00000296697.1	23919	0.999089	9818.32	8543.91	3.41297e-99	328549	328549	5575	7218	0.405779	2.1069e-101	-0.254063	0.0117285	9.999e-05	4.08733e-95	3.82345e-96	0.000724672
ENSG00000307615.1	23784	0.988734	8758.03	8340.27	0	221144	221144	5575	7218	0.405779	0	-0.364571	0.00853342	9.999e-05	0	0	0.000809214
ENSG00000285797.2	23601	1.0232	8036.95	8263.47	0	86429	86429	5575	7218	0.405779	0	-0.444923	0.0101973	9.999e-05	0	0	0.000893175
ENSG00000287092.2	23390	1.02625	7890.52	8231.44	0	-237	-237	5575	7218	0.405779	0	-0.496777	0.0101162	9.999e-05	0	0	0.000910765
ENSG00000271265.1	23884	1.01208	8673.23	8326.77	6.85302e-06	-255520	-255520	13	13	0.000730912	4.06666e-06	-0.855576	0.185556	0.0565943	0.0554746	0.00249552	0.000824288
ENSG00000049618.25	23885	1.00467	8638.16	8302.85	7.52691e-39	94076	94076	1886	2029	0.114053	8.53493e-41	0.0747861	0.00556298	9.999e-05	4.49424e-35	2.90104e-36	0.000825355
ENSG00000271551.2	23892	1.01153	8628.5	8305.36	3.34917e-07	-6249	-6249	845	921	0.0517707	1.65989e-07	-0.110906	0.0211728	0.00289971	0.00268428	0.000124635	0.00082839
ENSG00000218596.2	23531	0.997997	9346.8	8452.56	6.9562e-31	869	869	690	708	0.0401588	7.17962e-32	0.229882	0.019489	9.999e-05	7.34284e-27	4.42773e-28	0.000760904
ENSG00000300839.1	23522	1.01667	8737.15	8358.42	1.15421e-08	8999	8999	4358	5206	0.292646	5.39541e-09	0.0587658	0.010062	9.999e-05	8.58821e-05	4.09192e-06	0.000819652
ENSG00000297172.1	23379	1.02967	8481.74	8274.91	5.52707e-07	-547313	-547313	17	17	0.0009557	2.67158e-07	-0.758165	0.147236	0.00229977	0.00393789	0.000182278	0.000848371
ENSG00000288910.1	23359	1.03258	8322.85	8260.03	1.7148e-10	-109925	-109925	4313	5068	0.284879	5.13136e-11	-0.0522478	0.00794598	9.999e-05	9.07685e-07	4.44662e-08	0.000865477
ENSG00000233044.1	23454	1.01791	8097.59	8315.97	1.2066e-05	-41221	-41221	15	15	0.00084317	7.25479e-06	-0.843436	0.187898	0.0885911	0.0885653	0.00395516	0.000884764
ENSG00000296864.1	23363	0.992885	8728.39	8416.19	1.41639e-12	73776	73776	4512	5507	0.690409	5.33105e-13	0.0920564	0.0127369	9.999e-05	1.41151e-08	7.07582e-10	0.000813231
ENSG00000217783.2	23357	1.02226	7128.55	8165.78	6.74113e-06	-23095	-23095	4366	5365	0.301597	3.21206e-06	0.0672932	0.0144412	0.0438956	0.0434244	0.00196159	0.00100659
ENSG00000215712.11	23353	1.02321	8212.36	8307.74	4.37259e-226	-20999	-20999	3933	4546	0.255566	1.09839e-237	0.234261	0.00689616	9.999e-05	2.57994e-227	4.09396e-228	0.00087411
ENSG00000271040.2	23353	1.01777	8327.58	8393.52	1.64526e-199	-2310	-2310	4748	5679	0.319224	1.29829e-207	0.416533	0.0131815	9.999e-05	4.67867e-199	6.72019e-200	0.000860296
ENSG00000218631.1	23273	0.999975	8753.3	8470.13	1.72302e-117	2791	2791	3002	3354	0.188533	3.82674e-121	-0.39158	0.0164688	9.999e-05	1.51816e-113	1.55453e-114	0.000813077
ENSG00000303736.1	23269	1.02789	7539.38	8237.56	5.11613e-146	5445	5445	2438	2667	0.850084	9.13556e-155	-0.407731	0.0150762	9.999e-05	4.33102e-146	5.08282e-147	0.000953736
ENSG00000286482.3	23257	0.995629	8119.73	8364.92	5.7425e-181	4553	4553	2855	3166	0.177965	6.02308e-189	-0.212365	0.00706577	9.999e-05	2.75582e-176	3.653e-177	0.000875066
ENSG00000175048.17	23255	1.01528	7908.17	8307.39	8.32622e-102	162798	162798	5815	7371	0.414334	5.54557e-107	-0.203741	0.00914544	9.999e-05	2.1409e-99	2.04688e-100	0.000905068
ENSG00000300254.1	23171	1.01789	7199.63	8247.94	1.55228e-10	211442	211442	4999	6032	0.660933	4.47144e-11	0.0721744	0.0109423	9.999e-05	8.67964e-07	4.2528e-08	0.000995052
ENSG00000299399.1	23118	1.01977	7283.25	8271.99	4.22753e-10	125921	125921	6581	8748	0.508263	1.37258e-10	-0.0687249	0.0106937	9.999e-05	2.37544e-06	1.15626e-07	0.000984318
ENSG00000297951.1	23284	1.01331	8352.27	8421.74	3.64404e-11	-140458	-140458	6078	7833	0.440304	1.57307e-11	-0.0840916	0.0124581	9.999e-05	2.47832e-07	1.22217e-08	0.000856341
ENSG00000130340.17	23320	1.00505	7244.52	8279.42	7.55183e-23	210501	210501	1320	1387	0.0779651	5.03368e-24	0.134129	0.013229	9.999e-05	4.4143e-19	2.47929e-20	0.000984192
ENSG00000234361.2	23790	1.01844	7394.95	8263.02	6.56478e-05	87110	87110	1021	1065	0.0598651	4.04912e-05	-0.10101	0.0245962	0.377262	0.375665	0.0162145	0.00096898
ENSG00000229502.5	23805	1.0139	7688.32	8319.92	2.54255e-06	8878	8878	136	137	0.00770096	1.42517e-06	0.321527	0.0666405	0.0171983	0.0182178	0.000831564	0.000930461
ENSG00000078269.15	23867	0.999742	6982.14	8223.11	0	101194	101194	1567	1643	0.0924176	0	1.19419	0.0130145	9.999e-05	0	0	0.00101914
ENSG00000233496.1	23877	1.01134	6898.67	8263	1.20444e-05	471355	471355	90	90	0.00505959	6.76878e-06	-0.376199	0.0835335	0.0758924	0.0771222	0.00345102	0.00103593
ENSG00000306953.1	23743	1.02735	8318.2	8390.6	1.25815e-43	69430	69430	5506	6948	0.390556	2.32329e-45	0.181766	0.0127858	9.999e-05	8.87927e-41	5.97024e-42	0.000864308
ENSG00000122335.17	23972	1.01228	6881.29	8182.5	0	343	343	5506	6948	0.390556	0	0.561183	0.00975363	9.999e-05	0	0	0.0010389
ENSG00000272047.4	23971	1.01434	7173.63	8220.87	0	273	273	5506	6948	0.390556	0	0.235448	0.00429588	9.999e-05	0	0	0.000997348
ENSG00000130338.13	24062	1.02069	8029.57	8359.11	0	80619	80619	1945	2096	0.882168	0	0.340606	0.0068966	9.999e-05	0	0	0.000893171
ENSG00000188451.8	24044	1.01304	7472	8276.88	1.67182e-36	24038	24038	5057	6228	0.350124	1.92846e-38	0.0960204	0.00737023	9.999e-05	4.76756e-33	3.02777e-34	0.000957079
ENSG00000287591.2	24141	1.01649	7003.13	8205.03	6.37635e-13	-17012	-17012	3911	4606	0.258909	1.15268e-13	0.060829	0.0081825	9.999e-05	3.22899e-09	1.6303e-10	0.00102243
ENSG00000243373.3	24537	1.02361	7635.52	8369.85	8.99531e-07	-200041	-200041	6301	8311	0.467173	5.18562e-07	-0.0621928	0.0123814	0.00479952	0.00602368	0.000277779	0.000940255
ENSG00000219188.1	24792	1.00836	6167.9	8080.21	9.03103e-05	3389	3389	1440	1495	0.084036	4.67096e-05	-0.0934729	0.0229463	0.421058	0.423006	0.0181882	0.00115731
ENSG00000146433.12	24879	1.02401	7604.88	8265.68	4.13932e-267	84404	84404	132	134	0.00753232	2.99185e-282	1.04201	0.0279606	9.999e-05	1.5474e-269	2.77643e-270	0.000944181
ENSG00000218226.1	24810	1.02454	7520.82	8248.33	8.82691e-263	-796	-796	132	134	0.00753232	2.96716e-278	1.02104	0.0276102	9.999e-05	3.03068e-265	5.3728e-266	0.000954914
ENSG00000146425.11	24798	1.01574	7734.37	8307.97	3.29677e-41	-13867	-13867	4454	5422	0.30479	2.98784e-43	0.0446453	0.00322017	9.999e-05	6.72173e-38	4.42664e-39	0.000925554
ENSG00000164674.17	24782	1.02707	8144.28	8333	4.96175e-36	37732	37732	1109	1227	0.0689791	1.06601e-37	-0.189363	0.0146856	9.999e-05	5.64349e-33	3.58122e-34	0.000882665
ENSG00000219249.2	24523	1.02859	7366.83	8265.42	1.59942e-30	662	662	2333	2556	0.143692	3.58729e-32	-0.137913	0.0116336	9.999e-05	2.1108e-27	1.27835e-28	0.000976315
ENSG00000092820.19	24445	1.01602	7282.08	8246.62	1.56447e-92	140732	140732	3007	3489	0.196143	6.24019e-98	0.124434	0.00584996	9.999e-05	4.41225e-90	4.02341e-91	0.000983113
ENSG00000285159.2	24551	1.02062	7518.65	8302.71	3.16447e-126	4769	4769	6193	8320	0.467727	9.69888e-133	0.324895	0.0130241	9.999e-05	7.31671e-125	7.87122e-126	0.000953814
ENSG00000203711.17	24581	1.02976	6945.99	8180.06	8.08043e-06	16470	16470	3795	4604	0.258797	3.97385e-06	0.0651166	0.0141077	0.0465953	0.0494368	0.00222825	0.00103588
ENSG00000271913.10	24607	1.03029	6630.23	8142.71	0	53686	53686	1833	2064	0.11602	0	-0.442177	0.00843034	9.999e-05	0	0	0.0010854
ENSG00000130363.14	24653	1.01302	8023.68	8344.16	0	-5979	-5979	227	231	0.0129877	0	-1.89352	0.0263662	9.999e-05	0	0	0.000891296
ENSG00000288845.1	24574	1.01841	7381.56	8307.35	1.85882e-54	-207	-207	6466	8752	0.492017	3.46538e-57	0.221188	0.0137771	9.999e-05	1.64346e-51	1.19468e-52	0.000970729
ENSG00000224478.4	24521	1.01531	6585.85	8163.79	9.80841e-122	20794	20794	3947	4655	0.261666	3.70177e-130	-0.325818	0.0131966	9.999e-05	1.03199e-119	1.08664e-120	0.0010867
ENSG00000164691.19	24516	1.03227	7308.57	8251.31	0	-53959	-53959	1833	2064	0.11602	0	-0.305473	0.00638049	9.999e-05	0	0	0.00098542
ENSG00000285492.3	24507	1.01557	7206.16	8236.26	1.35551e-190	-76565	-76565	6466	8752	0.492017	4.44369e-202	0.31129	0.00999379	9.999e-05	1.23168e-189	1.71286e-190	0.0009933
ENSG00000216480.2	25061	1.02989	7644.8	8305.71	3.22423e-06	267370	267370	6460	8776	0.50665	1.79146e-06	-0.0536371	0.0112238	0.0216978	0.0215129	0.000980458	0.000941278
ENSG00000237927.1	24972	1.02767	6988.09	8153.77	0	89915	89915	3821	4437	0.75059	0	-0.648401	0.010227	9.999e-05	0	0	0.00102885
ENSG00000286533.2	24550	1.01121	7392.26	8278.23	0	16417	16417	3821	4437	0.75059	0	-0.57131	0.0114297	9.999e-05	0	0	0.000966744
ENSG00000220305.1	24613	1.01869	6582.25	8151.63	8.8117e-110	-3554	-3554	4813	5814	0.32685	1.54501e-117	-0.203056	0.00867636	9.999e-05	6.21332e-108	6.18986e-109	0.00108865
ENSG00000146457.16	24590	1.02731	7090.78	8192.4	7.23856e-306	15822	15822	303	307	0.0172588	0	0.554847	0.0137624	9.999e-05	3.0072e-310	6.07822e-311	0.00101383
ENSG00000120437.9	24535	1.02807	7540.72	8281.59	6.71543e-72	-25173	-25173	5808	7706	0.433165	9.27726e-76	-0.110383	0.00593472	9.999e-05	6.45533e-70	5.26288e-71	0.000953631
ENSG00000285427.1	24529	1.01075	8094.21	8367.06	8.33867e-14	10855	10855	203	205	0.0115246	2.3741e-14	0.457969	0.0599319	9.999e-05	5.35452e-10	2.73065e-11	0.000882791
ENSG00000291237.1	24534	1.01587	7898.46	8341.08	7.73939e-92	-71065	-71065	513	521	0.0292894	4.07157e-96	-0.188284	0.00893874	9.999e-05	2.50586e-89	2.27757e-90	0.000906378
ENSG00000120438.12	24556	1.00877	8050.27	8351.04	4.12423e-39	-47899	-47899	4379	5218	0.293354	7.6437e-41	0.0662017	0.00492138	9.999e-05	1.64928e-35	1.0675e-36	0.000886953
ENSG00000112110.10	24555	1.00667	7878.9	8357.54	0	641	641	4665	5610	0.684619	0	-0.419604	0.00462198	9.999e-05	0	0	0.000905529
ENSG00000146453.13	24531	1.00392	7722.58	8390.9	4.58221e-116	-58068	-58068	1258	1353	0.0760796	8.73351e-121	0.64618	0.0272189	9.999e-05	1.29227e-112	1.31612e-113	0.000922905
ENSG00000197081.16	24635	1.02362	7962.25	8367.49	1.5905e-88	-2623	-2623	74	76	0.00427206	2.3238e-92	0.45613	0.0221109	9.999e-05	1.30879e-86	1.17199e-87	0.000901691
ENSG00000268257.3	24607	1.02055	7801.3	8325.8	1.87697e-36	-3741	-3741	3468	4103	0.230661	3.57847e-38	-0.0635363	0.00489496	9.999e-05	3.21701e-33	2.0461e-34	0.000919249
ENSG00000213073.5	24599	1.00825	7981.37	8393.03	1.86708e-40	-16406	-16406	2839	3149	0.17701	4.78413e-42	-0.0939473	0.00687782	9.999e-05	7.51828e-37	4.91468e-38	0.000894436
ENSG00000175003.15	24536	1.00624	7308.28	8320.27	0	8246	8246	2393	2770	0.155723	0	-0.630094	0.0110598	9.999e-05	0	0	0.000976044
ENSG00000301636.1	24384	1.009	6524.56	8179.01	0	-31721	-31721	2393	2770	0.155723	0	-0.599385	0.0133419	9.999e-05	0	0	0.00109434
ENSG00000146477.6	24472	0.998678	8104.98	8460.95	9.81544e-21	150831	150831	472	488	0.0274311	2.31749e-21	-0.395065	0.0415226	9.999e-05	8.3597e-17	4.59498e-18	0.00087766
ENSG00000213071.12	24511	1.02074	7752.81	8298.21	1.23713e-199	9493	9493	249	253	0.0142215	4.19203e-210	-1.05429	0.0331523	9.999e-05	8.58759e-200	1.23843e-200	0.000925057
ENSG00000290613.2	24531	0.99415	8787.82	8456.29	0	194	194	249	253	0.0142215	0	-1.1895	0.0298653	9.999e-05	5.51396e-303	1.09392e-303	0.000808117
ENSG00000085511.20	25266	1.02083	7992.74	8211.37	3.49048e-35	115808	115808	17	17	0.000955593	2.4893e-37	0.988627	0.0770698	9.999e-05	6.38607e-32	4.01843e-33	0.000897331
ENSG00000272841.1	25263	1.01835	8487.38	8263.73	2.59737e-06	176754	176754	28	28	0.00157427	1.3426e-06	-0.426544	0.0881888	0.0194981	0.0201687	0.000919779	0.000844284
ENSG00000026652.15	25717	1.01545	7554.95	8152.73	5.20529e-119	-8301	-8301	468	478	0.026869	2.06359e-127	-0.567394	0.0232398	9.999e-05	6.66393e-117	6.92756e-118	0.000947423
ENSG00000286805.2	25819	1.01162	8230.23	8256.98	8.96138e-11	10067	10067	304	313	0.0175981	2.56329e-11	0.310778	0.0465348	9.999e-05	6.22807e-07	3.0573e-08	0.000868489
ENSG00000227913.1	25883	1.01936	9221.09	8411.06	2.91439e-06	215680	215680	3314	3874	0.217787	1.8718e-06	-0.0615573	0.012905	0.0235976	0.0245153	0.00111532	0.000777422
ENSG00000112530.13	25857	1.00385	8793.72	8435.15	1.10839e-09	1333	1333	5379	6910	0.388452	5.59683e-10	0.0893068	0.0143848	0.00019998	9.30822e-06	4.4962e-07	0.000810513
ENSG00000185345.25	25857	1.03045	9277.57	8382.56	2.27442e-23	-228364	-228364	6380	8499	0.47774	2.7196e-24	0.0780873	0.00765583	9.999e-05	5.62223e-20	3.18631e-21	0.000775846
ENSG00000225683.6	25667	1.01336	8284.51	8357.67	1.63959e-12	-456529	-456529	11	11	0.000618394	5.15892e-13	1.74225	0.240907	9.999e-05	1.0603e-08	5.32364e-10	0.000863356
ENSG00000306266.1	25348	0.993598	9078.24	8450.73	6.53052e-50	11782	11782	1220	1272	0.928499	1.50974e-51	0.349821	0.0230082	9.999e-05	1.15784e-45	8.06734e-47	0.000782113
ENSG00000306351.1	25353	1.01267	8751.71	8417.31	1.34325e-53	-588	-588	1245	1297	0.927094	1.42779e-55	0.350888	0.0221863	9.999e-05	2.80601e-50	2.01998e-51	0.000817077
ENSG00000306306.1	25337	1.00955	8452.76	8334.74	1.0216e-109	-23444	-23444	1303	1363	0.0766247	6.24399e-115	-0.378956	0.0163838	9.999e-05	8.53915e-107	8.45874e-108	0.000844983
ENSG00000112531.17	25355	1.00799	9893.65	8496.57	0	-8822	-8822	1245	1297	0.927094	0	0.643853	0.00504428	9.999e-05	0	0	0.000721548
ENSG00000270419.3	25330	1.02874	8756.11	8335.94	4.17623e-248	-10278	-10278	1245	1297	0.927094	5.71052e-260	0.609829	0.0171074	9.999e-05	3.63735e-251	6.20099e-252	0.000821517
ENSG00000306330.1	25319	1.03939	7954.04	8249.96	0	-11753	-11753	1245	1297	0.927094	0	0.495916	0.00910372	9.999e-05	0	0	0.000907842
ENSG00000228692.2	24881	1.00952	8973.63	8437.63	1.46731e-62	-179662	-179662	1240	1292	0.927375	1.01088e-64	0.403543	0.0235583	9.999e-05	3.6889e-59	2.81585e-60	0.000795947
ENSG00000304230.1	24875	1.03177	8131.46	8252.58	0	-185057	-185057	1245	1297	0.927094	0	0.502529	0.0109792	9.999e-05	0	0	0.000885578
ENSG00000235538.6	24923	1.01086	6055.98	7923.34	7.79195e-24	15771	15771	4371	5301	0.297976	4.05795e-26	-0.161349	0.0152141	9.999e-05	2.8973e-20	1.6461e-21	0.00117978
ENSG00000288696.4	25341	1.00075	8619.48	8362.25	1.61192e-35	189713	189713	6351	8326	0.468016	4.87732e-37	-0.172253	0.0134842	9.999e-05	1.31655e-31	8.26612e-33	0.000825936
ENSG00000164458.10	26293	1.01018	4438.13	7193.99	5.99009e-26	91388	91388	4584	5559	0.312493	3.65977e-31	0.10283	0.00882254	9.999e-05	1.59648e-22	9.25502e-24	0.00160909
ENSG00000233365.3	26708	1.01237	9895.1	8318.89	0	22207	22207	4522	5521	0.310343	0	1.13152	0.00644802	9.999e-05	0	0	0.000722618
ENSG00000309166.1	26754	1.01958	10096	8381.76	0	5158	5158	4522	5521	0.310343	0	1.12658	0.00740453	9.999e-05	0	0	0.000710131
ENSG00000309148.1	26756	1.00559	9111.74	8233.08	0	145	145	4522	5521	0.310343	0	1.17385	0.00611042	9.999e-05	0	0	0.000782742
ENSG00000287189.3	27052	1.02118	9569.74	8283.55	3.82526e-194	11673	11673	6227	8347	0.469196	1.11026e-204	0.421337	0.013435	9.999e-05	3.51957e-194	4.96902e-195	0.000749614
ENSG00000233231.1	27182	1.03548	9740.45	8237.78	1.79041e-196	-4973	-4973	173	174	0.00978078	2.81122e-208	0.815058	0.0257493	9.999e-05	2.69549e-199	3.87532e-200	0.00074035
ENSG00000198818.10	27194	1.01122	10484.9	8345.29	0	-10670	-10670	2976	3316	0.813603	0	0.325158	0.0048139	9.999e-05	0	0	0.000681693
ENSG00000286760.4	27194	1.017	9247.12	8219.94	0	265	265	3861	4453	0.250309	0	-0.475852	0.010342	9.999e-05	0	0	0.000774559
ENSG00000308813.1	27198	1.02225	9638.73	8257.49	6.05785e-171	-8985	-8985	4296	5031	0.282799	8.99907e-181	-0.227793	0.00775898	9.999e-05	1.15801e-170	1.50403e-171	0.000744542
ENSG00000060762.20	27234	1.05579	10007.9	8248.26	0	-123837	-123837	4522	5521	0.310343	0	0.277795	0.00442676	9.999e-05	0	0	0.000725889
ENSG00000261420.1	27239	1.01393	10119.8	8310.2	2.06527e-50	-17998	-17998	5712	7594	0.426917	6.48407e-53	-0.172737	0.0112062	9.999e-05	4.79962e-47	3.37937e-48	0.000706986
ENSG00000280057.1	27205	1.00049	12220.9	8588.47	1.80239e-18	-22945	-22945	5712	7594	0.426917	9.15097e-19	-0.128381	0.0144816	9.999e-05	2.16849e-14	1.16211e-15	0.000582552
ENSG00000235272.3	27591	1.01991	10592.1	8350.76	2.93231e-75	386426	386426	5851	7473	0.420067	1.15937e-78	-0.200323	0.0105606	9.999e-05	1.21429e-72	1.00719e-73	0.000676966
ENSG00000294646.1	26938	1.00948	10789.1	8426.18	9.33625e-146	336570	336570	5551	7008	0.393973	4.47622e-151	-0.255478	0.00956745	9.999e-05	4.61836e-143	5.36559e-144	0.000662052
ENSG00000287690.1	26849	1.01524	10259	8359.08	0	321580	321580	5851	7473	0.420067	0	-0.364965	0.00879197	9.999e-05	0	0	0.000697735
ENSG00000301701.1	26842	1.02233	10577	8427.15	3.6499e-99	271873	271873	793	807	0.0455109	9.45603e-103	0.574505	0.0263387	9.999e-05	2.98096e-97	2.82042e-98	0.000678538
ENSG00000235008.1	26936	1.03426	9277.77	8199.03	0	281744	281744	5593	7050	0.396295	0	-0.398763	0.00934011	9.999e-05	0	0	0.00077691
ENSG00000308175.1	26961	1.02364	10333.7	8334.53	0	85492	85492	5593	7050	0.396295	0	-0.428815	0.00646107	9.999e-05	0	0	0.000694841
ENSG00000231654.1	26900	1.0225	10121.5	8390.39	1.04633e-118	66564	66564	5550	7007	0.393873	1.52512e-123	-0.252096	0.010494	9.999e-05	2.8584e-117	2.97579e-118	0.000709109
ENSG00000071242.13	26902	1.0126	10422.3	8362.04	1.94219e-281	51907	51907	5548	7002	0.606408	5.3901e-294	0.336719	0.00883757	9.999e-05	6.56544e-281	1.22487e-281	0.000686133
ENSG00000026297.17	26871	1.02147	9208.76	8216.26	0	13078	13078	5550	7007	0.393873	0	-0.84428	0.00449858	9.999e-05	0	0	0.000779069
ENSG00000227598.2	26936	1.01695	10065.9	8329.92	0	-32934	-32934	5579	7041	0.604216	0	0.657224	0.00822741	9.999e-05	0	0	0.000711568
ENSG00000213066.14	26938	1.01566	11086.1	8442.93	0	93612	93612	1740	1853	0.104183	0	0.658232	0.0103824	9.999e-05	0	0	0.000645798
ENSG00000285730.1	26946	1.03691	9183.44	8227.63	0	93275	93275	1740	1853	0.104183	0	0.627751	0.0112405	9.999e-05	0	0	0.000785645
ENSG00000112486.18	27376	0.993523	10883.2	8390.71	2.54894e-90	5007	5007	2750	3035	0.170621	5.58707e-94	-0.149534	0.00718309	9.999e-05	9.9648e-86	8.87665e-87	0.000652427
ENSG00000284825.1	27404	1.02646	9825.91	8260.77	9.99987e-17	4790	4790	6275	8265	0.464587	1.32698e-17	-0.0680593	0.00795139	9.999e-05	4.67389e-13	2.46966e-14	0.000731495
ENSG00000284914.2	27471	1.04066	9099.97	8158.91	3.29476e-32	-3802	-3802	5662	7110	0.600337	2.24801e-34	-0.112419	0.00915525	9.999e-05	2.23973e-29	1.38101e-30	0.00079393
ENSG00000291286.2	27568	1.02726	10451.1	8321.75	7.8212e-60	-5686	-5686	6383	8527	0.479368	9.81147e-63	-0.223578	0.0132669	9.999e-05	2.54364e-57	1.91782e-58	0.000687955
ENSG00000120436.4	27628	1.01634	9248.52	8245.85	2.32097e-46	-17408	-17408	4224	4955	0.721473	5.06149e-49	-0.221456	0.0149547	9.999e-05	4.44584e-43	3.04221e-44	0.000774253
ENSG00000286674.2	27717	1.00612	11144.3	8455.21	2.28473e-35	-214552	-214552	5675	7071	0.397506	1.71026e-36	-0.173259	0.0136697	9.999e-05	1.64997e-31	1.03524e-32	0.000640153
ENSG00000120440.15	27680	1.01024	11506.3	8466.64	0	26403	26403	1878	2039	0.114654	0	0.761481	0.0165452	9.999e-05	0	0	0.000620973
ENSG00000308240.1	27717	1.00141	10592.1	8399.38	6.93782e-260	194	194	1878	2039	0.114654	2.81759e-270	0.649429	0.01784	9.999e-05	3.21017e-256	5.55813e-257	0.000672332
ENSG00000308223.1	27717	1.00899	10216.5	8372.99	1.76402e-171	-72	-72	1878	2039	0.114654	7.24935e-179	0.570142	0.0195293	9.999e-05	5.68113e-169	7.32709e-170	0.000699014
ENSG00000290751.2	27821	1.00789	11321.1	8441.6	5.84929e-251	-414026	-414026	5551	7008	0.393973	1.07171e-259	-0.33991	0.00954086	9.999e-05	7.52589e-249	1.27442e-249	0.000630576
ENSG00000289838.2	27701	0.992391	5399.09	7525.85	0	-44740	-44740	4611	5493	0.308769	0	0.509054	0.011075	9.999e-05	0	0	0.00131413
ENSG00000297243.1	27695	1.03258	9040.12	8275.41	0	-47932	-47932	4611	5493	0.308769	0	0.702398	0.0105071	9.999e-05	0	0	0.000796836
ENSG00000130396.22	27665	1.02125	9818.11	8323.09	0	-120450	-120450	4611	5493	0.308769	0	0.79221	0.00997266	9.999e-05	0	0	0.000730674
ENSG00000198221.13	27668	1.02705	10255.4	8385.23	0	-121118	-121118	4611	5493	0.308769	0	0.576482	0.0135544	9.999e-05	0	0	0.000701025
ENSG00000229921.8	28098	1.04531	8499.94	8153.86	0	971	971	1784	1919	0.10787	0	0.839682	0.0204842	9.999e-05	0	0	0.000851389
ENSG00000306660.1	27764	0.984076	7527.93	8213.27	0	-81	-81	3530	3991	0.22434	0	-0.604554	0.0136443	9.999e-05	0	0	0.000939726
ENSG00000225879.3	28135	1.00892	8589.82	8310.43	8.89698e-185	-138975	-138975	3530	3991	0.22434	3.5383e-194	-0.434023	0.0142328	9.999e-05	1.88485e-182	2.55279e-183	0.000831312
ENSG00000226445.3	27967	0.985097	9265.97	8391.3	0	-6810	-6810	2728	2988	0.167978	0	-0.756372	0.0136546	9.999e-05	0	0	0.000763821
ENSG00000186340.17	28010	1.01327	7495.86	8139	5.44563e-296	-41348	-41348	2700	2955	0.166123	0	-0.571822	0.0143893	9.999e-05	5.50459e-296	1.07364e-296	0.000954118
ENSG00000272848.3	27873	1.00847	8254.71	8304.15	7.39442e-57	124848	124848	2954	3378	0.189882	9.84359e-60	0.29266	0.0178176	9.999e-05	2.196e-53	1.61398e-54	0.000864903
ENSG00000294737.1	26919	1.01165	9450.96	8404.87	4.00221e-70	-215	-215	2327	2866	0.161102	7.88019e-73	0.311695	0.0171071	9.999e-05	6.50756e-67	5.21663e-68	0.000756361
ENSG00000184465.17	26273	1.02846	7596.35	8185.77	1.83741e-241	-151	-151	401	419	0.0235526	1.31117e-257	0.555159	0.0156506	9.999e-05	2.49799e-244	4.17666e-245	0.000946786
ENSG00000185127.7	26273	1.01733	7952.25	8231.29	0	45	45	5639	7623	0.571453	0	0.296783	0.0046428	9.999e-05	0	0	0.000900737
ENSG00000227704.3	25984	1.02434	8871.45	8377.04	2.22125e-28	23707	23707	4957	6441	0.637943	1.56778e-29	0.137468	0.0121374	9.999e-05	5.16443e-25	3.06218e-26	0.000809533
ENSG00000130024.15	25967	1.0175	8269.01	8297.1	0	-2466	-2466	5009	6516	0.633727	0	0.214938	0.00458893	9.999e-05	0	0	0.000866299
ENSG00000232640.1	25960	1.00546	8701.49	8421.57	1.49377e-07	94576	94576	2917	3216	0.180796	8.7413e-08	0.0959756	0.0179204	0.00129987	0.00124973	5.83966e-05	0.000819594
ENSG00000184786.6	25666	1.01898	8682.83	8337.06	4.621e-61	-1890	-1890	3322	3776	0.212254	6.54859e-64	-0.113593	0.00667532	9.999e-05	3.3821e-58	2.5663e-59	0.000825482
ENSG00000130023.16	25666	1.01249	8537.39	8347.72	3.53559e-232	7541	7541	1590	1676	0.0942208	6.19592e-243	0.361639	0.0105218	9.999e-05	4.32936e-231	6.95905e-232	0.000837524
ENSG00000266896.1	25390	1.01176	7706.42	8273.21	6.28177e-23	2553	2553	2847	3199	0.17982	3.98693e-24	-0.154188	0.0151729	9.999e-05	2.93283e-19	1.65062e-20	0.000927542
ENSG00000231690.6	25106	1.02659	8383.54	8372.48	6.55039e-109	286	286	4530	5429	0.305171	1.40214e-113	-0.345868	0.0150462	9.999e-05	9.16108e-108	9.11451e-109	0.000857335
ENSG00000229214.2	24958	1.03417	8428.45	8385.05	1.40769e-05	-33699	-33699	234	242	0.0140339	9.28803e-06	-0.277709	0.0626071	0.105089	0.102388	0.00456169	0.000855136
ENSG00000301731.1	22445	0.996595	7774.56	8478.1	3.30741e-303	3498	3498	2376	2653	0.850844	0	-0.702148	0.0178281	9.999e-05	2.67686e-298	5.24579e-299	0.000914231
ENSG00000295427.1	21446	1.01022	6666.39	8336.13	0	-402	-402	1234	1280	0.0719505	0	1.69646	0.0209275	9.999e-05	0	0	0.00107156
ENSG00000299694.1	21167	1.00229	7106.23	8426.55	2.0086e-139	42688	42688	3585	4098	0.230354	1.6744e-144	0.33609	0.0128846	9.999e-05	6.99937e-136	7.88739e-137	0.0010023
ENSG00000299715.1	21114	1.03657	6519.92	8263.22	1.27725e-94	39922	39922	3585	4098	0.230354	6.02846e-100	0.270246	0.0125704	9.999e-05	4.16278e-94	3.87095e-95	0.00110628
ENSG00000287823.2	20612	1.00282	6336.62	8283.77	0	-3196	-3196	4602	5881	0.669384	0	0.680843	0.0109042	9.999e-05	0	0	0.00112419
ENSG00000227508.7	18100	1.01114	4888.4	8141.48	0	5377	5377	617	670	0.0376616	0	-1.18022	0.0206447	9.999e-05	0	0	0.00146151
ENSG00000271820.2	17975	1.00366	5324.11	8296.96	2.66952e-131	-4917	-4917	617	670	0.0376616	3.57199e-138	-0.792891	0.0311216	9.999e-05	4.86831e-128	5.31393e-129	0.00133826
ENSG00000112584.14	17790	1.02942	5052.49	8163.34	9.26274e-176	41223	41223	3320	3947	0.221866	5.48147e-188	0.184342	0.00614999	9.999e-05	4.2175e-177	5.60906e-178	0.00142363
ENSG00000198719.9	17640	1.02197	4684.36	8126.36	9.9814e-150	133006	133006	5077	6441	0.362057	7.62345e-161	0.309936	0.0112296	9.999e-05	2.97045e-149	3.53595e-150	0.00153124
ENSG00000261003.1	16144	0.997804	4540	8216.89	0	-4774	-4774	1034	1097	0.0616777	0	1.3389	0.0239518	9.999e-05	0	0	0.00156578
ENSG00000294343.1	15834	1.03004	4858.35	8307.3	9.15187e-123	-17819	-17819	2916	3242	0.817763	5.00359e-129	-0.346638	0.0141043	9.999e-05	1.22276e-122	1.30432e-123	0.00148082
ENSG00000294329.1	15776	1.04013	5001.74	8312.84	0	-318	-318	3079	3438	0.806745	0	-1.19624	0.0104557	9.999e-05	0	0	0.0014437
ENSG00000288970.2	15526	1.01218	5151.52	8342.28	0	341	341	2053	2250	0.126476	0	-0.965883	0.0116752	9.999e-05	0	0	0.00138745
ENSG00000288829.1	14639	1.02289	4667.81	8245.82	4.11338e-07	51172	51172	768	795	0.044693	1.86239e-07	0.134001	0.0256866	0.00139986	0.00164604	7.67308e-05	0.00153718
ENSG00000008018.9	14401	1.01481	4299.89	8159.67	1.88597e-129	29049	29049	844	877	0.0492974	1.74472e-138	0.242877	0.00952187	9.999e-05	1.13251e-127	1.23469e-128	0.00166364
ENSG00000112592.15	14386	1.00358	4720.63	8303.68	2.94249e-17	48947	48947	715	740	0.0416338	4.43746e-18	0.135405	0.0155891	9.999e-05	1.24757e-13	6.63059e-15	0.00150916
ENSG00000071994.11	13889	1.02337	4147.09	8134.93	1.23613e-27	-4605	-4605	65	66	0.00370995	1.46658e-29	-0.368467	0.032516	9.999e-05	1.44962e-24	8.55961e-26	0.00173033
ENSG00000304206.1	13889	1.02483	4904.94	8354.08	3.31809e-32	23912	23912	714	739	0.0417892	1.31359e-33	0.327781	0.0270155	9.999e-05	3.28777e-29	2.02448e-30	0.00146397
ENSG00000230423.4	13536	1.02237	4282.99	8228.26	4.3999e-09	127391	127391	250	255	0.0149088	1.47143e-09	0.289857	0.0478788	9.999e-05	1.46321e-05	7.04838e-07	0.00167486
ENSG00000283061.1	16520	1.01159	7210.82	8480.88	1.54135e-39	37098	37098	355	365	0.020531	1.10081e-40	0.557185	0.0415057	9.999e-05	4.3507e-36	2.82927e-37	0.000991196
ENSG00000306937.1	16933	1.02631	6469.28	8265.96	6.69951e-90	6492	6492	4932	6032	0.339095	6.33007e-95	-0.138787	0.00663203	9.999e-05	2.43384e-88	2.20082e-89	0.00111076
ENSG00000282572.5	16966	1.01004	6246.17	8235.22	2.40715e-209	-3166	-3166	2484	3014	0.169803	5.34827e-222	0.181176	0.00553207	9.999e-05	1.31177e-207	1.94179e-208	0.00114353
ENSG00000273644.1	16971	1.01944	5981.66	8189.18	0	7903	7903	4950	6079	0.341747	0	-0.61026	0.00988479	9.999e-05	0	0	0.00119823
ENSG00000242611.3	17600	1.01972	6293.01	8266.28	9.16868e-121	-1701	-1701	3625	4161	0.234502	1.52629e-127	-0.383738	0.015709	9.999e-05	2.91805e-119	3.06644e-120	0.00113909
ENSG00000287883.2	18489	1.01581	7782.66	8451.39	2.90753e-67	-13372	-13372	4337	5123	0.712029	1.7584e-69	-0.255792	0.0143888	9.999e-05	2.29777e-64	1.81466e-65	0.000919837
ENSG00000300591.1	18585	0.998616	7807.22	8442.83	2.672e-189	7979	7979	4425	5528	0.689264	7.60436e-196	-0.433454	0.0141497	9.999e-05	3.7599e-185	5.14851e-186	0.000911097
ENSG00000240859.4	18706	1.02799	6517.17	8194.14	0	12421	12421	1376	1540	0.0865655	0	-0.702185	0.016559	9.999e-05	0	0	0.00110329
ENSG00000242474.4	18706	1.01157	5971.55	8129.23	0	-833	-833	1164	1233	0.0693086	0	0.941116	0.0174631	9.999e-05	0	0	0.00119677
ENSG00000177706.9	19497	1.03054	6516.51	8160.71	7.4846e-123	-31983	-31983	1380	1543	0.0867341	2.10703e-131	0.407556	0.0164249	9.999e-05	1.17129e-122	1.24962e-123	0.00110443
ENSG00000240093.2	19531	1.00146	7174.34	8371.71	2.99172e-37	-32671	-32671	1376	1540	0.0865655	8.34387e-39	0.298275	0.022781	9.999e-05	1.92208e-33	1.22443e-34	0.000992483
ENSG00000249852.1	20105	1.03338	7064.55	8288.28	8.34877e-34	-140579	-140579	178	180	0.010118	1.51224e-35	0.735546	0.0588463	9.999e-05	6.14827e-31	3.84029e-32	0.00101985
ENSG00000298696.1	22080	1.01941	8848.37	8400.7	3.3715e-61	1691	1691	1880	2077	0.116751	1.39333e-63	0.33231	0.0195809	9.999e-05	2.36573e-58	1.79699e-59	0.000810171
ENSG00000249574.1	22474	1.02029	7017.82	8109.63	3.50442e-92	-1853	-1853	4737	5662	0.318269	3.5548e-99	0.288153	0.0134577	9.999e-05	4.06894e-90	3.71061e-91	0.00102172
ENSG00000223855.5	24810	1.03203	8572.54	8186.41	0	5329	5329	1762	1882	0.10579	0	-0.531407	0.00824165	9.999e-05	0	0	0.000840111
ENSG00000197461.13	24831	1.03341	8772.94	8214.59	1.42365e-109	104071	104071	91	91	0.00511581	1.97858e-116	-0.85529	0.0367274	9.999e-05	3.8532e-109	3.85808e-110	0.000821343
ENSG00000237181.3	26041	1.00226	9820.5	8319.78	0	-1527	-1527	487	515	0.0289488	0	-0.890435	0.0219966	9.999e-05	0	0	0.00072537
ENSG00000164818.16	27633	1.01135	10175.5	8266.12	2.20758e-223	5689	5689	6079	7898	0.443957	5.15238e-236	0.221732	0.00655209	9.999e-05	7.36755e-222	1.14802e-222	0.000702445
ENSG00000188191.16	27645	1.03078	9803.89	8211.7	3.33646e-94	-148796	-148796	4914	6038	0.339404	4.0638e-100	0.138142	0.00641986	9.999e-05	5.6851e-93	5.25112e-94	0.000734299
ENSG00000164828.18	29180	1.01972	10937.2	8285.37	1.73678e-58	36164	36164	203	203	0.0114135	1.3933e-61	-0.507884	0.0304312	9.999e-05	1.64313e-55	1.22492e-56	0.000655566
ENSG00000307728.1	30047	1.01876	12314	8418.19	3.30251e-55	-2004	-2004	5129	6306	0.645531	3.09094e-57	-0.196225	0.0122167	9.999e-05	4.57597e-52	3.33763e-53	0.000582084
ENSG00000239857.7	30180	1.0265	9586.04	8116.1	1.60206e-301	1037	1037	6137	7908	0.444557	0	0.276093	0.00686702	9.999e-05	2.06283e-305	4.12484e-306	0.000749805
ENSG00000273151.1	30342	1.01585	12302.6	8386.74	0	-8956	-8956	6137	7908	0.444557	0	0.401333	0.00683748	9.999e-05	0	0	0.000581998
ENSG00000105963.15	31589	1.02464	11275.4	8244.44	0	-20735	-20735	3979	4706	0.264531	0	0.27672	0.00490989	9.999e-05	0	0	0.000637065
ENSG00000240230.6	31854	1.02421	10585.3	8170.84	0	-8152	-8152	1306	1368	0.0768971	0	-0.43372	0.010235	9.999e-05	0	0	0.000678474
ENSG00000225146.1	32572	1.00821	12250.1	8373.9	3.30094e-29	109166	109166	5165	6415	0.36063	2.09486e-30	0.162041	0.0140862	9.999e-05	2.54104e-25	1.51075e-26	0.000582839
ENSG00000164849.10	32671	1.03034	11919.7	8292.31	0	2169	2169	1759	1891	0.106296	0	0.597516	0.0058105	9.999e-05	0	0	0.000603898
ENSG00000257607.1	32663	1.03419	11740.6	8273.6	0	-14970	-14970	1758	1890	0.106251	0	0.548417	0.00603346	9.999e-05	0	0	0.000613974
ENSG00000164850.16	32565	1.02959	11113	8215.8	3.01734e-114	8717	8717	674	719	0.040416	2.20306e-121	-0.621159	0.0260972	9.999e-05	1.90782e-113	1.95221e-114	0.000647543
ENSG00000308961.1	32527	1.04321	9965.1	8163.54	5.36948e-71	41919	41919	5165	6415	0.36063	7.32993e-76	0.209776	0.0112706	9.999e-05	7.18501e-70	5.85602e-71	0.000725703
ENSG00000146540.15	32418	1.011	11125.1	8271.84	8.18106e-182	-140952	-140952	2109	2342	0.131647	6.06461e-192	-0.204029	0.00673193	9.999e-05	1.02252e-179	1.37058e-180	0.000642423
ENSG00000229043.4	32360	1.02802	11532.4	8296.31	0	1182	1182	5998	7723	0.565831	0	-0.773621	0.00698432	9.999e-05	0	0	0.000623641
ENSG00000178381.13	32357	1.01038	12161.4	8369.24	0	-605	-605	5718	7290	0.590219	0	-0.548932	0.00461133	9.999e-05	0	0	0.000587561
ENSG00000301874.1	32340	1.01079	11908	8409.21	6.44745e-198	2165	2165	2418	2642	0.14851	1.41969e-205	-0.581069	0.0184853	9.999e-05	6.30356e-196	8.95418e-197	0.000600151
ENSG00000164877.19	31334	1.01025	9133.4	8157.44	0	-2226	-2226	6293	8263	0.464474	0	0.727201	0.00644824	9.999e-05	0	0	0.000782243
ENSG00000225981.4	31342	1.01486	11142	8361.57	2.04268e-37	12106	12106	6279	8305	0.533165	5.04967e-39	0.155501	0.0118414	9.999e-05	7.40142e-34	4.72821e-35	0.000642368
ENSG00000273230.1	31324	1.01066	10531.3	8319.62	6.43968e-64	36651	36651	256	262	0.0147307	4.86455e-67	0.823574	0.0472024	9.999e-05	1.57921e-60	1.21621e-61	0.000678547
ENSG00000164880.16	31346	1.01362	10318	8292.39	0	-11624	-11624	6522	8696	0.488814	0	-0.270039	0.00343494	9.999e-05	0	0	0.00069333
ENSG00000198517.10	31275	1.0235	9115.8	8151.21	1.10004e-23	-33772	-33772	6410	8471	0.476217	2.83927e-25	-0.0525849	0.00504677	9.999e-05	3.55137e-20	2.01604e-21	0.000787597
ENSG00000300213.1	31255	1.01594	9401.75	8197.21	5.14126e-53	-3100	-3100	6092	7842	0.559191	2.14906e-56	-0.163197	0.0102396	9.999e-05	8.15173e-50	5.84758e-51	0.000761527
ENSG00000164855.16	31071	1.0263	8054.29	8036.58	2.10656e-19	6802	6802	1958	2162	0.121529	5.86137e-21	0.099567	0.0105737	9.999e-05	6.85777e-16	3.73245e-17	0.000892271
ENSG00000230487.10	31105	1.01769	9539.22	8200.3	0	4668	4668	1746	1888	0.106139	0	0.618701	0.0130946	9.999e-05	0	0	0.000751042
ENSG00000157778.9	31098	1.01365	9557.11	8213.89	2.8002e-100	-7968	-7968	4844	6124	0.655762	1.48663e-106	0.122441	0.00550765	9.999e-05	1.3194e-97	1.2506e-98	0.000748518
ENSG00000231476.2	31156	1.00945	6921.85	7852.42	6.17362e-150	23475	23475	4083	4785	0.269002	1.28702e-166	0.399724	0.0142156	9.999e-05	1.80249e-147	2.1269e-148	0.00103173
ENSG00000176349.12	31590	1.01493	10552	8299.72	1.09559e-223	186033	186033	4762	5731	0.322147	2.18167e-235	0.246434	0.0072924	9.999e-05	6.17972e-223	9.67018e-224	0.000678293
ENSG00000294707.1	31569	1.01799	9544.57	8245	2.42828e-13	5361	5361	6124	8014	0.450478	4.75136e-14	-0.0853961	0.0113092	9.999e-05	1.60843e-09	8.15073e-11	0.000750704
ENSG00000294665.1	31450	1.00094	9625.92	8269.35	1.29188e-05	76473	76473	791	823	0.0462619	7.34734e-06	0.128895	0.0287322	0.118188	0.116656	0.00518384	0.000739663
ENSG00000294685.1	31408	1.03533	10852.1	8284.96	3.29445e-06	-248240	-248240	542	555	0.0311973	1.77888e-06	0.155357	0.0324993	0.030097	0.0307357	0.00139455	0.000664503
ENSG00000294599.1	31642	1.01039	11396.6	8353.33	0.000129115	800523	800523	262	268	0.0150663	9.02926e-05	-0.214647	0.0547971	0.767423	0.767045	0.0322266	0.000626983
ENSG00000002822.16	31651	1.02232	11189	8317.11	1.61796e-136	-235117	-235117	4762	5731	0.322147	2.5222e-143	0.240365	0.00925465	9.999e-05	2.05645e-135	2.31239e-136	0.000641431
ENSG00000122687.19	31685	1.01712	11280.1	8317.18	1.14633e-175	-2521	-2521	223	230	0.0129286	1.88438e-184	0.868778	0.0292775	9.999e-05	1.52194e-174	2.00631e-175	0.000635039
ENSG00000106268.16	31685	1.01768	10244.7	8212.68	0	1103	1103	4709	5656	0.682033	0	-0.263854	0.00623999	9.999e-05	0	0	0.000699341
ENSG00000106263.19	31604	1.00674	11090.5	8346.19	1.18639e-86	29727	29727	132	135	0.00758853	1.24665e-90	-0.634826	0.0310788	9.999e-05	3.67999e-83	3.23526e-84	0.000643407
ENSG00000106266.11	31604	1.01904	10206.9	8244.31	4.72277e-20	-99346	-99346	363	370	0.0207982	3.70093e-21	-0.245582	0.0259459	9.999e-05	2.44281e-16	1.33513e-17	0.000702278
ENSG00000136213.10	31720	1.01667	10699.4	8287.32	2.91912e-58	-91	-91	51	51	0.00286678	2.48777e-61	0.615874	0.0369809	9.999e-05	3.97683e-55	2.95722e-56	0.00066938
ENSG00000106003.14	31507	1.02004	10527.4	8304.69	2.36849e-174	16607	16607	1043	1098	0.0617201	2.42447e-183	-0.241674	0.00817044	9.999e-05	9.86293e-174	1.29643e-174	0.000681158
ENSG00000298051.1	31475	1.01107	9724.06	8224.93	3.77244e-19	1244	1244	2779	3054	0.179986	3.02186e-20	0.0793022	0.00858165	9.999e-05	2.52669e-15	1.36707e-16	0.00073497
ENSG00000106009.16	31465	1.03113	9243.45	8158.38	9.56378e-155	-26	-26	540	550	0.0309197	1.35144e-165	0.323893	0.0115563	9.999e-05	1.85781e-155	2.27133e-156	0.000778904
ENSG00000106012.19	31479	1.02036	9551.01	8217.72	4.75028e-169	-17	-17	69	69	0.00387902	1.26935e-179	-1.821	0.062236	9.999e-05	2.02892e-168	2.61255e-169	0.000750854
ENSG00000289352.3	31782	1.02585	10835.8	8356.73	9.96289e-59	-17989	-17989	5651	7125	0.599494	2.52343e-61	-0.170818	0.0102575	9.999e-05	4.2996e-56	3.21669e-57	0.000663192
ENSG00000136295.16	31817	1.01455	9716.69	8264.95	8.47151e-21	1572	1572	76	76	0.00427206	6.74035e-22	-0.246254	0.0255362	9.999e-05	4.77335e-17	2.62975e-18	0.000736473
ENSG00000288792.1	31855	1.02946	9135.68	8230.81	5.57476e-06	326104	326104	892	968	0.0544126	2.87209e-06	-0.138161	0.0295038	0.0425957	0.0448923	0.00202669	0.000787606
ENSG00000174945.14	32020	1.01295	9741.31	8268.72	3.78137e-138	27406	27406	5879	8042	0.547897	7.0943e-146	-0.233458	0.00890561	9.999e-05	6.84621e-136	7.71543e-137	0.00073418
ENSG00000231357.1	32456	0.999134	8449.98	8177.78	9.89139e-06	-85375	-85375	3621	4186	0.235301	4.91427e-06	0.0674658	0.0147587	0.0836916	0.0803881	0.00359469	0.000841986
ENSG00000146535.15	32529	1.03183	8467.32	8115.72	0	-135332	-135332	2660	2955	0.166123	0	-0.562804	0.0102077	9.999e-05	0	0	0.000850485
ENSG00000237286.2	32370	1.0038	10840.7	8406.35	3.25396e-136	174041	174041	6395	8420	0.5267	1.64926e-141	0.161531	0.0062612	9.999e-05	1.11611e-132	1.2401e-133	0.000657508
ENSG00000201794.1	32408	1.01105	9395.92	8292.83	8.21653e-05	-5815	-5815	11	11	0.000618325	5.29256e-05	1.02024	0.252266	0.534947	0.532709	0.022712	0.00076062
ENSG00000198286.11	32571	1.01423	9885.87	8268.1	0	74201	74201	6395	8420	0.5267	0	0.19927	0.00349213	9.999e-05	0	0	0.000723791
ENSG00000217455.9	32874	1.01883	10515.8	8367.76	0	-76744	-76744	6395	8420	0.5267	0	1.11146	0.00601246	9.999e-05	0	0	0.000681607
ENSG00000146555.20	33212	1.02657	10083.4	8248.86	0	-9890	-9890	5062	6161	0.346318	0	0.656484	0.011198	9.999e-05	0	0	0.000712849
ENSG00000293573.1	33096	1.03534	11342.2	8246.52	5.23515e-05	906756	906756	87	88	0.00494827	3.13173e-05	-0.162313	0.0389626	0.435956	0.430622	0.0185035	0.000635794
ENSG00000286874.2	32924	1.02162	10188.8	8131.33	4.90991e-14	26289	26289	3942	4577	0.257308	5.70439e-15	0.0685227	0.0087578	9.999e-05	3.11937e-10	1.59592e-11	0.000704201
ENSG00000164916.11	32784	1.01063	14198.7	8506.96	0	63203	63203	5470	6995	0.606802	0	-0.212063	0.00369035	9.999e-05	0	0	0.000503324
ENSG00000287665.1	32560	1.031	11395.4	8257.21	3.75987e-74	18135	18135	4822	6018	0.66172	2.32609e-78	-0.193605	0.0102271	9.999e-05	2.99092e-72	2.4751e-73	0.000631825
ENSG00000242802.9	32325	0.994233	11953.9	8380.48	7.34967e-88	19194	19194	1486	1633	0.0918035	1.58272e-91	0.106678	0.00519576	9.999e-05	2.65333e-83	2.33478e-84	0.000594162
ENSG00000213935.3	32398	1.03649	10119.8	8193.18	0.000150614	-38626	-38626	13	13	0.000731159	9.07619e-05	-0.788666	0.201402	0.772323	0.770694	0.0323709	0.000712868
ENSG00000157927.17	32335	1.00488	13585.8	8502.02	5.86717e-50	-74549	-74549	258	267	0.0150101	2.69946e-51	0.864755	0.0570227	9.999e-05	4.79174e-46	3.34825e-47	0.000524902
ENSG00000196204.13	31538	1.00605	10801.2	8234.04	0	400	400	4743	5973	0.335788	0	-0.409485	0.00892797	9.999e-05	0	0	0.000660463
ENSG00000288620.1	31499	1.00665	11198.5	8279.13	0	-1982	-1982	4743	5973	0.335788	0	-0.417908	0.0086891	9.999e-05	0	0	0.000637184
ENSG00000288633.1	31471	1.00767	11959.4	8370.49	8.06412e-181	3394	3394	2232	2421	0.136088	1.14269e-188	0.362414	0.0120676	9.999e-05	4.29418e-178	5.72891e-179	0.000596881
ENSG00000146587.18	31187	0.996729	11459	8322.42	0	84961	84961	5319	6621	0.372175	0	0.304884	0.00462533	9.999e-05	0	0	0.0006204
ENSG00000290673.1	30847	1.00046	11820.9	8444.74	0	27063	27063	5319	6621	0.372175	0	1.07987	0.00832757	9.999e-05	0	0	0.000602249
ENSG00000272595.3	30767	0.99814	8720.13	8039.1	0	14582	14582	5319	6621	0.372175	0	1.01713	0.00823262	9.999e-05	0	0	0.000815608
ENSG00000159904.13	30758	1.03082	9799.52	8163.53	0	3635	3635	5319	6620	0.372119	0	0.90826	0.0104796	9.999e-05	0	0	0.000734636
ENSG00000291037.2	30622	1.0122	11611.7	8400.63	0	-13923	-13923	5319	6621	0.372175	0	1.07657	0.00899375	9.999e-05	0	0	0.000615786
ENSG00000157954.15	30485	0.991032	10851.9	8304.38	2.05831e-131	25467	25467	2457	2693	0.848623	3.59521e-138	0.140903	0.00553061	9.999e-05	3.06502e-126	3.31929e-127	0.000653691
ENSG00000164638.11	29940	1.01539	10824	8300.93	1.00791e-12	32196	32196	1702	1816	0.897918	2.57923e-13	0.119552	0.0163185	9.999e-05	8.17315e-09	4.10985e-10	0.000661365
ENSG00000241269.1	29485	1.0174	9643.65	8286.35	4.85505e-05	445793	445793	112	115	0.00646649	3.02272e-05	0.273974	0.0656392	0.361264	0.365481	0.0157884	0.000742834
ENSG00000188365.4	29485	1.02113	9311.27	8169.55	1.02236e-05	4428	4428	55	55	0.00311192	5.03488e-06	-0.206429	0.0452083	0.0849915	0.0855791	0.00382343	0.000770398
ENSG00000273084.3	29519	1.01697	10119	8279.15	1.51207e-15	2957	2957	899	940	0.0528387	2.52658e-16	0.055693	0.00678355	9.999e-05	9.95446e-12	5.18401e-13	0.000707839
ENSG00000182095.15	29520	0.993054	9985.98	8293.88	4.38143e-17	-2065	-2065	3873	4605	0.258853	6.45113e-18	-0.0299476	0.003465	9.999e-05	5.34717e-13	2.82356e-14	0.000710898
ENSG00000234432.4	29510	1.01523	10812.7	8343.71	4.90553e-23	-1913	-1913	899	940	0.0528387	4.76879e-24	0.110884	0.0109306	9.999e-05	2.77573e-19	1.56266e-20	0.000662014
ENSG00000230733.2	29373	1.01529	9744.4	8232.06	2.53765e-79	3596	3596	6150	8093	0.454919	4.419e-84	0.170935	0.00870298	9.999e-05	1.77525e-76	1.50645e-77	0.000734584
ENSG00000155034.21	29137	1.02698	9837.91	8249.93	6.30197e-23	-24817	-24817	2511	2768	0.155628	3.4563e-24	0.0636396	0.00625381	9.999e-05	1.97745e-19	1.11472e-20	0.000730742
ENSG00000272719.1	28928	0.998322	10473.3	8375.73	2.67445e-129	-691	-691	2572	2879	0.161832	8.33279e-135	0.346819	0.0137907	9.999e-05	4.53612e-125	4.88452e-126	0.000679171
ENSG00000075624.17	28921	1.03182	8771.99	8144.97	9.67993e-49	-31908	-31908	5487	6852	0.38516	3.68869e-52	-0.0519984	0.00339888	9.999e-05	3.31499e-46	2.31862e-47	0.000820956
ENSG00000075618.18	29065	1.0278	9726.55	8249.58	1.07572e-29	77980	77980	1333	1415	0.0795391	2.35827e-31	-0.176855	0.0151244	9.999e-05	2.08937e-26	1.25412e-27	0.000739328
ENSG00000298264.1	29127	1.00184	11178.7	8485.19	2.84649e-10	11855	11855	133	135	0.00758853	1.55188e-10	0.491282	0.0766684	9.999e-05	3.10617e-06	1.50931e-07	0.00063717
ENSG00000309736.1	29013	1.03161	8654.1	8124.07	4.98391e-20	-36795	-36795	310	313	0.0175942	2.01296e-21	0.340681	0.0357511	9.999e-05	1.39025e-16	7.62201e-18	0.000832071
ENSG00000309716.1	29054	1.033	8603.7	8112.99	1.21255e-09	137350	137350	3148	3602	0.203641	2.81959e-10	0.0779851	0.0123477	9.999e-05	7.04362e-06	3.40775e-07	0.000837367
ENSG00000011275.19	28341	1.00722	8582.08	8196.44	4.08061e-93	38970	38970	3148	3602	0.203641	3.84842e-99	0.211036	0.00985783	9.999e-05	8.02845e-90	7.31311e-91	0.000831535
ENSG00000291099.2	27741	1.02875	9149.95	8252.77	0	98	98	3162	3597	0.797808	0	0.511905	0.00986446	9.999e-05	0	0	0.000786172
ENSG00000235944.11	27740	1.01812	7798.64	8097.54	0	-8	-8	3162	3597	0.797808	0	0.409964	0.0100051	9.999e-05	0	0	0.000918735
ENSG00000296179.1	27835	1.01717	9012.22	8266.94	0	-9619	-9619	6201	8360	0.530067	0	-0.584877	0.0102025	9.999e-05	0	0	0.000794791
ENSG00000122543.11	28111	1.02598	8391.36	8156.62	2.99767e-62	-23031	-23031	482	496	0.0279405	1.48123e-66	-0.590276	0.0339594	9.999e-05	7.93284e-60	6.08362e-61	0.000856344
ENSG00000122674.12	28257	0.993119	10509.2	8429.6	0	939155	939155	6066	7992	0.550759	0	0.509316	0.00958146	9.999e-05	0	0	0.000675534
ENSG00000155026.17	29099	1.01281	8900.23	8198.7	0	843167	843167	5449	7062	0.603023	0	0.464021	0.00600029	9.999e-05	0	0	0.00080349
ENSG00000122512.17	29440	1.00303	9917.21	8295.11	2.29143e-298	728965	728965	4040	4677	0.262906	0	0.460978	0.0116691	9.999e-05	2.9311e-295	5.71041e-296	0.000718505
ENSG00000106305.10	29441	1.01025	10102.9	8329.56	2.93121e-103	14397	14397	5066	6268	0.352333	3.1549e-108	0.173705	0.00775014	9.999e-05	2.8826e-100	2.76863e-101	0.000707202
ENSG00000157999.6	29508	1.01734	10830.4	8361.6	3.02886e-23	27294	27294	5260	6608	0.371445	3.2185e-24	0.110799	0.0108806	9.999e-05	1.55641e-19	8.78278e-21	0.000661448
ENSG00000086232.13	29536	1.02728	8847.13	8154.88	2.19892e-106	-32356	-32356	1603	1806	0.101529	7.49295e-114	-0.146403	0.00636096	9.999e-05	3.23091e-105	3.1765e-106	0.000812633
ENSG00000231704.8	29700	1.01494	11393.6	8427.76	1.07865e-152	-779	-779	308	319	0.017986	3.06562e-158	1.09917	0.0401698	9.999e-05	7.5379e-151	9.036e-152	0.000628207
ENSG00000106346.12	29673	1.02389	9186.86	8191	2.46157e-123	48519	48519	1138	1190	0.0668915	1.93718e-131	0.279374	0.0112574	9.999e-05	3.27538e-122	3.48678e-123	0.000781621
ENSG00000008256.17	29516	1.02093	8293.24	8106.29	0	-31188	-31188	2365	2865	0.161046	0	-0.624136	0.0128393	9.999e-05	0	0	0.000864864
ENSG00000286075.3	29450	1.03497	8115.57	8099.48	1.59772e-229	-129	-129	4744	6131	0.655368	1.88705e-247	0.28788	0.00829331	9.999e-05	1.74962e-233	2.83506e-234	0.000888347
ENSG00000178397.13	29450	1.03551	8092.84	8096.09	2.10794e-229	-143	-143	4744	6131	0.655368	2.00831e-247	0.28786	0.00829325	9.999e-05	1.74935e-233	2.83496e-234	0.000891019
ENSG00000136238.20	29439	1.03359	8186.88	8094.93	0	27641	27641	5135	6608	0.628555	0	0.198191	0.00430193	9.999e-05	0	0	0.000880171
ENSG00000164535.15	29421	1.04934	8642.55	8179.49	0	-67730	-67730	2999	3358	0.190557	0	1.05142	0.00634285	9.999e-05	0	0	0.000838567
ENSG00000136240.10	29421	1.00773	9963.31	8367.82	0	-21454	-21454	4609	5489	0.308579	0	-0.320866	0.00521195	9.999e-05	0	0	0.000716435
ENSG00000215045.9	29258	1.03113	8755.91	8241.47	1.50441e-32	-20623	-20623	749	798	0.0448567	2.0813e-34	0.378831	0.0308356	9.999e-05	1.76103e-29	1.08702e-30	0.000822256
ENSG00000136247.15	29186	1.05525	8338.42	8145.03	0	182	182	5379	6944	0.609668	0	0.383523	0.00595353	9.999e-05	0	0	0.000870991
ENSG00000232581.2	29117	1.03297	7951.06	8129.09	0	-12321	-12321	5379	6944	0.609668	0	0.345793	0.00822353	9.999e-05	0	0	0.000906058
ENSG00000146576.13	29117	1.00783	8747.9	8240.58	9.25297e-98	42427	42427	570	583	0.032797	1.52006e-103	-0.440628	0.0201198	9.999e-05	1.50572e-94	1.40342e-95	0.000815966
ENSG00000236609.4	29237	1.01109	8522.9	8228.26	2.27926e-78	1656	1656	4261	5112	0.712648	4.16449e-83	-0.19129	0.00979887	9.999e-05	2.94125e-75	2.47803e-76	0.000838514
ENSG00000205903.7	29273	1.00313	8702.96	8232.18	0	6981	6981	1810	1944	0.109275	0	-0.339896	0.00745563	9.999e-05	0	0	0.000818741
ENSG00000228010.7	29234	1.04194	7913.34	8109.8	7.55712e-18	11229	11229	803	825	0.0463848	4.13671e-19	-0.261236	0.0291755	9.999e-05	1.63747e-14	8.78708e-16	0.000913354
ENSG00000164631.19	29208	1.02332	7708.78	8084.98	1.21718e-48	-74499	-74499	570	583	0.032797	1.99813e-52	-0.164086	0.0106969	9.999e-05	8.73476e-46	6.0916e-47	0.000931223
ENSG00000290835.2	29207	1.02624	8921.01	8246.31	0	28739	28739	5224	6623	0.37233	0	-0.484978	0.0114992	9.999e-05	0	0	0.000805598
ENSG00000187953.11	29178	0.997891	7924.67	8147.03	1.60955e-61	517	517	5224	6623	0.37233	7.53675e-66	-0.208029	0.0120352	9.999e-05	1.68283e-57	1.27056e-58	0.000897356
ENSG00000169402.16	29212	1.02728	8441.44	8180.1	0	59753	59753	5449	7062	0.603023	0	-0.986972	0.00933635	9.999e-05	0	0	0.000851672
ENSG00000146574.16	29017	1.01236	8871.49	8233.84	0	20214	20214	5656	7296	0.589882	0	-0.629747	0.00894086	9.999e-05	0	0	0.000805956
ENSG00000295758.1	28931	1.04875	8256.91	8166.42	4.60719e-49	72971	72971	2220	2460	0.138327	2.26091e-52	-0.223939	0.0146066	9.999e-05	2.54331e-47	1.79405e-48	0.000877528
ENSG00000239696.3	29555	1.03004	8486.6	8180.65	2.17922e-30	-2080	-2080	2742	3216	0.180796	2.41146e-32	-0.205942	0.0173229	9.999e-05	3.07902e-27	1.86249e-28	0.000847998
ENSG00000287860.4	29697	1.02764	8884.13	8169.62	4.93177e-155	-135853	-135853	186	187	0.0105697	1.11713e-165	0.624927	0.022291	9.999e-05	3.01967e-155	3.68652e-156	0.000809359
ENSG00000106392.11	29724	1.02723	8644.41	8136.61	0	72291	72291	3026	3476	0.195413	0	-0.319984	0.0064323	9.999e-05	0	0	0.000831667
ENSG00000244167.1	29750	0.998924	9708.98	8340.68	1.66585e-31	-19452	-19452	4553	5535	0.68887	6.32535e-33	0.149708	0.0124741	9.999e-05	1.72921e-27	1.04799e-28	0.000732784
ENSG00000230825.4	29930	1.02099	9390.37	8219.9	0	12247	12247	3292	3745	0.210535	0	0.990323	0.0110557	9.999e-05	0	0	0.000763872
ENSG00000215018.10	30056	1.00046	10913.4	8471.44	1.33938e-125	17175	17175	5436	7077	0.602148	1.72656e-129	0.355194	0.0144253	9.999e-05	1.28577e-121	1.36524e-122	0.000652313
ENSG00000164654.16	30076	1.01159	10125.3	8265.96	2.99553e-36	-2430	-2430	1358	1563	0.0878583	3.19415e-38	0.161926	0.0124665	9.999e-05	1.30185e-32	8.23517e-34	0.000705992
ENSG00000272894.6	30077	1.00393	10655	8344.96	7.9214e-200	21351	21351	1520	1692	0.90489	3.84616e-209	0.610794	0.0192536	9.999e-05	1.44126e-196	2.05308e-197	0.000668993
ENSG00000293795.1	30168	1.0119	10598.2	8285.15	4.91248e-06	-57173	-57173	2206	2385	0.134079	2.70959e-06	0.0762984	0.0162518	0.0463954	0.0487222	0.00219683	0.000674577
ENSG00000219545.12	30298	1.03064	9722.91	8196.19	5.71659e-121	80188	80188	1846	1965	0.110505	7.78297e-129	0.279854	0.0113958	9.999e-05	1.50355e-120	1.58857e-121	0.000740374
ENSG00000308992.1	30512	1.03487	9472.5	8173.71	0	32849	32849	1846	1965	0.110505	0	-0.670219	0.0161775	9.999e-05	0	0	0.000761115
ENSG00000106399.11	30516	1.02755	10545.4	8301.31	6.73075e-132	-78139	-78139	690	734	0.0412591	9.87485e-139	0.335262	0.0131314	9.999e-05	2.20515e-131	2.4382e-132	0.000681873
ENSG00000270314.1	30502	1.01334	9902.38	8250.42	1.40237e-93	655	655	1380	1433	0.080569	5.37125e-99	-0.272561	0.0127415	9.999e-05	9.01118e-91	8.24019e-92	0.000722345
ENSG00000234718.8	30469	1.04082	10632.3	8289.59	6.19669e-21	-307	-307	5141	6389	0.640866	5.57128e-22	-0.0804858	0.0083292	9.999e-05	1.41413e-17	7.83346e-19	0.000679592
ENSG00000293038.2	30477	1.00464	12013.4	8454.62	6.96997e-28	-25070	-25070	1846	1965	0.110505	9.20746e-29	0.109596	0.0098139	9.999e-05	6.53146e-24	3.83327e-25	0.000593529
ENSG00000214998.2	30729	1.0223	10160.9	8253.82	2.98428e-23	-31217	-31217	3286	3860	0.217025	1.60603e-24	-0.127756	0.0124624	9.999e-05	1.16041e-19	6.55792e-21	0.000706307
ENSG00000309036.1	30496	1.02719	10449.3	8306.71	6.59574e-17	-417	-417	230	235	0.0132097	1.05115e-17	0.522564	0.060859	9.999e-05	3.18078e-13	1.68358e-14	0.000688058
ENSG00000106415.13	30498	1.03629	10136.9	8255.54	6.5642e-193	23778	23778	6276	8293	0.466161	4.61912e-204	-0.215743	0.00689038	9.999e-05	9.7122e-196	1.37861e-196	0.000711615
ENSG00000233108.2	30487	0.994553	10190.5	8287.36	1.89915e-62	-23668	-23668	2584	2896	0.837212	9.60711e-66	0.305123	0.0176673	9.999e-05	4.00029e-58	3.03402e-59	0.000697029
ENSG00000233264.2	30368	1.00309	10864.9	8345.9	1.67062e-19	-9	-9	2273	2505	0.140825	2.40257e-20	0.0900298	0.00971651	9.999e-05	1.63197e-15	8.84905e-17	0.000655869
ENSG00000244239.2	29975	1.00844	11713.1	8466.79	1.68376e-56	556	556	5524	7019	0.605452	2.98147e-58	0.208436	0.0128579	9.999e-05	7.19382e-53	5.27212e-54	0.000609605
ENSG00000003147.19	29986	1.01984	10592.5	8299.74	0	-86462	-86462	533	566	0.0318156	0	1.24628	0.0243671	9.999e-05	0	0	0.000676923
ENSG00000229091.3	28727	1.03004	6651.99	8119.9	1.87864e-05	435807	435807	5335	6808	0.382704	9.0493e-06	-0.0551205	0.0124107	0.107389	0.108835	0.00484437	0.00108175
ENSG00000283117.2	28429	1.02402	7605.81	8245.76	4.60167e-09	148626	148626	272	276	0.0155143	1.6056e-09	0.297148	0.0491979	0.00019998	2.70715e-05	1.29882e-06	0.000944069
ENSG00000189043.10	28140	1.01276	6993.06	8144.05	2.32225e-135	-83	-83	420	434	0.0243957	4.36542e-145	0.235543	0.00901083	9.999e-05	3.46079e-133	3.85623e-134	0.00102249
ENSG00000271185.1	28140	1.03131	6863.61	8123.57	2.34058e-09	48706	48706	2316	2579	0.145002	5.86692e-10	-0.102758	0.0165714	9.999e-05	1.1217e-05	5.41229e-07	0.0010489
ENSG00000106443.17	28120	1.0212	6693.78	8080.23	3.52943e-34	1252	1252	401	409	0.0229904	8.02038e-37	0.163867	0.0128675	9.999e-05	5.5125e-31	3.44365e-32	0.00107152
ENSG00000230333.7	28170	1.02056	7666.1	8300.56	7.9287e-43	7731	7731	2607	2957	0.166217	5.42708e-45	-0.287449	0.0203067	9.999e-05	9.8657e-40	6.58322e-41	0.000935455
ENSG00000305814.1	28312	1.02927	7014.57	8128.03	0	-8227	-8227	2809	3102	0.174368	0	-0.386368	0.00887239	9.999e-05	0	0	0.00102557
ENSG00000235920.1	29166	1.01776	5558.66	7797.59	2.09983e-28	12423	12423	5273	6718	0.622372	1.25227e-31	-0.147476	0.0125535	9.999e-05	4.35381e-25	2.58379e-26	0.00128855
ENSG00000005108.17	29183	1.00371	8717.06	8363.54	1.92025e-163	1519	1519	5273	6718	0.622372	1.13977e-170	-0.272737	0.00957703	9.999e-05	4.30204e-160	5.3639e-161	0.000817596
ENSG00000298754.1	29967	1.0005	8318.29	8291.78	5.06901e-54	2380	2380	5202	6458	0.636987	7.84888e-57	-0.177113	0.0110679	9.999e-05	3.98244e-50	2.86324e-51	0.000855747
ENSG00000106460.20	29964	1.03333	7745.58	8146.15	1.62431e-248	50082	50082	2164	2361	0.132715	2.04055e-266	-0.238719	0.00660882	9.999e-05	9.20153e-253	1.57498e-253	0.000930208
ENSG00000146530.15	30142	1.04372	7482.99	8110.97	0	371	371	4062	4724	0.265542	0	1.17184	0.00904301	9.999e-05	0	0	0.00096648
ENSG00000006747.15	30040	1.01722	8612.45	8368.47	4.77278e-189	-13870	-13870	156	160	0.00899382	2.64389e-197	2.19278	0.0712992	9.999e-05	2.73055e-188	3.77997e-189	0.000831682
ENSG00000122644.13	30139	1.01263	8216.24	8268.85	7.6296e-141	50953	50953	4886	6021	0.338449	1.0125e-148	-0.166201	0.00627583	9.999e-05	1.18621e-138	1.35268e-139	0.000870293
ENSG00000304610.1	30227	1.01864	7970.27	8288.58	5.21482e-38	-27529	-27529	376	384	0.0215852	5.62245e-40	-0.584113	0.0439168	9.999e-05	9.8414e-35	6.33407e-36	0.000899134
ENSG00000229618.4	30196	1.00717	5598.82	7835.99	1.62646e-14	208348	208348	6423	8544	0.51973	5.18756e-16	-0.108989	0.0134181	9.999e-05	7.69102e-11	3.96532e-12	0.00127431
ENSG00000222974.1	30360	1.00714	7688.51	8238.51	0.000122037	-628392	-628392	3093	3590	0.201799	7.59741e-05	0.0586038	0.014804	0.614639	0.605552	0.0256828	0.000928106
ENSG00000213875.3	28684	1.01685	10784	8504.18	9.71715e-06	-278512	-278512	21	21	0.00118044	7.33338e-06	0.355693	0.0792811	0.0939906	0.0950451	0.00423982	0.000664174
ENSG00000006468.15	28684	1.00072	9099.38	8351.52	1.0637e-14	-8685	-8685	6419	8565	0.51855	2.60972e-15	0.105652	0.0133354	9.999e-05	9.5172e-11	4.90241e-12	0.000782383
ENSG00000309517.1	28033	1.02176	8901.82	8276.82	0	-4058	-4058	5634	7176	0.596627	0	-0.477039	0.00871822	9.999e-05	0	0	0.000806007
ENSG00000309538.1	28033	1.01328	8352.63	8230.4	0	-4194	-4194	5634	7176	0.596627	0	-0.734543	0.00641287	9.999e-05	0	0	0.000856295
ENSG00000187546.14	27938	1.01975	8019.49	8271.27	1.58906e-233	-328925	-328925	5634	7176	0.596627	1.39023e-246	-0.389533	0.011243	9.999e-05	3.81295e-234	6.19022e-235	0.000893983
ENSG00000235828.5	27673	1.02074	7156.69	8081.83	6.64893e-05	-315112	-315112	22	22	0.00123665	3.36453e-05	0.337284	0.0812843	0.367763	0.368634	0.0159226	0.00100207
ENSG00000229688.9	27502	1.02421	8281.13	8283.64	1.16756e-45	210244	210244	871	896	0.0503654	4.56834e-48	-0.45858	0.0312894	9.999e-05	9.72244e-43	6.63692e-44	0.000867174
ENSG00000272537.2	26207	1.02545	8537.36	8348.79	2.66399e-178	203	203	5907	7651	0.430073	1.61891e-186	-0.412851	0.013831	9.999e-05	8.57389e-179	1.14564e-179	0.000841541
ENSG00000214960.11	26269	1.02392	8451.81	8282.61	3.99438e-280	-81786	-81786	871	896	0.0503654	2.08055e-295	-0.394075	0.010316	9.999e-05	8.59168e-283	1.61215e-283	0.000849579
ENSG00000224280.1	26375	0.990773	9135.28	8435.15	1.32384e-68	14199	14199	41	41	0.00230467	5.31191e-71	2.47719	0.137778	9.999e-05	4.72051e-64	3.71876e-65	0.000776406
ENSG00000287799.2	26382	1.01052	8633.74	8307.03	1.59529e-07	23322	23322	3069	3461	0.194548	7.63896e-08	-0.0786335	0.0146157	0.00119988	0.0012785	5.97388e-05	0.000827576
ENSG00000272361.2	26380	1.00091	8388.81	8348.71	1.87742e-26	5530	5530	2658	2935	0.16498	1.30864e-27	-0.203724	0.0186462	9.999e-05	1.50375e-22	8.72037e-24	0.000848687
ENSG00000106524.9	26412	1.0351	8637.76	8256.96	9.99645e-59	-357	-357	241	246	0.0138327	4.83781e-62	0.674421	0.0402528	9.999e-05	1.07675e-56	8.08441e-58	0.000834705
ENSG00000136261.16	26407	1.01305	8163.37	8225.4	2.06454e-98	14221	14221	5102	6376	0.358422	2.00596e-104	-0.160191	0.00728227	9.999e-05	1.0012e-95	9.39916e-97	0.000876062
ENSG00000235837.2	26783	1.02824	8203.81	8197.63	1.81315e-05	-72065	-72065	905	952	0.0535132	9.6095e-06	0.123331	0.0278501	0.129787	0.129251	0.0057301	0.000876638
ENSG00000106537.8	26890	1.03903	8038.26	8170.4	2.48955e-101	-2155	-2155	4127	4833	0.271669	3.10096e-108	-0.14044	0.00626572	9.999e-05	3.31196e-101	3.19315e-102	0.000898214
ENSG00000289189.3	26848	1.03067	7962.03	8210.04	1.39735e-212	194120	194120	1529	1616	0.0908375	4.07024e-226	0.702185	0.0212309	9.999e-05	4.58791e-215	6.9823e-216	0.000904053
ENSG00000106541.12	26747	1.00733	8191.85	8309.98	3.81773e-13	-43177	-43177	1080	1131	0.0642322	9.58105e-14	-0.180702	0.0242274	9.999e-05	2.70093e-09	1.36479e-10	0.000871165
ENSG00000106546.14	26514	1.00442	8769.83	8313.27	2.69088e-145	382164	382164	3641	4248	0.241721	1.28664e-152	-0.17678	0.00658495	9.999e-05	5.62453e-142	6.50409e-143	0.000812894
ENSG00000237773.9	26017	1.01073	8312.87	8217.48	5.09391e-56	-38719	-38719	349	360	0.979764	1.8766e-59	-0.50552	0.0308527	9.999e-05	1.18451e-52	8.67018e-54	0.000859574
ENSG00000236039.4	25069	0.991647	8584.87	8392	3.6216e-273	-156825	-156825	470	484	0.0272094	2.42439e-284	1.49939	0.0400729	9.999e-05	5.4581e-267	9.714e-268	0.000826435
ENSG00000306369.1	24590	1.01039	8045.61	8281.96	0	40375	40375	5444	6824	0.383586	0	0.506487	0.0105158	9.999e-05	0	0	0.000888001
ENSG00000071189.21	24490	1.0117	9025.67	8406.6	4.61708e-90	-331	-331	4612	5619	0.315852	1.54653e-93	0.0758755	0.00365379	9.999e-05	4.15369e-87	3.72932e-88	0.000792002
ENSG00000279048.2	24490	1.0178	7992.91	8245.92	0	155	155	5444	6824	0.383586	0	0.488008	0.0100936	9.999e-05	0	0	0.000896309
ENSG00000048052.25	24561	1.0168	8774.82	8341.8	1.00791e-25	202243	202243	4648	5640	0.317032	7.23653e-27	0.0847702	0.00787291	9.999e-05	3.88837e-22	2.24593e-23	0.000816174
ENSG00000225000.1	25561	1.02993	9130.65	8369.38	1.54399e-08	-138446	-138446	4742	5904	0.331872	7.47724e-09	0.0600626	0.0103815	0.00039996	0.000106722	5.07564e-06	0.000788174
ENSG00000308101.1	25554	1.02095	8103.2	8237.44	1.17171e-05	-262562	-262562	4742	5904	0.331872	6.36184e-06	0.0387255	0.00857373	0.0828917	0.0854045	0.00381587	0.000885145
ENSG00000295734.1	25338	1.00945	7850.74	8298.07	1.39874e-05	744615	744615	224	230	0.0129315	8.28315e-06	0.24173	0.0541948	0.10249	0.101415	0.00451907	0.000909716
ENSG00000232492.1	25902	1.0069	6844.52	8128.03	0.000137714	-108814	-108814	784	817	0.0459247	7.72732e-05	0.117575	0.0297314	0.610439	0.607349	0.0257542	0.0010424
ENSG00000105849.6	27644	1.00489	8570.86	8239.44	8.5134e-124	75	75	719	841	0.0472791	3.62503e-131	-0.400892	0.0161715	9.999e-05	1.90312e-120	2.00995e-121	0.000831902
ENSG00000213860.4	27244	0.988961	9536.49	8418.66	3.18685e-05	638746	638746	12	12	0.000674688	2.25669e-05	0.612024	0.14434	0.265273	0.267007	0.0116462	0.000743246
ENSG00000243004.8	27017	1.01463	8991.63	8329.92	2.55326e-14	641	641	5625	7167	0.597133	6.0179e-15	0.0585572	0.00749061	9.999e-05	1.64903e-10	8.4665e-12	0.000795861
ENSG00000233834.8	26962	1.00816	8495.07	8284.84	9.43231e-11	29400	29400	43	43	0.00241709	2.92023e-11	0.84763	0.127288	9.999e-05	7.12126e-07	3.49312e-08	0.000840342
ENSG00000183742.13	26772	1.00918	7731.47	8181.3	4.4756e-13	-76310	-76310	5625	7167	0.597133	7.28446e-14	0.0767781	0.0102441	9.999e-05	2.88231e-09	1.45591e-10	0.000923652
ENSG00000296409.1	26773	0.984975	8269.82	8331.89	9.14674e-06	-1794	-1794	43	43	0.00241709	5.53911e-06	0.623503	0.137152	0.0752925	0.0762326	0.00341155	0.000855749
ENSG00000105855.10	26726	1.03061	8353	8237.99	6.87279e-100	127983	127983	694	719	0.040416	7.79546e-106	0.347755	0.0156983	9.999e-05	6.88158e-99	6.56422e-100	0.000861736
ENSG00000271133.8	26723	1.0282	7289.48	8125.84	1.10689e-154	-380	-380	1171	1227	0.0689791	3.50035e-166	-0.488559	0.0173989	9.999e-05	4.6601e-155	5.6826e-156	0.000986529
ENSG00000004846.17	26400	1.02368	8934.15	8342.27	1.42838e-74	101333	101333	1422	1503	0.0844857	5.08394e-78	0.257661	0.0136417	9.999e-05	2.79677e-72	2.31486e-73	0.000803658
ENSG00000300678.1	26684	1.03155	8020.73	8170.1	3.60999e-05	-79886	-79886	97	107	0.0060754	1.93473e-05	0.0944401	0.0220931	0.241576	0.237937	0.0104148	0.000897727
ENSG00000219451.3	26818	1.03285	7907.25	8147.32	3.53857e-05	-117872	-117872	97	107	0.0060754	1.84377e-05	0.0946878	0.0220955	0.234677	0.230234	0.0100873	0.000911037
ENSG00000105866.15	26217	1.01174	8997.46	8258.35	2.18004e-23	6949	6949	3434	3934	0.778865	1.186e-24	-0.0522045	0.00507778	9.999e-05	1.17698e-19	6.65074e-21	0.000794496
