## Supplemental Tables for "Multi-omics in the All Of Us Research Program expands mapping genetic mechanisms in health and disease" (part 3 of 3)

### Sheet: S2_eQTL_permutations (continued)
phenotype_id	num_var	beta_shape1	beta_shape2	true_df	pval_true_df	start_distance	end_distance	ma_samples	ma_count	af	pval_nominal	slope	slope_se	pval_perm	pval_beta	qval	pval_nominal_threshold
ENSG00000105877.19	26289	1.0205	9487.49	8294.49	2.96373e-198	391075	391075	4265	5139	0.28887	9.60132e-209	0.294677	0.00929831	9.999e-05	3.00325e-198	4.30329e-199	0.000755919
ENSG00000164649.20	26040	1.02304	9210.96	8259.75	0	-10911	-10911	5437	6892	0.612591	0	-0.259261	0.00576886	9.999e-05	0	0	0.000779332
ENSG00000305201.1	26082	1.01652	8897.66	8269.93	0	8621	8621	5441	7083	0.601855	0	-0.605878	0.00903985	9.999e-05	0	0	0.000804826
ENSG00000136237.20	25861	0.999411	8892.6	8322.48	2.47942e-55	92584	92584	585	599	0.0336782	5.27279e-58	-0.446101	0.0275803	9.999e-05	2.36236e-51	1.71545e-52	0.000800176
ENSG00000233476.3	25698	1.02172	8807.94	8298.4	2.0885e-05	-775536	-775536	16	16	0.000899483	1.26268e-05	0.353326	0.0808715	0.162684	0.160295	0.00707695	0.000814583
ENSG00000232759.2	25501	1.01207	8158.06	8264.03	4.96247e-65	146616	146616	3815	4433	0.249185	1.17941e-68	-0.16803	0.00951133	9.999e-05	7.51765e-62	5.84304e-63	0.000876314
ENSG00000136244.12	24901	1.01734	8275.88	8327.2	2.8234e-42	-63867	-63867	938	982	0.0551995	2.82806e-44	-0.335474	0.0239007	9.999e-05	5.16019e-39	3.42555e-40	0.000865532
ENSG00000105889.16	24889	1.01534	7927.78	8263.92	4.84552e-57	-65596	-65596	938	982	0.0551995	3.29005e-60	0.353426	0.0214279	9.999e-05	5.9947e-54	4.42254e-55	0.000902848
ENSG00000179428.2	24889	0.994437	8541.5	8404.27	5.30376e-119	-993	-993	3123	3961	0.222653	1.19484e-123	-0.394173	0.0164008	9.999e-05	1.9642e-114	2.01959e-115	0.000831502
ENSG00000234513.1	24685	0.996825	8191.58	8335.09	0.000616825	-957448	-957448	28	28	0.00157392	0.000455076	-0.45465	0.129632	0.993601	0.993666	0.0413077	0.000867783
ENSG00000196683.12	24457	1.01217	7245.29	8220.72	0	-1	-1	5982	7883	0.443114	0	-0.29218	0.00274598	9.999e-05	0	0	0.000986696
ENSG00000286703.2	24460	0.990628	9404.1	8544	1.71989e-143	49	49	1698	1841	0.103485	1.05458e-146	-0.532946	0.0202696	9.999e-05	3.24532e-138	3.69428e-139	0.00075418
ENSG00000228649.12	24443	1.03375	6999.91	8151.42	0	307	307	5265	6639	0.626771	0	0.594841	0.00682201	9.999e-05	0	0	0.00102941
ENSG00000297586.1	24429	1.00158	7510.04	8257.71	0	-814	-814	5265	6639	0.626771	0	0.579515	0.00840316	9.999e-05	0	0	0.000948183
ENSG00000297541.1	24376	1.0346	7151.31	8251.7	2.95397e-27	39765	39765	2023	2198	0.123566	9.15217e-29	0.235025	0.0210445	9.999e-05	3.41705e-24	2.01098e-25	0.00100794
ENSG00000226329.2	24371	1.03004	7433.74	8251.64	3.16596e-118	-27174	-27174	5265	6639	0.626771	4.45069e-125	0.299647	0.0123928	9.999e-05	8.97654e-118	9.36735e-119	0.000968043
ENSG00000122591.13	24231	1.00839	7193.93	8282.65	0	199	199	584	606	0.0340641	0	0.589335	0.0134728	9.999e-05	0	0	0.000992343
ENSG00000230658.3	24101	1.01342	6287.13	8167.37	0	-2209	-2209	5256	6703	0.376786	0	0.863832	0.0105873	9.999e-05	0	0	0.00113751
ENSG00000122550.18	24101	1.05949	6074.01	8064.32	2.47006e-115	-82	-82	5221	6473	0.363897	8.36376e-125	0.16391	0.00678682	9.999e-05	3.73071e-118	3.90029e-119	0.00119732
ENSG00000230042.1	24061	1.00889	6664.67	8218.59	4.80885e-28	-23502	-23502	5221	6473	0.363897	1.03402e-29	0.132703	0.0116787	9.999e-05	1.97428e-24	1.1644e-25	0.0010713
ENSG00000136243.18	24156	1.02127	6154.06	8110.45	5.45065e-65	442	442	385	393	0.0220935	7.08929e-70	-0.298555	0.0167446	9.999e-05	1.72032e-62	1.34208e-63	0.00116546
ENSG00000226816.4	24276	1.02411	6082.82	8113.57	0	454	454	1333	1414	0.0794829	0	1.43574	0.0203021	9.999e-05	0	0	0.00118034
ENSG00000285926.2	24280	1.02047	6559.62	8185.81	6.47202e-209	-5641	-5641	1008	1067	0.0599843	7.2345e-223	0.538464	0.0164073	9.999e-05	2.7541e-209	4.09596e-210	0.00109313
ENSG00000136235.17	24318	1.00377	6862.77	8269.25	1.00022e-229	10729	10729	6255	8603	0.483641	1.25136e-242	-0.481083	0.0140065	9.999e-05	9.69219e-227	1.53408e-227	0.00103842
ENSG00000156928.5	24495	1.00239	7169.49	8315.65	3.36979e-25	416	416	6377	8839	0.496852	2.14181e-26	0.0551105	0.00516712	9.999e-05	2.15469e-21	1.23712e-22	0.000993501
ENSG00000136231.14	24719	1.01609	6457.78	8155.4	3.13005e-62	-158949	-158949	1109	1179	0.0662732	1.51722e-66	0.18205	0.0104745	9.999e-05	2.36899e-59	1.81096e-60	0.00110856
ENSG00000289109.2	24696	1.0192	7006.67	8314.04	1.76972e-07	43827	43827	5019	6113	0.34362	8.62552e-08	-0.0816703	0.0152425	0.00119988	0.00108087	5.05665e-05	0.00102293
ENSG00000232818.2	24630	1.01835	6561.59	8183.33	2.18978e-50	7605	7605	1646	1750	0.0983809	1.11295e-53	0.269753	0.0173687	9.999e-05	2.05463e-47	1.45061e-48	0.00109194
ENSG00000294729.1	24521	1.02011	6381.11	8143.68	3.24102e-09	32465	32465	2903	3337	0.187598	8.72797e-10	-0.0419792	0.00683938	9.999e-05	1.65053e-05	7.94396e-07	0.00112354
ENSG00000164548.12	24518	1.03293	6633.53	8172.65	0	-35474	-35474	1648	1753	0.0985939	0	-0.510891	0.00669217	9.999e-05	0	0	0.00108591
ENSG00000169193.12	24589	1.02229	6835.98	8224.4	0	-2016	-2016	2548	2828	0.158966	0	0.194739	0.00395222	9.999e-05	0	0	0.00104966
ENSG00000298406.1	24591	1.03389	6527.56	8161.81	1.01895e-170	-2725	-2725	2548	2828	0.158966	1.26158e-182	0.199536	0.00675985	9.999e-05	1.53204e-172	2.0049e-173	0.00110391
ENSG00000227436.1	24645	1.02666	6942.65	8264.9	3.94943e-30	-28001	-28001	2594	2884	0.162534	9.28327e-32	0.173376	0.014726	9.999e-05	5.64432e-27	3.40729e-28	0.0010352
ENSG00000188732.11	24743	1.02217	6555.69	8208.53	2.28474e-49	30835	30835	675	700	0.0393479	1.94797e-52	0.429439	0.0279924	9.999e-05	1.50518e-46	1.05559e-47	0.00109446
ENSG00000234286.4	24741	1.03059	6330.93	8139.71	0	22	22	6350	8492	0.477355	0	1.08678	0.00596207	9.999e-05	0	0	0.0011368
ENSG00000196335.13	24812	1.04089	6479.49	8190.27	6.17441e-43	-5625	-5625	685	711	0.0406332	1.08773e-45	0.485565	0.0340258	9.999e-05	1.05802e-40	7.11006e-42	0.00111493
ENSG00000105926.16	25166	1.02608	7566.97	8227.5	6.43655e-140	136140	136140	1594	1747	0.0982123	1.78466e-148	0.176744	0.00667978	9.999e-05	1.42429e-139	1.62975e-140	0.000949629
ENSG00000271096.1	25204	1.04513	8094.93	8324.33	8.41365e-06	-149712	-149712	2241	2420	0.136047	5.02547e-06	0.0692298	0.0151601	0.0565943	0.0571392	0.00256863	0.000893909
ENSG00000105928.16	25298	1.0109	7751.18	8236.45	4.38016e-60	-97986	-97986	923	965	0.0542501	1.24132e-63	0.359148	0.0211536	9.999e-05	8.39664e-57	6.31056e-58	0.000921893
ENSG00000287093.2	25293	1.01525	8984.54	8457.56	1.42484e-10	179991	179991	2122	2308	0.129736	7.09295e-11	-0.13295	0.0203699	9.999e-05	1.03408e-06	5.06093e-08	0.000796673
ENSG00000234999.1	24879	1.00127	8307.49	8390.3	1.30542e-11	73811	73811	2099	2282	0.128274	4.95511e-12	-0.12371	0.0178863	9.999e-05	1.06201e-07	5.26294e-09	0.000857106
ENSG00000070882.13	24528	1.03904	7495.64	8182.85	0	-1229	-1229	2099	2282	0.128274	0	-0.361723	0.0083884	9.999e-05	0	0	0.000963212
ENSG00000296268.1	24400	1.02913	8468.56	8307.65	1.04182e-10	98811	98811	313	319	0.0179334	3.44928e-11	0.103196	0.0155544	9.999e-05	5.8045e-07	2.8505e-08	0.000849521
ENSG00000172115.9	24153	1.02817	7952.69	8242.93	6.93937e-16	-2903	-2903	40	40	0.00224871	9.53407e-17	-0.365395	0.04388	9.999e-05	2.6268e-12	1.37717e-13	0.000904283
ENSG00000153790.12	24010	1.03051	6934.63	8116.32	0	13	13	278	284	0.015964	0	1.18514	0.0265524	9.999e-05	0	0	0.00103786
ENSG00000307660.1	23361	1.01587	7659.02	8337.13	0	598	598	2569	2837	0.159472	0	-0.869597	0.0147079	9.999e-05	0	0	0.000934699
ENSG00000223561.9	23248	1.01925	8278.87	8347.98	9.69204e-14	-157038	-157038	563	581	0.0326588	2.59693e-14	-0.24632	0.0322837	9.999e-05	5.31743e-10	2.71204e-11	0.000865828
ENSG00000270933.3	23021	1.00938	6807.25	8238.98	1.73478e-13	3499	3499	4437	5380	0.302417	3.25759e-14	-0.0984756	0.0129567	9.999e-05	9.69939e-10	4.93111e-11	0.00104907
ENSG00000289053.3	22719	1.02458	6869.85	8255.73	0	12405	12405	5889	7595	0.426925	0	0.925048	0.00962247	9.999e-05	0	0	0.00104537
ENSG00000293754.1	22621	1.0009	6925.82	8281.69	0	-17200	-17200	5889	7595	0.426925	0	0.598397	0.0125871	9.999e-05	0	0	0.00102786
ENSG00000050344.9	22565	1.02224	7189.84	8293.08	0	-45185	-45185	3186	3532	0.198583	0	-0.275287	0.00534614	9.999e-05	0	0	0.000998005
ENSG00000122565.19	22405	1.01986	7575.7	8333.62	3.07544e-88	-92581	-92581	3106	3437	0.19322	1.9902e-92	-0.0849382	0.0041158	9.999e-05	5.03872e-86	4.49672e-87	0.000946369
ENSG00000122566.23	22402	1.00821	7289.31	8302.04	1.05029e-27	-94468	-94468	3186	3532	0.198583	4.5019e-29	-0.0459273	0.00408905	9.999e-05	4.92864e-24	2.89658e-25	0.000979299
ENSG00000297502.1	22242	0.984856	7248.72	8408.39	5.65597e-06	207484	207484	11	11	0.000618603	3.71053e-06	1.17001	0.252706	0.0422958	0.0424349	0.00191759	0.000976192
ENSG00000086300.17	22244	1.01672	6152.38	8124.9	8.98385e-77	-13592	-13592	1088	1214	0.0683559	2.00514e-82	0.10446	0.00537411	9.999e-05	3.40062e-74	2.84678e-75	0.00116383
ENSG00000214870.12	21864	1.03862	5939.37	8106.55	4.73058e-151	4991	4991	6148	8197	0.460764	1.16589e-162	-0.344036	0.0123915	9.999e-05	6.04861e-153	7.31564e-154	0.00121526
ENSG00000225792.4	21876	1.00385	6239.41	8177.87	1.46923e-48	-121271	-121271	1088	1214	0.0683559	9.18486e-52	0.119882	0.00786752	9.999e-05	6.19512e-45	4.29587e-46	0.00114213
ENSG00000122548.6	21736	1.03198	5224.16	8021.37	1.67361e-143	-4031	-4031	2021	2233	0.12552	3.8291e-156	0.569458	0.0209581	9.999e-05	3.0758e-144	3.58351e-145	0.00137818
ENSG00000222004.8	21489	1.03598	5943.33	8135.31	0	160262	160262	4879	5939	0.333858	0	0.445638	0.0106921	9.999e-05	0	0	0.00121328
ENSG00000286507.2	21564	1.00799	6344.19	8273.06	0	246386	246386	6273	8292	0.533895	0	0.51772	0.00639821	9.999e-05	0	0	0.00112501
ENSG00000300717.1	21669	1.01848	5596	8162.11	0	47683	47683	6273	8292	0.533895	0	0.668279	0.00759364	9.999e-05	0	0	0.0012803
ENSG00000005020.13	21998	1.0276	5592.5	8127.16	0	-82719	-82719	6273	8292	0.533895	0	0.676286	0.00379558	9.999e-05	0	0	0.0012854
ENSG00000233429.9	22050	1.0289	5994.8	8172.93	0	-183127	-183127	6273	8292	0.533895	0	1.04911	0.00548641	9.999e-05	0	0	0.00119976
ENSG00000105991.10	22052	1.01767	5952.01	8204.35	0	-183480	-183480	6273	8292	0.533895	0	0.535593	0.00943894	9.999e-05	0	0	0.00120341
ENSG00000276771.1	22061	1.03951	5307.16	8036.65	0	-186380	-186380	6273	8292	0.533895	0	0.714013	0.0104229	9.999e-05	0	0	0.00136037
ENSG00000105996.7	22070	1.00382	6496.08	8301.17	0	-190163	-190163	6273	8292	0.533895	0	0.905932	0.00780349	9.999e-05	0	0	0.00109702
ENSG00000253552.8	22068	1.01064	6997.05	8397.33	0	-44447	-44447	6410	8453	0.475155	0	0.842394	0.0104427	9.999e-05	0	0	0.0010211
ENSG00000302880.1	22089	1.035	5821.06	8151.58	0	-205807	-205807	6273	8292	0.533895	0	0.916579	0.00736829	9.999e-05	0	0	0.00123831
ENSG00000254369.7	22121	1.00721	6674.63	8385.84	1.61301e-28	28487	28487	4180	5488	0.691512	1.20164e-29	0.204316	0.0180021	9.999e-05	7.21167e-25	4.26995e-26	0.00106904
ENSG00000197576.15	22121	1.02467	5881.42	8223.34	1.69215e-168	25714	25714	4184	5496	0.691062	6.47179e-179	0.472146	0.0161702	9.999e-05	8.8487e-169	1.14048e-169	0.00122098
ENSG00000106004.5	22112	0.989477	6605.02	8422.79	0	-231161	-231161	6273	8292	0.533895	0	0.529729	0.0130415	9.999e-05	0	0	0.00107315
ENSG00000105997.23	22110	1.02825	6190.69	8240.12	0	-240063	-240063	6273	8292	0.533895	0	0.763982	0.0103767	9.999e-05	0	0	0.00116155
ENSG00000122592.8	22113	0.995263	6606.06	8414.66	2.77961e-30	528	528	4180	5488	0.691512	2.21156e-31	0.205767	0.0175886	9.999e-05	2.43609e-26	1.46154e-27	0.00107532
ENSG00000253187.3	22127	1.03366	5590.67	8118.2	5.55159e-66	-4865	-4865	3906	4752	0.732884	7.04701e-71	0.277563	0.0154517	9.999e-05	2.60269e-64	2.05464e-65	0.00128867
ENSG00000078399.19	22131	1.01474	5709.27	8156.11	6.34129e-179	-13541	-13541	3078	3525	0.801834	1.5277e-191	0.460233	0.0152023	9.999e-05	9.63568e-178	1.28463e-178	0.00125318
ENSG00000253293.6	22114	1.01723	5812.77	8154.26	2.41844e-79	-18975	-18975	3906	4752	0.732884	6.89795e-85	0.296178	0.0150046	9.999e-05	7.16269e-77	6.09143e-78	0.00123201
ENSG00000233830.2	22527	1.03802	5436.93	8023.08	1.70243e-05	6890	6890	36	36	0.00202384	7.1808e-06	-0.481325	0.107176	0.0753925	0.0793641	0.00354971	0.0013272
ENSG00000286478.2	22433	1.03053	7775.01	8434.41	1.58842e-13	79834	79834	2390	2621	0.14733	5.85956e-14	0.123891	0.0164671	9.999e-05	6.51554e-10	3.31926e-11	0.00092574
ENSG00000106049.9	22285	1.00239	7656.16	8419.42	1.31813e-291	-112	-112	4067	4885	0.274623	1.47114e-302	0.330232	0.008533	9.999e-05	2.07141e-288	3.9526e-289	0.000930379
ENSG00000106052.14	22435	1.03017	7022.6	8224.1	1.51996e-47	-13202	-13202	186	192	0.0107938	2.09832e-50	-0.256983	0.0171022	9.999e-05	5.32246e-45	3.69224e-46	0.00102474
ENSG00000229893.3	22435	1.01896	6863.22	8234.41	4.02092e-14	-342	-342	18	18	0.00101192	6.80348e-15	0.996924	0.127781	9.999e-05	1.80351e-10	9.25515e-12	0.00104421
ENSG00000234336.8	23056	1.0136	7716.44	8266.56	0	57166	57166	3693	4321	0.757111	0	-0.484668	0.00999277	9.999e-05	0	0	0.00092697
ENSG00000153814.13	23060	1.01535	8193.39	8310.74	5.11553e-116	3576	3576	5555	7377	0.414671	7.00617e-122	-0.125538	0.00526303	9.999e-05	8.13579e-114	8.34073e-115	0.000873596
ENSG00000146592.17	23180	1.02085	7561.98	8225.87	0	385436	385436	4899	6026	0.338768	0	-0.366924	0.00493255	9.999e-05	0	0	0.000948431
ENSG00000272568.7	23297	1.00002	10315.1	8487.08	9.13621e-135	186901	186901	5046	6064	0.340907	1.08496e-138	-0.176446	0.00691207	9.999e-05	9.36968e-131	1.03323e-131	0.000690023
ENSG00000285412.2	22917	1.00444	9050.85	8384.43	2.44142e-122	20209	20209	5904	7520	0.422756	2.05141e-127	0.223083	0.00913712	9.999e-05	6.62646e-119	6.95164e-120	0.000787669
ENSG00000106069.26	22906	1.02765	9237.92	8372.69	0	413	413	3154	3594	0.797976	0	0.633191	0.00799615	9.999e-05	0	0	0.000778377
ENSG00000285081.1	22902	1.04197	8003.83	8193.4	0	-47149	-47149	3154	3594	0.797976	0	0.612207	0.00686029	9.999e-05	0	0	0.000903044
ENSG00000106066.15	22902	1.01255	8638.32	8323.46	0	-52794	-52794	5046	6064	0.340907	0	-0.368061	0.00593837	9.999e-05	0	0	0.000827762
ENSG00000235669.1	22909	1.0311	8673.06	8305.87	0	-62010	-62010	3154	3594	0.797976	0	0.364616	0.00858562	9.999e-05	0	0	0.000830097
ENSG00000237065.2	22907	1.03171	8192.1	8242.18	0	-65342	-65342	3154	3594	0.797976	0	0.453127	0.00829627	9.999e-05	0	0	0.000879006
ENSG00000288973.1	22083	1.02849	7256.26	8214.95	0	33187	33187	2716	3005	0.168972	0	0.537064	0.0130469	9.999e-05	0	0	0.000991146
ENSG00000227855.5	22080	1.01986	7466.22	8334.49	2.45763e-56	34890	34890	263	268	0.0150833	5.6331e-59	0.917207	0.0562155	9.999e-05	1.70707e-53	1.25544e-54	0.00096024
ENSG00000291213.2	21985	1.02025	7228.39	8242.73	6.5054e-218	21162	21162	4676	5745	0.322971	7.01568e-231	0.429343	0.0128373	9.999e-05	2.22903e-218	3.43254e-219	0.00099196
ENSG00000223813.6	21983	1.02744	7271.89	8226.38	4.19399e-186	-138	-138	263	268	0.0150833	1.50248e-197	1.17675	0.0382374	9.999e-05	3.1538e-187	4.34999e-188	0.000988636
ENSG00000122574.12	22372	1.01733	7568.42	8282.21	6.7832e-25	110323	110323	920	956	0.0537441	3.55823e-26	0.315706	0.0297339	9.999e-05	2.26758e-21	1.30161e-22	0.000946394
ENSG00000227014.7	22466	1.02164	7768.67	8298.95	1.69371e-58	20817	20817	2528	2768	0.155838	1.69976e-61	0.228244	0.0136859	9.999e-05	8.89627e-56	6.64325e-57	0.000923476
ENSG00000136193.17	22466	1.02146	8179.44	8342.39	0	-1213	-1213	2135	2313	0.13009	0	-0.379177	0.00924636	9.999e-05	0	0	0.000877061
ENSG00000106080.11	22467	1.01546	7508.01	8239.25	1.47079e-24	268	268	1885	2034	0.114334	6.01971e-26	-0.133975	0.0126776	9.999e-05	5.38979e-21	3.08288e-22	0.000953347
ENSG00000106086.21	22472	1.00733	8299.08	8372.38	0	1008	1008	3524	4021	0.226026	0	0.412633	0.00697338	9.999e-05	0	0	0.000859916
ENSG00000231519.1	22476	1.00704	7783.23	8367.15	6.73948e-05	22997	22997	38	38	0.00213627	4.64779e-05	0.583569	0.143217	0.40246	0.404742	0.0174271	0.000916783
ENSG00000286847.1	22499	1.02337	7706.04	8284.25	1.18818e-06	-19036	-19036	20	20	0.00113366	6.07355e-07	1.02964	0.206236	0.00719928	0.00808543	0.000371913	0.000931571
ENSG00000180354.17	22503	1.02391	7342.73	8203.9	5.18709e-101	51	51	614	637	0.0360866	1.84078e-107	0.225372	0.0100928	9.999e-05	1.86697e-99	1.78587e-100	0.000977835
ENSG00000230751.1	22496	1.03168	8066.76	8321.21	1.01148e-07	8318	8318	5632	7302	0.410501	4.85949e-08	-0.0700314	0.0128235	0.00049995	0.000642197	3.0161e-05	0.00089265
ENSG00000251660.1	22502	1.0232	7069.57	8148.56	1.21494e-169	2006	2006	2023	2188	0.123018	9.15261e-182	-0.200433	0.00680727	9.999e-05	1.25868e-169	1.62843e-170	0.00101533
ENSG00000225907.1	22506	1.0187	7849.42	8361.74	5.50721e-14	-140072	-140072	2998	3342	0.187858	1.51075e-14	-0.119267	0.0154896	9.999e-05	2.86558e-10	1.4669e-11	0.00091299
ENSG00000227017.2	22463	1.02903	7241.12	8189.64	3.80913e-73	-54159	-54159	2567	2815	0.158235	6.43257e-78	-0.18737	0.00992698	9.999e-05	2.78767e-71	2.29286e-72	0.000993412
ENSG00000180233.11	22289	1.03406	7822.88	8269.58	1.72423e-200	3179	3179	524	535	0.0301035	9.95786e-212	-0.478952	0.014999	9.999e-05	2.83517e-203	4.13716e-204	0.000921264
ENSG00000297045.1	22285	0.993634	7853.22	8345.19	3.95125e-81	44266	44266	1555	1724	0.0969084	7.36141e-85	0.408591	0.0207031	9.999e-05	9.54907e-77	8.11584e-78	0.000904072
ENSG00000235859.5	22261	1.00352	7094.77	8213.69	8.79218e-54	-83732	-83732	524	535	0.0301035	4.22714e-57	-0.341338	0.0212777	9.999e-05	4.17802e-50	3.00339e-51	0.00100438
ENSG00000281404.2	22239	1.01312	8326.02	8406.69	7.29339e-185	-1771	-1771	533	574	0.0322726	4.55684e-192	-0.380016	0.0125343	9.999e-05	2.60385e-183	3.53887e-184	0.000858979
ENSG00000272638.1	22168	1.02642	7096.58	8210.13	9.31099e-38	54106	54106	32	34	0.00191119	4.49099e-40	-1.4555	0.109292	9.999e-05	8.68043e-35	5.58976e-36	0.00101267
ENSG00000302674.1	22169	1.02659	7385.93	8263.43	3.18682e-13	2749	2749	2856	3145	0.176785	6.75352e-14	-0.118685	0.0158145	9.999e-05	1.37205e-09	6.95855e-11	0.000973076
ENSG00000106100.11	22222	1.01335	8223.46	8382.37	2.43578e-144	-6	-6	32	34	0.00191119	2.22962e-150	-1.94127	0.0728765	9.999e-05	2.71825e-142	3.14786e-143	0.000869761
ENSG00000006625.18	22345	1.01669	7291.3	8241.61	6.49543e-42	38913	38913	5293	6784	0.618662	2.47435e-44	-0.0657448	0.00468073	9.999e-05	1.12059e-38	7.41838e-40	0.000982113
ENSG00000302328.1	22389	1.0144	7182.27	8243.83	5.50967e-91	49071	49071	1907	2141	0.120349	2.52337e-96	-0.391779	0.0185787	9.999e-05	2.24209e-88	2.0281e-89	0.00099617
ENSG00000244480.1	22333	0.984036	7670.2	8346.91	1.33117e-204	70170	70170	352	365	0.0205195	4.31918e-214	-0.619678	0.0192915	9.999e-05	1.60158e-197	2.28862e-198	0.000922289
ENSG00000226874.1	22300	1.01941	7090.77	8232.46	1.37974e-242	1006	1006	3279	3708	0.791568	2.36146e-257	-0.272548	0.00768755	9.999e-05	2.32326e-243	3.87407e-244	0.00101089
ENSG00000263683.2	22312	1.02258	7077.5	8206.32	7.59305e-96	44491	44491	352	365	0.0205195	6.24555e-102	-0.6326	0.029124	9.999e-05	4.62672e-94	4.3009e-95	0.00101397
ENSG00000106105.15	22243	1.01927	8241.86	8375.88	2.60037e-47	14320	14320	71	73	0.00410759	2.79405e-49	-0.736335	0.049587	9.999e-05	3.1998e-44	2.20817e-45	0.000869721
ENSG00000196295.14	22240	1.02518	7672.34	8305.76	0	17036	17036	3652	4189	0.764531	0	-0.666675	0.00817489	9.999e-05	0	0	0.000936284
ENSG00000241644.2	22131	1.00685	7396.68	8335.63	2.13331e-11	54247	54247	4243	5066	0.284767	7.06552e-12	-0.110281	0.0160625	9.999e-05	1.4132e-07	6.99512e-09	0.000964603
ENSG00000106113.19	22113	1.02605	8923.81	8484.45	1.33603e-291	-66400	-66400	6245	8529	0.479427	2.99211e-300	-0.49486	0.0128403	9.999e-05	3.95322e-295	7.70061e-296	0.000805291
ENSG00000290103.2	22180	1.01096	7495.16	8288.69	2.1899e-183	2435	2435	643	668	0.0375534	3.24657e-193	0.903105	0.0296936	9.999e-05	1.79172e-181	2.41563e-182	0.000953389
ENSG00000106125.14	22169	1.02418	8004.31	8323.84	3.51195e-61	-38	-38	2697	2960	0.166404	3.91285e-64	-0.163079	0.00956587	9.999e-05	1.19406e-58	9.08514e-60	0.00089714
ENSG00000240583.14	22417	0.98884	8146.02	8361.34	1.02239e-155	-14519	-14519	525	545	0.0306386	1.22005e-162	0.501282	0.0180563	9.999e-05	4.06113e-150	4.8529e-151	0.000870019
ENSG00000106341.11	24525	1.01422	8095.04	8371.86	0	1351	1351	3276	3731	0.209748	0	-0.865462	0.0125999	9.999e-05	0	0	0.000883836
ENSG00000106355.10	24269	0.996925	6634.21	8318.3	0	-3334	-3334	3838	4395	0.752951	0	0.262366	0.00438618	9.999e-05	0	0	0.00107142
ENSG00000105778.20	24270	1.0231	5488.41	8072.67	2.49792e-101	77982	77982	5539	6929	0.610468	1.60792e-109	0.0890868	0.00395012	9.999e-05	7.8585e-100	7.53083e-101	0.0013076
ENSG00000237004.5	24273	1.00987	7027.65	8436.81	5.66778e-265	-1373	-1373	3225	3581	0.201315	2.34513e-274	0.535026	0.0145787	9.999e-05	1.06505e-263	1.88055e-264	0.00101637
ENSG00000293076.2	24275	1.00793	6160.18	8241.4	0	3548	3548	3409	3819	0.214671	0	0.323716	0.00656056	9.999e-05	0	0	0.00115857
ENSG00000293957.1	24272	1.02669	5958.01	8162.44	0	-56414	-56414	3187	3527	0.198257	0	0.346419	0.00498201	9.999e-05	0	0	0.00120619
ENSG00000273014.1	24256	1.02749	6063.35	8271.63	0	-30699	-30699	3226	3583	0.201405	0	1.08694	0.0129557	9.999e-05	0	0	0.0011856
ENSG00000281332.1	24254	1.02004	5932.82	8164.55	0	-33083	-33083	3225	3581	0.201315	0	1.25768	0.0102439	9.999e-05	0	0	0.00120835
ENSG00000229358.3	24250	1.00124	6466.57	8286.49	0	-88985	-88985	3187	3527	0.198257	0	0.276483	0.00474844	9.999e-05	0	0	0.00110096
ENSG00000294017.1	24251	1.03547	6222.05	8192.83	0	-34114	-34114	3226	3583	0.201405	0	1.21171	0.0114946	9.999e-05	0	0	0.00115875
ENSG00000231952.3	24149	1.00099	6252.43	8265.69	4.42092e-260	-80379	-80379	3409	3819	0.214671	8.06049e-275	0.241297	0.00656902	9.999e-05	1.54076e-256	2.67075e-257	0.00113854
ENSG00000170852.12	24077	1.02525	6378.97	8228.2	0	-34217	-34217	6466	8884	0.499382	0	-0.173954	0.00374028	9.999e-05	0	0	0.00112604
ENSG00000205763.16	23946	1.02956	5401.9	8056.12	2.52145e-90	-81659	-81659	3050	3527	0.198257	8.29248e-98	-0.327626	0.0154128	9.999e-05	3.89284e-89	3.53396e-90	0.00133168
ENSG00000291146.2	23946	1.00956	6080.27	8204.81	9.31703e-87	3902	3902	5477	6887	0.387129	2.85278e-92	0.248914	0.0120722	9.999e-05	9.23258e-84	8.142e-85	0.0011745
ENSG00000122642.11	23906	1.03141	5732.16	8109.55	0	507	507	2545	2884	0.162114	0	-0.567866	0.0105891	9.999e-05	0	0	0.00125585
ENSG00000229054.1	23655	1.0208	6589.76	8370.45	1.03774e-05	14366	14366	217	220	0.0123665	6.6396e-06	0.222759	0.0494178	0.0613939	0.0619339	0.00278013	0.00108826
ENSG00000298118.1	23665	1.00841	7127.38	8454.52	1.40623e-53	-11303	-11303	5094	6297	0.646037	2.58161e-55	0.165732	0.0105045	9.999e-05	3.86609e-50	2.78018e-51	0.00100161
ENSG00000241420.3	23650	1.02299	5365.84	8122.92	0.000256744	-357129	-357129	11	11	0.000618394	0.00014985	-0.884037	0.233071	0.741626	0.739884	0.0311247	0.0013374
ENSG00000122643.24	23651	1.01867	6232.49	8235.81	6.1174e-287	-23747	-23747	5093	6296	0.646093	2.63986e-304	-0.133757	0.00344538	9.999e-05	2.02068e-288	3.85632e-289	0.0011497
ENSG00000302625.1	23653	1.02209	5411.08	8086.64	8.75185e-71	308092	308092	48	49	0.00275467	2.45876e-76	1.33959	0.0717375	9.999e-05	1.60843e-68	1.30052e-69	0.00132578
ENSG00000164610.10	23495	1.02107	5843.4	8176.4	8.90232e-104	261567	261567	48	49	0.00275467	9.01924e-111	1.33774	0.0589638	9.999e-05	4.17119e-102	4.03839e-103	0.0012273
ENSG00000122507.21	23493	1.00433	5903.33	8204.96	5.17472e-287	19734	19734	1654	1752	0.0984823	1.61511e-305	-0.39615	0.0101822	9.999e-05	1.8212e-284	3.43433e-285	0.00120733
ENSG00000224946.1	23301	1.02423	6181.75	8270.66	0.000118097	374450	374450	15	15	0.000851499	7.57926e-05	-0.861199	0.217517	0.510649	0.506572	0.0216416	0.00116151
ENSG00000238090.1	23051	1.03257	5964.6	8242.67	2.55956e-18	68686	68686	2838	3124	0.175624	2.5198e-19	0.154805	0.0171834	9.999e-05	5.34172e-15	2.88066e-16	0.00120745
ENSG00000173862.4	22955	1.01399	6827.02	8297.69	1.01131e-200	-122014	-122014	6388	8875	0.498876	2.91254e-211	0.309796	0.0097131	9.999e-05	1.2367e-199	1.78158e-200	0.00104782
ENSG00000227481.1	22932	1.02419	6768.78	8328.69	1.01242e-104	-126728	-126728	6380	8855	0.497808	9.00372e-110	0.260094	0.0115187	9.999e-05	2.55997e-103	2.49404e-104	0.00106082
ENSG00000236494.4	22838	1.02156	6337.87	8227.97	6.66399e-231	-172925	-172925	6115	8464	0.475826	4.38022e-245	-0.360276	0.0104327	9.999e-05	5.51162e-232	8.89083e-233	0.0011318
ENSG00000294671.1	22242	0.99597	7666.44	8577.23	5.68364e-35	99797	99797	5997	7774	0.437036	1.35227e-35	-0.149141	0.0119232	9.999e-05	5.7849e-31	3.61365e-32	0.000926901
ENSG00000287249.2	22393	1.01033	6009.44	8203.07	1.10402e-125	-55156	-55156	6120	8005	0.450017	9.4719e-134	-0.300987	0.0120178	9.999e-05	3.70425e-123	3.96063e-124	0.00118868
ENSG00000173852.16	22393	0.999729	5886.05	8192.01	0	-11154	-11154	6150	8051	0.452558	0	-0.506472	0.00521701	9.999e-05	0	0	0.0012088
ENSG00000189212.15	22536	0.997744	5943.6	8286.54	1.75985e-40	-24455	-24455	1972	2112	0.881282	1.36406e-42	-0.261566	0.0190195	9.999e-05	1.26215e-36	8.2388e-38	0.00119621
ENSG00000291133.2	22537	1.01142	6722.03	8349.02	2.29331e-33	-93664	-93664	1971	2111	0.118662	7.67337e-35	0.254921	0.0206124	9.999e-05	7.19252e-30	4.4534e-31	0.00106316
ENSG00000301065.1	22462	1.00256	6595.7	8273.75	5.96744e-29	-29416	-29416	2182	2394	0.13457	1.75725e-30	0.220021	0.0191008	9.999e-05	3.40479e-25	2.02226e-26	0.00107995
ENSG00000287032.2	22459	1.0264	5793.03	8089.75	2.30405e-230	-3863	-3863	2164	2368	0.133108	1.18105e-248	0.424318	0.012192	9.999e-05	1.43533e-232	2.31863e-233	0.00124039
ENSG00000271122.2	22442	1.02579	6379.99	8196.14	0	765	765	4866	5942	0.665992	0	0.394627	0.00663429	9.999e-05	0	0	0.00112609
ENSG00000122557.11	22448	1.01849	6984.56	8306.19	0	1095	1095	4710	5630	0.31647	0	0.23105	0.00508059	9.999e-05	0	0	0.0010259
ENSG00000227544.11	22452	1.01391	6707.47	8262.01	2.34588e-13	113220	113220	2089	2258	0.126925	4.86197e-14	-0.134631	0.0178366	9.999e-05	1.17986e-09	5.99005e-11	0.00106646
ENSG00000296137.1	22480	1.00488	7341.62	8419.01	3.82881e-09	9346	9346	1930	2034	0.885666	1.94899e-09	0.128441	0.021377	9.999e-05	2.66513e-05	1.27875e-06	0.000971122
ENSG00000122545.22	22660	1.0229	7196.05	8289.53	1.39284e-63	102221	102221	466	497	0.027937	6.36035e-67	-0.183983	0.0105544	9.999e-05	4.42476e-61	3.42119e-62	0.000997386
ENSG00000228878.11	22662	1.01234	7824.9	8393.78	3.10824e-81	-13451	-13451	888	945	0.0531197	1.73272e-84	-0.451713	0.0229406	9.999e-05	2.74146e-78	2.34916e-79	0.0009137
ENSG00000274328.1	22743	0.987898	7879.19	8512.87	2.84403e-05	-269914	-269914	2647	3020	0.169777	2.22927e-05	0.0680167	0.0160307	0.206279	0.205604	0.00902765	0.000899149
ENSG00000295259.1	22628	1.00691	7858.28	8413.46	2.79822e-66	-101067	-101067	4790	5734	0.322337	9.15081e-69	-0.202705	0.0114645	9.999e-05	8.22221e-63	6.42579e-64	0.000907986
ENSG00000295240.1	22624	1.00397	6478.3	8224.18	2.38032e-34	-4258	-4258	4903	5940	0.333933	2.17301e-36	-0.14945	0.0118091	9.999e-05	1.17201e-30	7.30578e-32	0.00110009
ENSG00000273580.1	22658	1.02808	6933.83	8320.76	2.74641e-15	-130774	-130774	4596	5444	0.306015	5.60427e-16	-0.111291	0.0137175	9.999e-05	9.40725e-12	4.90034e-13	0.00103706
ENSG00000226102.3	22641	1.01181	7116.28	8282.08	8.93621e-09	-43141	-43141	466	497	0.027937	3.50677e-09	0.0919036	0.0155453	0.00019998	5.64444e-05	2.69669e-06	0.00100444
ENSG00000297937.1	22639	1.03944	6386.6	8131.97	4.57395e-12	-26419	-26419	4793	5760	0.323794	7.4246e-13	-0.0711055	0.00990031	9.999e-05	1.44864e-08	7.26118e-10	0.00113054
ENSG00000232930.3	22658	0.998849	7232.78	8299.11	0.000537752	-652647	-652647	11	11	0.000618325	0.000382958	0.526313	0.148134	0.978202	0.979615	0.0407547	0.000983508
ENSG00000122547.12	22808	1.01235	7280.35	8245.05	5.64705e-148	-169	-169	3039	3385	0.190318	1.0606e-156	-0.168988	0.00620766	9.999e-05	6.93029e-146	8.12281e-147	0.000982011
ENSG00000260070.1	22956	1.00389	7482.74	8364.41	4.57511e-98	-21006	-21006	4102	4781	0.268746	2.32616e-102	-0.307573	0.0141291	9.999e-05	1.47845e-94	1.37828e-95	0.000952464
ENSG00000011426.11	22898	1.01921	7363.29	8251.65	3.07695e-104	9279	9279	2075	2232	0.125464	2.87726e-110	0.087611	0.00387087	9.999e-05	2.73632e-102	2.65089e-103	0.000973422
ENSG00000164542.13	22896	1.01608	7696.98	8285.58	7.47642e-92	-91320	-91320	3493	3973	0.223328	9.18284e-97	-0.307387	0.014542	9.999e-05	2.25971e-89	2.05412e-90	0.000930165
ENSG00000237400.1	22884	1.01712	7058.78	8215.54	1.18006e-08	232439	232439	5685	7277	0.59095	4.07493e-09	-0.0709788	0.0120566	0.00019998	7.04063e-05	3.35785e-06	0.00101461
ENSG00000230539.1	22624	1.0441	6409.49	8054.78	0	-8250	-8250	3952	4630	0.260259	0	0.409446	0.00868938	9.999e-05	0	0	0.00112841
ENSG00000136250.13	22655	1.02685	7441.83	8215.38	0	4504	4504	5093	6250	0.351371	0	-0.414983	0.00711872	9.999e-05	0	0	0.000965864
ENSG00000272984.1	22643	0.995157	6709.93	8202.77	1.18022e-07	122855	122855	3667	4202	0.2362	4.58721e-08	-0.0781607	0.0142852	0.00159984	0.000821137	3.84947e-05	0.00105864
ENSG00000290087.2	22650	1.01257	8078.01	8316.05	5.5497e-162	180	180	1068	1127	0.0633502	4.25451e-170	-0.422984	0.0148793	9.999e-05	4.69819e-160	5.85677e-161	0.000885157
ENSG00000307889.1	22796	1.02793	7685.79	8309.04	3.1311e-17	-51262	-51262	5178	6506	0.365711	4.85462e-18	-0.126711	0.0146055	9.999e-05	1.05618e-13	5.61864e-15	0.000935589
ENSG00000235728.1	22796	1.02722	8141.56	8379.75	3.226e-11	642437	642437	3644	4214	0.236875	1.23346e-11	0.100446	0.0148033	9.999e-05	1.71858e-07	8.49565e-09	0.000883007
ENSG00000230831.2	22842	1.01303	7627.98	8279.09	1.58457e-27	61469	61469	3667	4202	0.2362	5.83238e-29	-0.128973	0.0115067	9.999e-05	6.04229e-24	3.54694e-25	0.000937516
ENSG00000225739.1	22937	1.0155	8160.29	8349.27	2.95872e-19	38431	38431	3667	4202	0.2362	4.44516e-20	-0.118129	0.0128414	9.999e-05	1.42342e-15	7.72191e-17	0.000877188
ENSG00000224101.1	23484	1.03013	8076.04	8318.87	8.27328e-24	420534	420534	2872	3192	0.179427	6.30726e-25	0.156393	0.0151216	9.999e-05	1.74383e-20	9.92909e-22	0.000891118
ENSG00000224706.1	23535	1.02195	7780.6	8279.83	1.9762e-50	301551	301551	2872	3192	0.179427	4.01937e-53	0.163655	0.0105952	9.999e-05	1.50443e-47	1.06348e-48	0.000922165
ENSG00000213744.3	24073	1.01898	8094.72	8367.14	1.50788e-62	38629	38629	2866	3175	0.178511	3.07106e-65	0.227815	0.0132442	9.999e-05	9.63679e-60	7.3858e-61	0.000885427
ENSG00000155849.16	24268	1.00073	8650.25	8397.62	0	-32446	-32446	2864	3175	0.178471	0	0.480203	0.00579751	9.999e-05	0	0	0.000822992
ENSG00000187037.9	24169	1.05346	6056.89	7970.11	0	-15662	-15662	4179	4872	0.726138	0	-0.257504	0.00577047	9.999e-05	0	0	0.00119811
ENSG00000293878.1	24140	1.01006	8337.27	8381.83	5.10256e-34	-33018	-33018	4188	4878	0.725801	2.16026e-35	-0.141405	0.0113391	9.999e-05	2.14496e-30	1.33409e-31	0.000856847
ENSG00000283444.1	23913	0.997487	7614.25	8320.81	2.48448e-186	-70827	-70827	4368	5180	0.291175	1.43365e-195	-0.238696	0.00779783	9.999e-05	5.41995e-182	7.32535e-183	0.000933781
ENSG00000225314.1	23815	0.992844	8709.69	8472.18	5.69519e-57	-86786	-86786	3691	4214	0.763125	1.05899e-58	0.174183	0.0107017	9.999e-05	1.17786e-52	8.622e-54	0.000814963
ENSG00000293842.1	23777	0.990965	8719.54	8498.75	6.09217e-54	-99129	-99129	3691	4214	0.763125	2.07465e-55	0.171017	0.0108298	9.999e-05	1.48623e-49	1.06423e-50	0.000813468
ENSG00000086288.12	23757	1.02242	7311.22	8238.28	0	-12284	-12284	3797	4420	0.248482	0	-0.349725	0.0083908	9.999e-05	0	0	0.000981512
ENSG00000086289.13	23765	1.01508	7623.74	8313.98	0	593	593	3969	4505	0.253232	0	-0.558882	0.00897553	9.999e-05	0	0	0.000938749
ENSG00000106483.12	23854	1.00863	8464.14	8511.6	3.19471e-229	-125313	-125313	168	174	0.00978078	2.9069e-235	2.02965	0.0600779	9.999e-05	3.1093e-227	4.93112e-228	0.000843559
ENSG00000010270.14	23553	1.01749	7263.04	8296.79	0	-8832	-8832	3584	4051	0.227712	0	-0.379416	0.00526183	9.999e-05	0	0	0.000986223
ENSG00000307836.1	23556	1.00643	7788.42	8403.35	7.15128e-88	-17022	-17022	3534	3985	0.224153	2.69748e-91	-0.22195	0.0108244	9.999e-05	1.61918e-84	1.43376e-85	0.000915964
ENSG00000227191.8	23559	1.03933	6491.87	8147.78	0	-27956	-27956	929	952	0.0535132	0	-0.939517	0.0149144	9.999e-05	0	0	0.00111218
ENSG00000211689.7	23625	1.01152	7456.91	8340.78	0	-19925	-19925	5012	5895	0.331384	0	0.415642	0.00959317	9.999e-05	0	0	0.000958476
ENSG00000289746.1	23624	1.01939	7029.94	8249.39	4.01823e-154	-8194	-8194	1627	1757	0.100377	3.93977e-163	-0.415918	0.0149576	9.999e-05	3.52392e-153	4.26436e-154	0.00101962
ENSG00000289366.2	23653	1.00395	7174.84	8319.7	3.26069e-142	-48919	-48919	5086	6348	0.356838	2.9117e-149	0.232622	0.00876711	9.999e-05	6.68929e-139	7.63507e-140	0.000993337
ENSG00000211694.3	23652	1.01316	7504.68	8352.96	4.45245e-127	-134349	-134349	1087	1120	0.0629638	7.62769e-133	-0.444628	0.0178165	9.999e-05	8.12926e-125	8.74397e-126	0.000952956
ENSG00000290084.2	23652	1.01796	6873.63	8240.12	0	1102	1102	6502	8710	0.489654	0	0.811688	0.00557238	9.999e-05	0	0	0.00104225
ENSG00000231916.1	23660	1.00278	7962.42	8468.67	9.26543e-25	191	191	2637	2945	0.165542	1.70312e-25	0.155931	0.014895	9.999e-05	6.47861e-21	3.70365e-22	0.000894738
ENSG00000303710.1	23654	0.99763	7876.12	8418.34	3.66618e-118	873	873	5611	7001	0.39358	1.41965e-122	0.224001	0.00936308	9.999e-05	5.37156e-114	5.5106e-115	0.000902797
ENSG00000211695.2	23647	1.03458	6380.02	8159.6	3.61013e-51	-115554	-115554	900	923	0.0518831	1.14153e-54	-0.318881	0.0203364	9.999e-05	5.53453e-49	3.94732e-50	0.00112971
ENSG00000225992.1	23652	1.00528	6953.03	8327.97	9.12277e-121	11978	11978	4439	5673	0.318934	1.29265e-126	-0.337438	0.0138667	9.999e-05	1.54128e-117	1.60691e-118	0.00102552
ENSG00000272908.1	23622	0.998506	7103.88	8291.1	0	5065	5065	4439	5673	0.318934	0	-0.54675	0.00844212	9.999e-05	0	0	0.00100122
ENSG00000211696.2	23623	1.02658	7621.74	8352.96	6.53033e-185	-127628	-127628	900	923	0.0518831	2.43395e-193	-0.579263	0.0190393	9.999e-05	7.94984e-186	1.09188e-186	0.00094298
ENSG00000281103.5	23625	1.02824	5947.4	8085.43	0	30127	30127	3121	3475	0.195356	0	-0.54936	0.00605079	9.999e-05	0	0	0.00120903
ENSG00000249978.1	23628	1.00854	7707.98	8382.85	8.37729e-194	-132207	-132207	900	923	0.0518831	6.31433e-202	-0.455821	0.0146398	9.999e-05	1.55556e-191	2.17681e-192	0.000926247
ENSG00000226212.2	23624	0.999525	7480.33	8429.17	1.87214e-44	26278	26278	4567	5391	0.303035	5.10575e-46	0.196663	0.0137292	9.999e-05	1.46311e-40	9.82215e-42	0.000951217
ENSG00000228668.1	23629	1.02094	6485.74	8167.61	0	1976	1976	3229	3638	0.20452	0	0.803228	0.0112273	9.999e-05	0	0	0.00110576
ENSG00000211697.4	23599	1.01641	7367.88	8366.88	0	11083	11083	3121	3475	0.195356	0	-1.05569	0.0120074	9.999e-05	0	0	0.000971809
ENSG00000211698.2	23604	1.01544	6519.58	8197.73	0	-9814	-9814	3110	3459	0.198839	0	-1.05029	0.00971155	9.999e-05	0	0	0.00109779
ENSG00000211699.2	23601	1.03293	6647.54	8207.27	0	3733	3733	4412	5279	0.70325	0	-0.698016	0.00830578	9.999e-05	0	0	0.00108361
ENSG00000233306.2	23588	1.00877	6008.41	8113.21	1.60025e-226	-170319	-170319	899	922	0.0518269	8.36629e-244	-0.623528	0.0181066	9.999e-05	1.08462e-224	1.70525e-225	0.00118819
ENSG00000211701.2	23565	1.03652	6554.94	8186.29	4.85679e-77	-7064	-7064	3121	3475	0.195356	4.17897e-82	-0.209324	0.0107908	9.999e-05	7.05613e-76	5.96807e-77	0.00110035
ENSG00000078053.17	23481	1.01269	6778.93	8261.38	7.74799e-279	-270315	-270315	3121	3475	0.195356	8.44003e-295	-0.395301	0.0103597	9.999e-05	1.73017e-278	3.2016e-279	0.00105474
ENSG00000164556.7	23450	1.01235	6925.07	8356.5	1.79807e-116	20495	20495	5079	6358	0.357416	1.06514e-121	0.330866	0.013882	9.999e-05	5.13279e-114	5.26762e-115	0.00103237
ENSG00000006715.16	23188	1.01137	7083.07	8346.66	1.70885e-107	-23205	-23205	116	120	0.00674536	1.92414e-112	-0.730796	0.0319598	9.999e-05	8.14769e-105	7.9955e-106	0.00100898
ENSG00000227172.3	21683	1.03127	4998.16	8108.86	7.62795e-29	3833	3833	4650	5522	0.310399	5.94093e-31	0.152528	0.0131338	9.999e-05	6.48196e-26	3.87302e-27	0.00144008
ENSG00000241127.9	21683	1.01795	5945.88	8294.63	1.96959e-18	693	693	1379	1440	0.0809444	2.47049e-19	0.0919381	0.0102027	9.999e-05	6.53401e-15	3.52126e-16	0.00120477
ENSG00000236015.1	21674	1.04864	4596.81	7989.44	1.24238e-06	-20286	-20286	1159	1308	0.0735245	3.96077e-07	-0.0966556	0.0190465	0.00379962	0.00433579	0.000200519	0.00157562
ENSG00000287584.1	21494	1.0289	5289.69	8173.27	5.433e-24	-3294	-3294	1089	1172	0.0659093	1.54763e-25	-0.147474	0.0140749	9.999e-05	7.73205e-21	4.41614e-22	0.00135958
ENSG00000006451.8	21496	1.00989	5736.61	8281.35	2.48725e-27	6312	6312	5954	7628	0.42878	9.54581e-29	0.0598593	0.00536171	9.999e-05	8.44658e-24	4.95277e-25	0.00124497
ENSG00000228554.2	21394	1.02391	4943.82	8142.12	0.000553802	65670	65670	111	112	0.00629567	0.000346993	-0.265528	0.074194	0.930107	0.932422	0.0388636	0.00145197
ENSG00000188185.14	21394	1.01658	4910.07	8128.09	0	274	274	4867	5957	0.665149	0	-0.34627	0.00622801	9.999e-05	0	0	0.001458
ENSG00000233225.3	21339	1.01199	5094.87	8139.25	0.000753605	487876	487876	59	59	0.00332207	0.000481158	0.211547	0.0605744	0.977002	0.977973	0.0406901	0.00140277
ENSG00000309170.1	21336	1.02786	5098.4	8165.08	0.000585429	-207974	-207974	31	31	0.00174275	0.000375305	-0.383539	0.107788	0.943706	0.946729	0.0394334	0.00141002
ENSG00000175741.5	21320	1.02524	5215.57	8163.61	0.000229348	932340	932340	38	38	0.00213675	0.000138015	0.3981	0.104395	0.690431	0.687886	0.0290241	0.00137704
ENSG00000296011.1	21310	1.01517	4957.92	8108.26	1.20379e-52	218	218	493	527	0.0296234	1.35354e-56	0.471478	0.0295273	9.999e-05	1.09967e-49	7.87966e-51	0.00144319
ENSG00000259826.2	21312	1.02666	5029.03	8102.73	2.459e-10	263453	263453	2697	3180	0.178752	4.9314e-11	0.0543719	0.00826156	9.999e-05	8.50611e-07	4.16867e-08	0.00142883
ENSG00000065883.18	21312	1.0236	5129.7	8118.77	8.58203e-55	31104	31104	3852	4644	0.261046	7.80484e-59	0.092588	0.00568185	9.999e-05	2.8237e-52	2.06232e-53	0.00139923
ENSG00000289269.1	21384	1.01037	5906.14	8276.21	7.9739e-18	-4819	-4819	1787	1908	0.107348	9.86287e-19	0.121337	0.0137	9.999e-05	3.41124e-14	1.82474e-15	0.00120947
ENSG00000168303.9	21377	1.01694	6386.02	8366.25	1.82668e-10	-9285	-9285	614	638	0.0359072	7.25167e-11	0.14354	0.0220036	9.999e-05	9.18855e-07	4.50118e-08	0.00112136
ENSG00000175600.16	21370	1.00592	5684.36	8263.77	8.93862e-25	856596	856596	157	157	0.00882518	4.19886e-26	0.688724	0.0649614	9.999e-05	3.84253e-21	2.20073e-22	0.00125456
ENSG00000203446.2	21801	0.986563	6335.96	8357.81	9.76628e-05	-995827	-995827	16	16	0.000899483	6.77747e-05	-0.815444	0.204583	0.461254	0.468029	0.0200533	0.00111747
ENSG00000224116.7	23589	1.02726	8288.93	8411.63	5.03327e-156	43759	43759	6209	8186	0.460146	5.33061e-162	0.346675	0.0125133	9.999e-05	3.0856e-156	3.78394e-157	0.000867327
ENSG00000122641.11	23569	1.01895	8357.09	8364.42	6.8155e-19	-215225	-215225	1215	1287	0.927656	1.14761e-19	-0.156928	0.0172531	9.999e-05	3.03493e-15	1.64114e-16	0.000857631
ENSG00000309263.1	23595	1.01417	8284.93	8353.08	0	3223	3223	6179	8061	0.453171	0	0.493454	0.00865484	9.999e-05	0	0	0.000863572
ENSG00000106571.15	24181	1.00832	8182.65	8387.99	4.46362e-195	-14083	-14083	5679	7188	0.404093	3.94593e-203	-0.364071	0.0116561	9.999e-05	9.49461e-193	1.33371e-193	0.000872465
ENSG00000290065.2	23313	1.02199	6962.48	8217.67	7.50912e-120	20200	20200	2559	2778	0.843845	2.58131e-127	-0.336377	0.0137831	9.999e-05	1.51061e-118	1.5828e-119	0.00103048
ENSG00000261019.1	23310	1.00121	7486.57	8324.56	4.34827e-56	9277	9277	4637	5795	0.674255	8.763e-59	0.170057	0.0104406	9.999e-05	2.81907e-52	2.05904e-53	0.000951023
ENSG00000136197.14	23303	1.0096	6943.76	8230.31	0	-4183	-4183	2558	2777	0.843901	0	-0.721169	0.00589188	9.999e-05	0	0	0.00102854
ENSG00000234983.1	23316	1.01146	7339.48	8295.58	1.80295e-298	-5854	-5854	2568	2793	0.843002	0	-0.477365	0.012082	9.999e-05	5.66115e-298	1.10909e-298	0.000973781
ENSG00000106588.12	23307	1.0145	7169.96	8278.52	4.64972e-88	-26104	-26104	2557	2776	0.843957	7.68976e-93	-0.0852591	0.00412173	9.999e-05	2.03928e-85	1.81363e-86	0.000997919
ENSG00000106591.4	23303	1.01468	8133.98	8394.17	3.42682e-257	7408	7408	2480	2686	0.849016	1.22337e-267	-0.160877	0.00444281	9.999e-05	5.43172e-257	9.42728e-258	0.000879757
ENSG00000164543.7	21911	1.01066	6319.34	8219.54	3.59084e-239	766	766	5122	6236	0.350534	4.00683e-254	0.180728	0.00513244	9.999e-05	7.14031e-238	1.1719e-238	0.00113055
ENSG00000106603.20	21913	1.03802	6518.6	8208.63	0	-81639	-81639	1760	1902	0.106914	0	0.69158	0.0105555	9.999e-05	0	0	0.00110709
ENSG00000106605.11	21850	1.02418	6592.09	8255.23	0	23573	23573	2807	3153	0.822766	0	0.454717	0.00596336	9.999e-05	0	0	0.00108923
ENSG00000062582.14	21585	1.02085	6350.21	8224.62	1.22801e-82	-3224	-3224	45	47	0.00264193	1.12023e-87	-0.491366	0.0244758	9.999e-05	1.81812e-80	1.57686e-81	0.00112931
ENSG00000237972.1	21501	1.02361	5953.32	8163.99	3.68739e-101	4527	4527	4165	4854	0.727145	3.89581e-108	0.219122	0.00978081	9.999e-05	1.13555e-99	1.08736e-100	0.00120577
ENSG00000106608.17	21502	1.00221	6966.95	8349.01	5.64666e-19	101361	101361	4679	5652	0.317737	8.72818e-20	0.0575493	0.00630635	9.999e-05	3.65195e-15	1.97307e-16	0.0010223
ENSG00000078967.13	21501	1.03549	6856.36	8272.58	1.14201e-112	-3175	-3175	3158	3572	0.205476	6.7482e-119	-0.160379	0.00681166	9.999e-05	1.12221e-112	1.14335e-113	0.00105161
ENSG00000241057.2	21510	1.01496	6897.78	8325.96	1.00376e-48	-32382	-32382	6575	8861	0.498089	4.76891e-51	0.168657	0.0111496	9.999e-05	1.50234e-45	1.04612e-46	0.00103745
ENSG00000239556.4	21511	1.01806	6266.64	8208.58	0	-10092	-10092	1088	1139	0.0640607	0	0.874208	0.014298	9.999e-05	0	0	0.00114318
ENSG00000136206.5	21516	1.0277	6587.27	8240.61	3.0493e-91	11095	11095	24	24	0.00134998	1.23793e-96	1.71393	0.0811403	9.999e-05	7.87442e-90	7.17329e-91	0.00109144
ENSG00000272655.3	21567	1.01887	7226.17	8343.12	4.96151e-90	1876	1876	1370	1483	0.0833614	3.34911e-94	0.165894	0.00795913	9.999e-05	8.67425e-88	7.81684e-89	0.000991761
ENSG00000235314.2	21551	1.03366	6056.6	8140.68	0	2260	2260	1450	1535	0.0874146	0	-0.62145	0.0114977	9.999e-05	0	0	0.0011896
ENSG00000290758.3	21561	1.01141	6408.54	8226.04	9.76217e-171	-35362	-35362	4945	6041	0.660427	3.0981e-181	0.192477	0.00654719	9.999e-05	7.8936e-169	1.01767e-169	0.00111514
ENSG00000228903.8	21568	0.994283	6743.51	8322.09	0	-5141	-5141	1742	1889	0.106183	0	-0.60669	0.0149484	9.999e-05	0	0	0.00105302
ENSG00000136279.21	21576	1.03266	6065.65	8134.81	0	-4016	-4016	5921	7722	0.434113	0	0.254871	0.00445829	9.999e-05	0	0	0.00118739
ENSG00000288746.3	21576	1.02284	7239.79	8364.65	0	-696	-696	3984	4683	0.263267	0	-0.547359	0.0065905	9.999e-05	0	0	0.000991342
ENSG00000239775.1	21565	1.00605	6898.61	8320.29	0	3662	3662	3730	4298	0.241596	0	-0.514022	0.00653849	9.999e-05	0	0	0.0010339
ENSG00000164708.6	21569	1.00035	7475.85	8423.92	0	3003	3003	3730	4298	0.241596	0	-0.377281	0.00612245	9.999e-05	0	0	0.00095208
ENSG00000122678.17	21571	1.02985	6279.77	8197.18	0	-7048	-7048	881	920	0.0517144	0	0.562675	0.00988795	9.999e-05	0	0	0.00114575
ENSG00000106624.11	21612	1.01471	6353.29	8242.53	9.03521e-148	-3037	-3037	5566	6949	0.609387	1.56532e-156	0.196535	0.00722371	9.999e-05	4.46345e-146	5.23734e-147	0.00112621
ENSG00000106628.13	21679	1.01777	6621.36	8276.76	1.50645e-215	-828	-828	140	142	0.00798201	1.91804e-227	-0.932934	0.0281195	9.999e-05	1.75875e-215	2.68172e-216	0.00108186
ENSG00000106633.18	21861	0.994059	6216.58	8287.04	7.63494e-98	-63598	-63598	5007	6123	0.344221	4.60736e-103	-0.287782	0.0131727	9.999e-05	1.70557e-93	1.57954e-94	0.00114213
ENSG00000106636.9	21844	1.03319	6224.41	8164.58	6.12171e-37	106	106	724	746	0.0419337	2.05785e-39	-0.174604	0.0132265	9.999e-05	3.15352e-34	2.02164e-35	0.00115735
ENSG00000058404.21	21990	1.02527	6311.34	8212.94	2.03141e-06	-151705	-151705	2558	2780	0.843732	9.59464e-07	-0.0566087	0.0115451	0.0107989	0.0112866	0.000517677	0.00113811
ENSG00000279853.1	21956	1.01414	6182.62	8281.34	1.02285e-06	-17363	-17363	1445	1548	0.087025	5.16343e-07	-0.109034	0.021703	0.00519948	0.00583284	0.000269033	0.00115703
ENSG00000146677.7	21998	1.01396	6001.01	8185.9	1.90562e-06	281757	281757	13	13	0.000730748	8.60146e-07	0.313727	0.0637042	0.0108989	0.0106186	0.000487283	0.00119195
ENSG00000015676.18	22016	1.03176	6350.09	8221.16	1.69536e-130	-60177	-60177	1724	1864	0.104849	1.41458e-138	0.178498	0.00699549	9.999e-05	1.05953e-130	1.1682e-131	0.00113386
ENSG00000300114.1	22168	1.0084	5694.98	8115.16	6.14024e-217	9293	9293	4171	4944	0.722085	1.99227e-233	-0.275521	0.00818977	9.999e-05	5.73525e-215	8.72357e-216	0.00125337
ENSG00000136271.11	22163	1.02279	6399.16	8235.83	2.36118e-240	-2303	-2303	4113	4874	0.726026	7.03179e-255	-0.198181	0.0056191	9.999e-05	6.31512e-242	1.04895e-242	0.00112148
ENSG00000158604.16	22173	1.01369	6911.92	8320.66	5.09831e-124	-23935	-23935	5156	6612	0.371697	3.85797e-130	-0.135221	0.00547725	9.999e-05	8.12311e-122	8.63189e-123	0.00103484
ENSG00000287574.2	22176	1.02093	6083.2	8190.36	0	632	632	2636	3080	0.17315	0	0.75967	0.0145406	9.999e-05	0	0	0.00117888
ENSG00000105953.16	22197	1.01897	6532.01	8249.29	1.90991e-218	82945	82945	3769	4509	0.253462	2.91248e-231	0.208659	0.00623336	9.999e-05	1.08569e-218	1.67434e-219	0.00109713
ENSG00000307684.1	22198	1.03955	6381.21	8221.14	2.02703e-11	-57700	-57700	1264	1318	0.0741282	4.79209e-12	0.158888	0.0229565	9.999e-05	6.79014e-08	3.37449e-09	0.00113154
ENSG00000307669.1	22198	1.0094	7053.87	8371.05	1.19729e-11	-14307	-14307	5143	6565	0.630972	4.28138e-12	0.0741316	0.010686	9.999e-05	7.21769e-08	3.58527e-09	0.00101242
ENSG00000122515.16	22306	1.01414	6980.15	8304.83	4.08451e-110	2808	2808	4888	5986	0.663519	9.32697e-116	-0.0624078	0.00268805	9.999e-05	9.11793e-108	9.0729e-109	0.0010249
ENSG00000297670.1	22454	1.02676	6286.21	8182	1.90024e-19	230	230	4640	5872	0.33011	1.16015e-20	-0.13161	0.0140854	9.999e-05	4.70868e-16	2.5681e-17	0.00114328
ENSG00000196262.15	22454	1.02213	6862.69	8259.23	0	35	35	4640	5872	0.33011	0	0.205097	0.00381353	9.999e-05	0	0	0.00104551
ENSG00000105968.19	22665	1.02974	6639.76	8242.62	5.34521e-89	343	343	4827	5880	0.330523	3.1192e-94	0.093283	0.00447468	9.999e-05	1.07823e-87	9.71141e-89	0.00108362
ENSG00000234183.2	22667	1.06014	6122.48	8096	0.00015415	-820668	-820668	13	13	0.000730748	8.44254e-05	-0.394814	0.100376	0.587141	0.584338	0.024817	0.00118813
ENSG00000307228.1	22716	1.01528	7017.85	8293.05	2.1747e-05	212023	212023	12	12	0.000674764	1.30907e-05	0.855629	0.196197	0.135686	0.13656	0.00604745	0.00101983
ENSG00000272768.2	22718	1.04032	5993.31	8075.74	2.79293e-06	-51652	-51652	6053	7900	0.444101	1.09453e-06	0.026422	0.00541736	0.0138986	0.0138287	0.000633167	0.00120507
ENSG00000146676.10	22721	1.02882	6416.34	8173.66	7.87374e-23	-46	-46	42	42	0.00236433	2.69995e-24	-0.392159	0.0384453	9.999e-05	1.48189e-19	8.36502e-21	0.00112095
ENSG00000260997.1	22794	0.995441	7481.66	8391.98	0	-11158	-11158	1190	1269	0.0713482	0	0.847389	0.0105245	9.999e-05	0	0	0.000949593
ENSG00000136286.16	22853	1.03244	6611.1	8193.64	2.70716e-301	-1635	-1635	2409	2592	0.1457	0	0.233057	0.00582907	9.999e-05	4.18418e-307	8.39993e-308	0.00108939
ENSG00000232956.11	22878	1.0108	7123.23	8311.09	2.48894e-94	10084	10084	2214	2386	0.86588	4.46018e-99	0.15163	0.0070853	9.999e-05	1.8944e-91	1.73837e-92	0.00100308
ENSG00000136280.17	22903	1.01652	7643.77	8354.99	0	73638	73638	3473	3934	0.221135	0	0.551435	0.00496046	9.999e-05	0	0	0.000936787
ENSG00000309655.1	22904	1.0093	6993.59	8275.78	0	-12876	-12876	2208	2380	0.866217	0	0.777584	0.0111441	9.999e-05	0	0	0.0010211
ENSG00000136274.9	22885	1.01045	5628.78	8101.81	1.55947e-66	-23451	-23451	5307	6543	0.367791	1.29952e-71	-0.241165	0.0133533	9.999e-05	1.96453e-63	1.54123e-64	0.00126907
ENSG00000136270.14	22968	1.02889	7304.05	8285.32	5.79496e-104	-12483	-12483	5350	6838	0.384373	1.54572e-109	0.0977714	0.00433483	9.999e-05	5.6306e-103	5.4762e-104	0.000984808
ENSG00000122679.8	23117	1.00778	7041.09	8296.88	2.57807e-270	59794	59794	4773	5762	0.32389	1.42316e-284	0.417209	0.0111455	9.999e-05	1.54565e-268	2.76492e-269	0.00101364
ENSG00000305497.1	23196	0.994269	7330.16	8367.83	2.34318e-258	3643	3643	2306	2507	0.140922	1.08427e-269	-0.252001	0.00693065	9.999e-05	4.89987e-253	8.39212e-254	0.000968784
ENSG00000289251.3	23201	1.00181	8004.32	8457.78	0	-314	-314	2311	2515	0.141372	0	-0.266922	0.00529756	9.999e-05	0	0	0.000889734
ENSG00000164742.16	23894	1.01071	6859.99	8254.91	2.59465e-111	194693	194693	5393	6907	0.611748	1.03393e-117	0.247629	0.0105727	9.999e-05	1.2754e-108	1.2745e-109	0.00104152
ENSG00000214765.11	24235	0.977624	8047.14	8449.12	1.57803e-130	51227	51227	5412	6931	0.610399	6.35869e-135	0.174784	0.0069468	9.999e-05	8.41069e-124	9.01117e-125	0.00087697
ENSG00000291208.2	24244	1.03003	6718.43	8191.57	1.98102e-304	39939	39939	2829	3183	0.178921	0	-0.41352	0.0102829	9.999e-05	0	2.6155e-310	0.00107105
ENSG00000291207.2	24247	1.00466	7323.34	8304.21	0	-414	-414	5393	6907	0.611748	0	0.265442	0.00548289	9.999e-05	0	0	0.000973462
ENSG00000146674.16	24557	1.01366	7462.19	8318.7	1.47143e-142	-415	-415	4080	4827	0.271332	1.21205e-149	0.25554	0.00961796	9.999e-05	1.42481e-140	1.63681e-141	0.000958557
ENSG00000237471.3	24566	1.00551	7151.95	8297.61	0	4657	4657	3172	3573	0.200888	0	0.533648	0.0108688	9.999e-05	0	0	0.000997097
ENSG00000233952.1	24661	1.03919	6744.01	8190.73	8.12342e-182	-52965	-52965	3172	3573	0.200888	7.93198e-194	0.440073	0.0144451	9.999e-05	6.08495e-185	8.3239e-186	0.00107056
ENSG00000221971.3	24678	1.01207	7546.83	8331.35	1.36857e-306	-55672	-55672	3172	3573	0.200888	0	0.488749	0.0122184	9.999e-05	2.33078e-306	4.67228e-307	0.000947254
ENSG00000303781.1	24684	1.03003	6946.99	8224.2	0	-79252	-79252	3172	3573	0.200888	0	0.494967	0.0121398	9.999e-05	0	0	0.00103583
ENSG00000303748.1	24688	1.01055	7914.44	8435.57	1.37819e-100	-74721	-74721	2023	2216	0.875436	4.00343e-104	0.406854	0.0185234	9.999e-05	1.05503e-97	1.00064e-98	0.000902767
ENSG00000303795.1	24662	1.03286	6080.42	8103	1.81632e-74	-66359	-66359	2547	2794	0.842945	3.71869e-80	0.313197	0.0163496	9.999e-05	5.47258e-73	4.55057e-74	0.0011846
ENSG00000308545.1	24478	1.01699	6703.51	8236.99	9.92536e-62	-246952	-246952	2520	2710	0.847644	2.2569e-65	0.311812	0.0181081	9.999e-05	7.05176e-59	5.3726e-60	0.0010683
ENSG00000136205.18	24401	1.01742	7732.88	8256.21	0	-7612	-7612	1394	1662	0.906566	0	0.662288	0.0112004	9.999e-05	0	0	0.000926307
ENSG00000158683.10	24426	1.01952	7530.09	8285.89	0	7558	7558	6104	7958	0.44733	0	-0.762099	0.0104924	9.999e-05	0	0	0.000951976
ENSG00000225507.1	24434	1.00264	8374	8426.51	2.86285e-134	21159	21159	6054	7886	0.443326	3.69166e-139	-0.215301	0.00841922	9.999e-05	1.08762e-130	1.19888e-131	0.000850738
ENSG00000300503.1	24378	1.02135	7762.02	8364.1	7.71647e-22	-1131	-1131	15	15	0.000843265	9.61096e-23	1.99265	0.202435	9.999e-05	2.54495e-18	1.41967e-19	0.000924169
ENSG00000136273.14	24387	0.998398	7562.99	8311.03	0	1200	1200	2137	2291	0.12878	0	0.50127	0.00742715	9.999e-05	0	0	0.000940428
ENSG00000164746.14	24460	1.01603	7611.88	8363.91	1.02562e-70	4261	4261	6153	8135	0.457325	8.53698e-74	0.260828	0.0142172	9.999e-05	6.76198e-68	5.45165e-69	0.00094054
ENSG00000298149.1	24419	1.01563	6398.9	8211.11	1.17137e-10	5316	5316	173	174	0.00978518	3.00116e-11	-0.466702	0.0701268	9.999e-05	5.97267e-07	2.93245e-08	0.00111856
ENSG00000183696.14	24427	1.01584	6691.8	8171.36	4.90299e-176	371	371	5274	6484	0.635526	4.22579e-188	0.146823	0.00489673	9.999e-05	6.26703e-175	8.27355e-176	0.00106971
ENSG00000298868.1	24485	1.02492	6962.41	8245.06	8.38509e-16	-6112	-6112	21	21	0.00118044	1.17553e-16	1.60105	0.192849	9.999e-05	3.03191e-12	1.58827e-13	0.0010316
ENSG00000179869.15	24626	1.00262	6889.35	8243.76	5.17017e-113	4551	4551	2278	2508	0.140978	1.13685e-119	0.185413	0.00784817	9.999e-05	1.84834e-109	1.85381e-110	0.00103397
ENSG00000185811.21	23393	1.02374	7059.49	8323.42	0	468	468	5313	6701	0.376702	0	-0.196942	0.00443986	9.999e-05	0	0	0.00101698
ENSG00000302737.1	23401	1.02266	6090.74	8169.01	9.63861e-43	-17122	-17122	5313	6701	0.376702	1.3459e-45	-0.120056	0.00842185	9.999e-05	7.90618e-40	5.27979e-41	0.00117818
ENSG00000132436.13	23601	1.01113	6406.46	8208.7	0	-2461	-2461	5524	7001	0.393536	0	0.485168	0.00579858	9.999e-05	0	0	0.00111538
ENSG00000290114.2	23601	1.02366	6829.42	8285.44	0	316	316	5008	6110	0.656545	0	-0.554254	0.00810655	9.999e-05	0	0	0.0010512
ENSG00000286658.2	23880	1.01585	6150.32	8235.74	1.81083e-73	100620	100620	173	176	0.0098932	7.7887e-78	1.16557	0.0617874	9.999e-05	8.92509e-71	7.31795e-72	0.00116385
ENSG00000106070.20	23800	0.996288	7396.58	8371.28	0	-70064	-70064	173	176	0.0098932	0	1.63787	0.0399748	9.999e-05	0	0	0.000960816
ENSG00000106078.19	25890	0.988811	7073.87	8313.86	3.13551e-93	-175562	-175562	4422	5434	0.305452	6.88834e-98	0.302203	0.0142106	9.999e-05	2.18748e-88	1.97884e-89	0.00100181
ENSG00000228897.1	26089	1.01844	7207.37	8295.21	4.79864e-05	499699	499699	10	10	0.000562177	3.01515e-05	-0.98854	0.236803	0.284972	0.284008	0.0123631	0.000994186
ENSG00000227080.2	26109	1.01377	7351.41	8307	0.000156624	510503	510503	223	229	0.0128724	0.000105683	0.201329	0.0519031	0.681832	0.678351	0.0286413	0.000973035
ENSG00000227344.2	29355	1.0384	6043.57	8160.44	7.23329e-05	-70403	-70403	230	235	0.0132097	4.01663e-05	-0.18298	0.0445357	0.341266	0.33596	0.0145499	0.00119422
ENSG00000205628.6	28307	0.983625	2825.7	7112.34	8.89635e-289	-3053	-3053	6095	7962	0.552398	0	-0.483795	0.0114656	9.999e-05	1.15793e-280	2.15822e-281	0.00250114
ENSG00000235454.1	28094	0.990341	4069.81	7732.92	0.000436274	372727	372727	160	160	0.00899382	0.000184968	0.251095	0.067132	0.832217	0.833199	0.0348835	0.00174163
ENSG00000234707.6	26341	1.03	6607.89	8236.55	2.37388e-43	-15425	-15425	288	295	0.0165823	6.96768e-46	-0.594476	0.0415653	9.999e-05	1.06112e-40	7.13019e-42	0.00108895
ENSG00000132432.14	26342	1.03342	6188.84	8141.45	1.89061e-06	21285	21285	3625	4117	0.231578	7.96319e-07	0.016749	0.00339059	0.00869913	0.00988073	0.000453759	0.00116409
ENSG00000218586.3	26034	1.03347	6105.84	8186.89	0.000102191	985603	985603	13	13	0.000730748	5.97038e-05	-0.83491	0.207899	0.453555	0.447973	0.0192242	0.00117993
ENSG00000132434.10	24664	1.01353	6261.98	8228.22	5.37604e-231	107677	107677	4870	6011	0.337886	3.54747e-245	0.38361	0.0111061	9.999e-05	2.88147e-230	4.61918e-231	0.00114212
ENSG00000154978.13	24108	1.01553	5890.2	8215.14	0	-2794	-2794	897	976	0.945138	0	0.824304	0.0163281	9.999e-05	0	0	0.00121507
ENSG00000224971.1	23934	1.0361	5077.39	8128.17	0.00127134	-659243	-659243	15	16	0.000899483	0.000834549	0.572515	0.171297	0.9979	0.998283	0.0414934	0.00142012
ENSG00000294153.1	23985	1.00801	4703.52	8028.08	0	13489	13489	5630	7655	0.430298	0	0.991593	0.00695283	9.999e-05	0	0	0.00151716
ENSG00000226278.1	23972	0.989559	3319.75	7526.19	0	-3656	-3656	5630	7655	0.430298	0	0.91663	0.00728006	9.999e-05	0	0	0.00213409
ENSG00000178665.16	24093	1.04064	5891.64	8227.29	5.19099e-230	-128374	-128374	5631	7654	0.43029	3.70116e-244	0.47821	0.0138759	9.999e-05	2.0532e-235	3.34685e-236	0.001226
ENSG00000146729.10	23769	1.03869	5172.15	8091.68	1.81532e-231	45894	45894	2835	3164	0.177873	8.69522e-250	-0.212127	0.00608022	9.999e-05	1.52249e-236	2.49038e-237	0.00139543
ENSG00000239789.6	23769	1.03003	5014.33	8069.57	4.45841e-08	-77497	-77497	2879	3247	0.817482	1.24255e-08	0.050738	0.00890261	0.00019998	0.000171421	8.12157e-06	0.00143479
ENSG00000146733.14	22793	1.02541	4980.85	8097.03	0	-290463	-290463	5630	7655	0.430298	0	0.712955	0.00819312	9.999e-05	0	0	0.00144198
ENSG00000146731.11	22791	1.01992	5676.13	8273.75	1.31506e-206	1503	1503	5680	7099	0.600956	4.39782e-218	-0.158573	0.00488817	9.999e-05	6.95196e-207	1.02708e-207	0.00126291
ENSG00000129103.19	22653	1.02906	4780.55	8084.34	0	1509	1509	3304	3785	0.21276	0	0.389309	0.0066978	9.999e-05	0	0	0.00150436
ENSG00000308826.1	22536	1.00277	5002.53	8184.27	2.00962e-102	14840	14840	2371	2607	0.146543	3.197e-109	-0.352456	0.0156503	9.999e-05	5.37546e-99	5.13078e-100	0.00142375
ENSG00000164776.11	22531	1.05123	4938.04	8088.87	9.71482e-75	-31319	-31319	3251	3720	0.213327	1.38084e-80	0.178933	0.00931459	9.999e-05	1.17247e-74	9.83629e-76	0.00146819
ENSG00000308845.1	22531	0.976869	6029.4	8418.99	2.99941e-190	-12838	-12838	2373	2609	0.146655	2.22166e-197	-0.377595	0.0122752	9.999e-05	3.61265e-182	4.88656e-183	0.00116994
ENSG00000106153.14	22527	1.01504	4692.72	8090.82	0	181	181	2371	2607	0.146543	0	-0.289592	0.00404619	9.999e-05	0	0	0.00152461
ENSG00000185290.4	22564	1.00429	4358.89	8061.22	7.22506e-107	-382047	-382047	5642	7685	0.431984	1.12386e-115	0.318021	0.0137029	9.999e-05	1.14154e-103	1.11412e-104	0.00163474
ENSG00000230191.1	22689	0.988297	4588.43	8160.15	0.000688395	-895356	-895356	1161	1207	0.0678471	0.000444267	0.0791759	0.0225339	0.959804	0.958539	0.0399131	0.00154374
ENSG00000223559.1	22857	1.02065	4100.31	8017.65	3.14231e-05	-41262	-41262	17	17	0.000957746	1.38706e-05	-0.91156	0.209632	0.112189	0.114783	0.00510242	0.00174831
ENSG00000213650.3	23330	1.02129	4596.63	8152.9	5.34458e-06	-412175	-412175	74	74	0.00416761	2.46186e-06	-0.380962	0.0808083	0.0212979	0.0222198	0.00101224	0.00156005
ENSG00000271047.1	23424	1.019	3690.87	7902.11	0.000360586	349276	349276	24	24	0.00134907	0.000175909	-0.565309	0.150631	0.728927	0.729018	0.0306846	0.00194088
ENSG00000279072.2	23169	1.04343	3879.73	7974.28	6.35623e-05	-993143	-993143	1805	1937	0.108881	2.83514e-05	0.0723832	0.0172813	0.20458	0.201268	0.00884381	0.00186305
ENSG00000189166.6	24440	1.02468	4345.72	8178.08	0.000154397	-557097	-557097	29	29	0.00165639	9.18066e-05	-0.538892	0.137714	0.477252	0.476892	0.0204209	0.0016521
ENSG00000235095.1	25827	1.01558	4687.7	8282.21	7.0318e-05	-833029	-833029	48	49	0.00275467	4.44327e-05	-0.438109	0.107243	0.271573	0.273816	0.0119332	0.00152655
ENSG00000223566.1	25528	0.999073	3825.16	8103.96	7.17639e-05	93343	93343	10	10	0.000562936	3.74356e-05	-0.975441	0.236477	0.241076	0.24046	0.0105209	0.001859
ENSG00000235720.1	23179	1.03505	3957.94	8084.12	0.000180784	-147113	-147113	108	109	0.00613048	9.90299e-05	-0.321572	0.0825655	0.50025	0.494358	0.021139	0.00182072
ENSG00000226581.5	23128	1.02689	3591.28	7935.28	8.05151e-124	-25544	-25544	1901	2032	0.115849	3.81345e-136	0.445537	0.0176242	9.999e-05	1.74491e-123	1.86758e-124	0.00200045
ENSG00000226342.1	23075	1.02822	4061.21	8099.92	3.02993e-78	-36116	-36116	1901	2032	0.115849	2.92521e-84	0.359691	0.018293	9.999e-05	9.98005e-77	8.48002e-78	0.00177004
ENSG00000293303.2	22873	1.00591	4064.1	8114.83	7.79275e-102	-42491	-42491	2516	2802	0.157504	1.66145e-109	0.348889	0.0154708	9.999e-05	8.38972e-99	7.99833e-100	0.00175427
ENSG00000214652.7	22413	1.02442	4111.31	8083.52	9.95332e-148	-166931	-166931	2544	2839	0.159584	1.58759e-159	0.43095	0.0156822	9.999e-05	1.2778e-147	1.50869e-148	0.00174605
ENSG00000236976.1	22094	1.0162	4237.65	8243.38	0.000342463	-573978	-573978	11	11	0.000618742	0.000227151	-0.738806	0.200312	0.763624	0.760419	0.0319551	0.00168892
ENSG00000234444.10	21697	1.02842	3241.84	7876.39	0	6747	6747	5047	6295	0.35385	0	-0.427669	0.00499492	9.999e-05	0	0	0.00221708
ENSG00000227986.1	22176	1.01686	3748.53	8062.62	6.48238e-300	940	940	4406	5166	0.290388	0	0.443463	0.0110225	9.999e-05	2.50499e-301	4.95093e-302	0.00190955
ENSG00000287985.2	22269	1.01706	3800.64	8087.23	7.33727e-214	-1068	-1068	4059	4706	0.264531	6.68739e-231	0.490709	0.0146715	9.999e-05	7.38247e-214	1.11829e-214	0.00188353
ENSG00000287699.2	22264	1.0112	3644.84	8075.31	5.57644e-21	-42782	-42782	1014	1061	0.0596402	1.43113e-22	0.270677	0.0276122	9.999e-05	1.31512e-17	7.288e-19	0.00195972
ENSG00000232727.2	22905	1.03679	3553.9	8017.51	0.000315009	947355	947355	17	17	0.000958611	0.000169211	-0.721097	0.191645	0.665133	0.658696	0.0278424	0.00202878
ENSG00000308846.1	23214	1.01615	3984.03	8150.38	7.93162e-94	108425	108425	5506	7051	0.396346	1.87657e-100	-0.294147	0.0136459	9.999e-05	1.12509e-91	1.03305e-92	0.0017963
ENSG00000228014.1	23215	1.01414	3544	8040.85	6.36195e-117	-5361	-5361	1563	1672	0.0939854	6.87422e-127	-0.529203	0.0217223	9.999e-05	5.72673e-115	5.90336e-116	0.00201761
ENSG00000228653.2	23257	1.03039	3863.92	8051.86	1.17883e-142	62168	62168	4846	5888	0.330972	1.22116e-154	0.347632	0.0128595	9.999e-05	2.80522e-143	3.26048e-144	0.00186181
ENSG00000223974.1	23180	1.01565	3938.93	8159.16	4.34662e-25	-42981	-42981	2913	3252	0.18282	9.42641e-27	0.163819	0.0152494	9.999e-05	8.04775e-22	4.63545e-23	0.00181651
ENSG00000173041.12	23096	1.00736	4036.57	8128.78	4.58627e-176	-16	-16	3136	3497	0.196615	4.1711e-189	0.192974	0.00641773	9.999e-05	1.00461e-173	1.32039e-174	0.00176718
ENSG00000287317.2	23166	1.02029	3557.76	8072.56	2.89855e-178	-2544	-2544	5346	6792	0.618212	8.65667e-193	-0.362454	0.0119313	9.999e-05	3.01829e-178	4.0283e-179	0.00201438
ENSG00000196247.13	23012	1.00922	3831.02	8124.82	7.08763e-148	-25443	-25443	5346	6792	0.618212	6.96226e-159	-0.227433	0.00829385	9.999e-05	1.28271e-145	1.5024e-146	0.0018632
ENSG00000271550.1	22829	1.03678	3210.45	7881.56	9.51194e-187	3078	3078	4918	5948	0.334383	8.13967e-207	-0.260321	0.00825497	9.999e-05	5.819e-190	8.09892e-191	0.00224557
ENSG00000197008.10	22510	0.998747	4004.77	8190.99	2.60529e-264	440	440	1478	1632	0.0917472	8.08454e-282	0.347794	0.00934021	9.999e-05	2.20993e-260	3.86901e-261	0.00177549
ENSG00000287580.2	22447	1.00633	3600.55	8073.49	2.57224e-23	-101478	-101478	5373	6852	0.385178	4.21282e-25	0.0880337	0.00847989	9.999e-05	6.9985e-20	3.96317e-21	0.00198021
ENSG00000234338.1	22362	1.02134	3374.54	7985.58	0	-44409	-44409	6167	8005	0.55	0	-0.359521	0.00856931	9.999e-05	0	0	0.00212446
ENSG00000182722.5	22252	1.01801	3647.95	8135.1	0	-15328	-15328	5369	6659	0.625689	0	-0.742134	0.0115259	9.999e-05	0	0	0.00196298
ENSG00000198039.12	22244	1.017	3341.93	8025	1.31137e-293	33081	33081	80	80	0.00449691	0	-2.00181	0.0502104	9.999e-05	5.23799e-295	1.01945e-295	0.00214174
ENSG00000189316.4	22192	1.02107	3514.07	8081.8	7.15286e-132	-12221	-12221	6088	7798	0.438385	2.03836e-142	-0.307662	0.0118854	9.999e-05	5.10267e-131	5.63465e-132	0.00203999
ENSG00000223476.1	22092	1.0243	3390.84	8025.85	9.99618e-54	-35555	-35555	79	79	0.0044492	2.47039e-58	-1.21092	0.074644	9.999e-05	2.10566e-51	1.52945e-52	0.00211656
ENSG00000270948.1	22075	1.02398	3492.26	8101.59	0	19356	19356	664	706	0.960315	0	-1.3991	0.0323767	9.999e-05	0	0	0.00205491
ENSG00000286342.4	22072	1.01924	3422.48	8061.57	8.94433e-86	136192	136192	2033	2185	0.877178	8.20923e-93	-0.239032	0.0115575	9.999e-05	8.20118e-84	7.2343e-85	0.00209312
ENSG00000306182.1	22058	1.00572	3569.95	8179.54	0	66796	66796	5898	7594	0.426901	0	-0.467336	0.0114098	9.999e-05	0	0	0.00199671
ENSG00000152926.17	21982	1.03501	3146.49	7945.76	0	-32595	-32595	1574	1693	0.904834	0	0.895561	0.0119657	9.999e-05	0	0	0.00228969
ENSG00000213462.5	21982	1.03058	3218.36	7974.34	0	-32651	-32651	1574	1693	0.904834	0	0.807304	0.0120681	9.999e-05	0	0	0.00223499
ENSG00000290860.2	21960	1.02418	3092.97	7950.17	0	41937	41937	5508	6842	0.615354	0	-0.946183	0.00885118	9.999e-05	0	0	0.00232005
ENSG00000239985.2	21963	1.00278	3560.13	8107.25	0	36667	36667	5158	6087	0.342176	0	0.467429	0.0103153	9.999e-05	0	0	0.00200002
ENSG00000234585.7	21884	1.03137	3442.26	8053.32	0	-34066	-34066	5282	6522	0.36661	0	0.858053	0.00885749	9.999e-05	0	0	0.00209038
ENSG00000207344.1	21879	1.02365	3110.72	8028.53	9.48412e-10	-20190	-20190	195	197	0.0110898	1.74258e-10	-0.130101	0.0203598	9.999e-05	2.16109e-06	1.05272e-07	0.00230638
ENSG00000296823.1	21868	1.01769	3665.76	8155.62	3.73453e-64	100590	100590	351	370	0.0208052	1.32625e-68	-0.80081	0.0453473	9.999e-05	1.18542e-61	9.20158e-63	0.00195322
ENSG00000296802.1	21859	1.00616	3657.4	8178.64	0	-45946	-45946	6207	8262	0.535534	0	-0.663759	0.0100054	9.999e-05	0	0	0.00194934
ENSG00000226002.1	21858	1.02265	3472.31	8166.16	0	-58386	-58386	4563	5508	0.309652	0	0.715456	0.0136348	9.999e-05	0	0	0.0020657
ENSG00000305586.1	21784	1.02042	2887.15	7952.14	7.62252e-138	-81682	-81682	4567	5509	0.309701	2.87201e-151	0.376193	0.0140787	9.999e-05	4.07378e-137	4.61656e-138	0.0024818
ENSG00000290545.2	21774	1.02719	2920.22	7887.48	3.59038e-56	22319	22319	4359	5553	0.312158	4.94276e-62	-0.222469	0.0132791	9.999e-05	4.00196e-54	2.95689e-55	0.00245984
ENSG00000164669.14	21774	1.02091	3186.59	8011.96	2.16196e-12	457120	457120	4535	5522	0.689552	2.21761e-13	0.100724	0.0137104	9.999e-05	4.60912e-09	2.32368e-10	0.00224927
ENSG00000289108.2	21402	1.02348	3016.76	7989.85	6.58296e-153	-60289	-60289	5983	7711	0.433485	4.90389e-167	-0.338914	0.012037	9.999e-05	6.3319e-153	7.65759e-154	0.00237799
ENSG00000146757.14	20987	1.04016	2796.93	7897.07	5.21655e-79	118414	118414	6397	8607	0.483858	3.20058e-87	-0.088421	0.00441641	9.999e-05	1.41511e-78	1.21444e-79	0.00258032
ENSG00000295782.1	20877	1.04142	2902.38	8014.35	0	-25415	-25415	6398	8612	0.484145	0	-0.511599	0.0112353	9.999e-05	0	0	0.00248782
ENSG00000302313.1	20830	1.01799	3087.87	8139.68	0	-69977	-69977	6297	8375	0.470813	0	-0.517207	0.0118793	9.999e-05	0	0	0.0023186
ENSG00000290553.2	20827	0.997325	3047.24	8158.89	2.53034e-11	61546	61546	112	112	0.00629567	5.04435e-12	0.512719	0.0741571	9.999e-05	8.06492e-08	4.00306e-09	0.0023315
ENSG00000273024.7	20826	1.01243	2944.42	8104	1.79412e-07	436339	436339	50	50	0.00281817	5.96556e-08	0.550885	0.101554	0.00059994	0.000478306	2.24994e-05	0.00242642
ENSG00000291124.2	20877	1.00455	2742.11	8076.98	0	-650500	-650500	6261	8317	0.532449	0	0.351807	0.00804243	9.999e-05	0	0	0.0025976
ENSG00000228409.9	20875	1.04422	2271.72	7799.57	1.60521e-75	-30	-30	2350	2562	0.855987	2.21516e-84	-0.246676	0.0125359	9.999e-05	2.48099e-75	2.09142e-76	0.00318058
ENSG00000206634.1	20876	1.01777	2655.71	8132.06	3.44025e-08	243723	243723	2431	2651	0.150079	1.06969e-08	0.032692	0.00571058	0.00049995	7.68579e-05	3.66375e-06	0.00269516
ENSG00000301562.1	20870	1.02997	2604.67	8024.13	1.11603e-254	237512	237512	6223	8300	0.533446	3.80232e-277	0.411367	0.011148	9.999e-05	8.88091e-259	1.54806e-259	0.00276025
ENSG00000301582.1	20881	1.01732	2689.35	8063.44	5.17971e-106	277787	277787	5423	6895	0.612423	1.02075e-114	-0.178612	0.00772967	9.999e-05	2.37891e-104	2.32911e-105	0.00266106
ENSG00000272693.6	20881	1.00678	2380.41	7928.14	5.89993e-24	138589	138589	2333	2543	0.144851	3.09098e-26	-0.152914	0.0143838	9.999e-05	1.02709e-20	5.8593e-22	0.0029942
ENSG00000290926.2	20884	1.0364	2726	8045.22	0	-693506	-693506	6253	8302	0.533281	0	0.41216	0.00698768	9.999e-05	0	0	0.00264374
ENSG00000236529.2	20558	1.01556	2577	8103.18	4.06572e-301	161890	161890	6223	8300	0.533446	0	0.413899	0.0102932	9.999e-05	2.48945e-302	4.93022e-303	0.0027751
ENSG00000196715.7	20450	1.04188	2255.76	7869.98	0	15954	15954	2399	2616	0.147132	0	0.619863	0.00906397	9.999e-05	0	0	0.00320034
ENSG00000169919.17	20293	1.03974	2380.56	7946.4	0	27457	27457	2432	2652	0.14919	0	0.532969	0.00905251	9.999e-05	0	0	0.00303047
ENSG00000126522.17	20054	1.0268	2701.19	8104.76	8.41336e-292	70545	70545	5729	7369	0.585779	0	0.249545	0.00631416	9.999e-05	4.37856e-296	8.54134e-297	0.00265867
ENSG00000241258.8	20016	1.00626	2511.11	8035.93	0	867741	867741	3602	4153	0.233525	0	-0.334726	0.00547451	9.999e-05	0	0	0.00283802
ENSG00000290090.1	20019	1.03656	2531.03	8009.63	5.25811e-254	-3314	-3314	2296	2503	0.141412	6.55463e-277	0.540662	0.0146586	9.999e-05	9.57888e-260	1.67401e-260	0.00284728
ENSG00000169902.15	20821	0.996575	2653.45	8097.95	8.37661e-308	51135	51135	5529	7008	0.606027	0	0.308016	0.00756572	9.999e-05	2.44116e-303	4.84866e-304	0.00267629
ENSG00000300358.1	21276	1.02135	2605.1	8016.3	2.26291e-23	-335746	-335746	6120	8149	0.541934	2.49191e-25	-0.126601	0.0121357	9.999e-05	2.26928e-20	1.29058e-21	0.00275109
ENSG00000231234.2	21259	1.03105	2727.16	7994.17	9.11152e-48	203027	203027	5753	7348	0.586959	4.7934e-52	-0.167569	0.0109657	9.999e-05	1.0856e-45	7.56553e-47	0.00263747
ENSG00000236928.3	21251	1.04152	2881.55	8067.98	1.84315e-17	58092	58092	81	82	0.00460933	8.80388e-19	0.787853	0.0888277	9.999e-05	1.46591e-14	7.87199e-16	0.00250587
ENSG00000230189.7	21249	1.02277	2752.19	7993.14	3.61257e-90	-465329	-465329	3082	3467	0.194885	2.15725e-98	0.335165	0.0157183	9.999e-05	1.08459e-88	9.82709e-90	0.0026056
ENSG00000279785.1	21201	1.01369	2953.93	8105.21	2.0725e-35	344904	344904	783	816	0.0472605	4.84948e-38	0.385375	0.0297445	9.999e-05	2.27605e-32	1.43671e-33	0.00241975
ENSG00000244510.2	21159	1.02232	3014.64	8169.74	2.44075e-81	-501803	-501803	3082	3467	0.194885	7.26943e-87	0.270485	0.013539	9.999e-05	1.38459e-79	1.19471e-80	0.00237864
ENSG00000237310.4	21154	1.01559	3165.17	8148.38	0	-1085	-1085	5950	7774	0.437022	0	0.285254	0.00605768	9.999e-05	0	0	0.00226003
ENSG00000179406.11	21135	1.01105	3037.81	8113.48	2.01174e-304	-151863	-151863	765	797	0.0448055	0	0.615708	0.0152312	9.999e-05	2.92832e-304	5.83751e-305	0.00235072
ENSG00000275400.1	21611	1.04497	3037.46	8021.67	1.13741e-90	20222	20222	1724	1833	0.103059	1.35008e-98	-0.409026	0.0191615	9.999e-05	4.38234e-91	4.0125e-92	0.00238037
ENSG00000229180.10	21870	1.02005	3254.12	8092.02	5.24222e-222	-3547	-3547	4652	5603	0.685012	1.46177e-239	0.404743	0.0118646	9.999e-05	7.28876e-223	1.14004e-223	0.00220194
ENSG00000291136.2	21949	1.02141	3440.47	8150.6	0	19020	19020	1686	1792	0.100946	0	-0.716257	0.0114621	9.999e-05	0	0	0.00208384
ENSG00000225573.4	21942	1.04697	2908.27	7909.79	0.000249248	-425297	-425297	15	15	0.000844499	0.000118098	0.4628	0.120152	0.50175	0.49333	0.0210963	0.00248778
ENSG00000243335.10	21954	1.03479	3243.44	8059.76	0	79172	79172	4937	5991	0.336762	0	0.252368	0.00510093	9.999e-05	0	0	0.00222114
ENSG00000293707.1	22243	1.01972	3412.31	8099.7	7.13317e-47	126448	126448	2268	2466	0.138633	1.99179e-50	-0.153363	0.0102039	9.999e-05	3.48723e-44	2.4058e-45	0.00209971
ENSG00000226824.9	22244	1.02756	3200.86	8011.6	0	46606	46606	5340	6621	0.372217	0	-0.790604	0.00882375	9.999e-05	0	0	0.00224472
ENSG00000289015.2	22608	1.02263	3157.5	7942.63	6.78755e-118	300278	300278	3602	4153	0.233525	1.6731e-129	0.238833	0.00969909	9.999e-05	5.68666e-117	5.91254e-118	0.00227139
ENSG00000154710.18	22610	1.012	3670.8	8161.47	0	77346	77346	5833	7470	0.419899	0	0.17851	0.00378022	9.999e-05	0	0	0.00194644
ENSG00000272831.3	22792	1.02512	3413.15	8035.38	0	31130	31130	722	748	0.0420555	0	0.877379	0.0125173	9.999e-05	0	0	0.00210337
ENSG00000271064.1	22823	1.0474	3404.28	8060.1	4.72599e-07	-193474	-193474	6501	8770	0.506998	1.56555e-07	-0.0645252	0.012293	0.00129987	0.00116077	5.42618e-05	0.00212602
ENSG00000291206.2	23171	1.01484	3771.32	8109.4	3.33467e-103	-395026	-395026	1142	1223	0.0687465	4.72038e-111	-0.337788	0.0148689	9.999e-05	4.25477e-101	4.09924e-102	0.00189661
ENSG00000289177.3	23171	1.0264	3743.18	8086.19	0	49312	49312	4614	5566	0.312872	0	-0.761116	0.00770113	9.999e-05	0	0	0.001919
ENSG00000230295.1	23282	1.03538	3742.34	8118.58	6.26787e-61	517	517	2254	2455	0.139078	1.94138e-65	-0.313218	0.0181802	9.999e-05	2.29181e-59	1.75205e-60	0.00192574
ENSG00000273142.1	23341	1.02203	4157.11	8174.94	0	-57803	-57803	4610	5561	0.312591	0	-0.470994	0.00561485	9.999e-05	0	0	0.00172532
ENSG00000106609.16	23427	1.00718	4153.76	8152.1	6.3448e-183	29397	29397	2754	3059	0.171951	6.36776e-196	0.223544	0.00729586	9.999e-05	1.3734e-180	1.84635e-181	0.00171725
ENSG00000299767.1	23727	1.01572	3958.36	8054.74	2.82411e-19	-180339	-180339	2749	3052	0.171557	8.90503e-21	0.160004	0.0170725	9.999e-05	6.46204e-16	3.51777e-17	0.00180766
ENSG00000198874.14	23765	0.991665	4066.65	8099.76	0	81024	81024	1233	1301	0.0731392	0	0.885444	0.0118233	9.999e-05	0	0	0.00174385
ENSG00000126524.12	23767	1.02379	4267.56	8107.69	0	-2705	-2705	4949	6032	0.339119	0	0.319325	0.0037151	9.999e-05	0	0	0.00168179
ENSG00000230358.6	25158	1.04918	5159.5	8090.8	7.13737e-148	7971	7971	2800	3102	0.174387	1.53653e-159	-0.34459	0.0125389	9.999e-05	3.18607e-151	3.826e-152	0.00140418
ENSG00000067601.11	25288	1.0263	5698.47	8216.78	2.49697e-85	5097	5097	6192	8037	0.451816	1.27475e-90	-0.228112	0.0111682	9.999e-05	1.05265e-83	9.28066e-85	0.00126091
ENSG00000291153.2	25296	1.03918	5171.18	8073.95	1.1676e-73	126681	126681	29	29	0.00163013	1.45604e-79	-1.94365	0.101857	9.999e-05	1.15228e-72	9.55872e-74	0.00139594
ENSG00000106610.17	25320	1.00933	5838.74	8237.35	3.02185e-46	12847	12847	4793	5837	0.328141	5.9855e-49	-0.146216	0.00988156	9.999e-05	7.16999e-43	4.90016e-44	0.00122295
ENSG00000273448.1	25428	1.01931	6296.51	8299.13	0	-12897	-12897	4775	5818	0.327038	0	0.366659	0.00782507	9.999e-05	0	0	0.00113829
ENSG00000291154.2	25436	1.03987	5278.42	8087.69	1.36339e-148	-26501	-26501	1927	2089	0.117426	2.23538e-160	-0.227251	0.00824642	9.999e-05	1.26627e-150	1.51686e-151	0.00136795
ENSG00000158321.19	21035	1.01172	5593.35	8294.58	7.36728e-11	971132	971132	84	84	0.00472175	2.31213e-11	-0.314972	0.0470559	9.999e-05	3.45105e-07	1.69916e-08	0.00127771
ENSG00000306183.1	21998	1.01205	6338.75	8293.29	4.37823e-51	-16786	-16786	3977	4592	0.258152	9.95356e-54	0.202827	0.0130533	9.999e-05	7.58887e-48	5.37487e-49	0.00112768
ENSG00000277149.5	19616	0.998611	5207.87	8225.69	0	-110399	-110399	4944	6055	0.65964	0	-0.520476	0.00964508	9.999e-05	0	0	0.00136553
ENSG00000291152.2	19614	1.01976	5355.19	8223.65	2.3557e-238	-268288	-268288	53	53	0.00298088	3.95171e-253	1.31613	0.0374553	9.999e-05	2.9926e-239	4.92699e-240	0.00133846
ENSG00000225648.8	19615	1.02385	4786.94	8099.75	4.36374e-128	-268570	-268570	53	53	0.00298088	5.05476e-138	0.925332	0.0363409	9.999e-05	2.32186e-127	2.52812e-128	0.00149949
ENSG00000196313.13	19511	1.02395	4960.38	8155.19	0	69075	69075	6156	8012	0.549606	0	-0.278426	0.00575155	9.999e-05	0	0	0.00144715
ENSG00000289042.1	19405	1.01257	4949.25	8139.83	3.87818e-86	-39617	-39617	4620	5522	0.689601	2.50419e-92	-0.139967	0.00678615	9.999e-05	1.794e-83	1.58014e-84	0.00144432
ENSG00000272843.2	19388	1.00646	5298.18	8246.34	1.36317e-05	23299	23299	6156	8012	0.549606	7.55189e-06	-0.0513422	0.0114598	0.0672933	0.0683093	0.00306159	0.00134621
ENSG00000106133.19	19180	1.01078	5383.64	8253.18	1.67647e-163	-9365	-9365	104	106	0.00595974	5.48942e-173	-1.26759	0.0441943	9.999e-05	1.7323e-161	2.17338e-162	0.00132698
ENSG00000290831.2	19178	1.01749	5604.88	8299.23	0	-9438	-9438	104	106	0.00595974	0	-1.76089	0.0352837	9.999e-05	0	0	0.0012778
ENSG00000285886.1	19178	1.01941	4873.1	8116.53	6.8828e-15	-16978	-16978	104	105	0.00590352	6.51708e-16	-0.728202	0.0899616	9.999e-05	2.08286e-11	1.08057e-12	0.00147059
ENSG00000296074.1	19088	1.01176	5259.09	8218.81	3.50943e-32	15342	15342	506	522	0.0300414	4.1599e-34	-0.337865	0.0276294	9.999e-05	8.66374e-29	5.31346e-30	0.00135888
ENSG00000155428.12	19085	1.02697	4952.77	8172.47	1.55335e-129	285213	285213	4335	5090	0.713884	2.31938e-138	-0.35011	0.0137323	9.999e-05	3.21095e-129	3.51838e-130	0.00145098
ENSG00000174353.18	19041	1.01569	5146.72	8172.86	7.51602e-19	-136857	-136857	142	144	0.00809443	4.79917e-20	-0.510111	0.0555024	9.999e-05	2.28309e-15	1.2359e-16	0.00139055
ENSG00000229018.5	19027	1.03202	5406.06	8219.51	1.48718e-76	-138668	-138668	142	144	0.00809443	2.8966e-81	-0.944094	0.0489313	9.999e-05	3.89553e-75	3.27817e-76	0.00133186
ENSG00000310533.1	19027	1.0234	5531.48	8257.46	1.18839e-76	-138679	-138679	142	144	0.00809443	5.29141e-81	-0.959662	0.0498221	9.999e-05	1.33128e-74	1.11638e-75	0.00129757
ENSG00000290832.2	19025	1.01912	5801.68	8312	7.72624e-74	-139112	-139112	142	144	0.00809443	1.58326e-77	-0.868004	0.0461086	9.999e-05	2.09844e-71	1.72763e-72	0.00123523
ENSG00000273897.1	18950	1.01454	4573.37	8104.07	1.99152e-26	214494	214494	3738	4312	0.242847	2.29539e-28	0.170682	0.0153978	9.999e-05	4.32702e-23	2.52214e-24	0.00156408
ENSG00000285702.1	18950	1.02141	5165.41	8250.19	7.2478e-35	-99766	-99766	2062	2228	0.125239	7.93674e-37	0.261705	0.0205488	9.999e-05	8.27942e-32	5.20574e-33	0.00138845
ENSG00000310534.1	18876	1.01109	5067.98	8242.02	5.04492e-37	-127519	-127519	2062	2228	0.125239	3.78846e-39	0.268091	0.0203807	9.999e-05	1.10705e-33	7.06385e-35	0.00140974
ENSG00000293241.2	18524	1.02628	5149.88	8143.9	5.25643e-134	-300146	-300146	995	1125	0.0634446	1.23277e-143	-0.401105	0.0154259	9.999e-05	1.05423e-133	1.17652e-134	0.00139512
ENSG00000274570.6	18521	1.01098	4761.37	8160.29	4.29369e-15	-255513	-255513	4689	5700	0.320441	4.69868e-16	-0.112685	0.0138525	9.999e-05	1.55299e-11	8.06663e-13	0.00150039
ENSG00000233369.8	18510	1.02514	5328	8177.76	6.18899e-130	-320623	-320623	995	1125	0.0634446	1.06302e-138	-0.40109	0.0157117	9.999e-05	2.28437e-129	2.50408e-130	0.00134796
ENSG00000296014.1	18509	1.02036	5450.14	8312.08	0	73543	73543	6196	8223	0.462261	0	-0.478695	0.0118737	9.999e-05	0	0	0.00131545
ENSG00000233523.1	18439	1.03984	4936.21	8078.64	1.68412e-106	376413	376413	132	134	0.00753486	4.93606e-115	-1.28297	0.0554422	9.999e-05	7.00255e-107	6.93862e-108	0.0014627
ENSG00000290838.2	18304	1.02314	5207.05	8168.84	7.38535e-305	23563	23563	3190	3662	0.209018	0	-0.30374	0.00753577	9.999e-05	4.25593e-308	0	0.00137823
ENSG00000182487.14	18302	1.01035	5475.48	8240.16	0	23500	23500	3190	3662	0.209018	0	-0.314188	0.00767371	9.999e-05	0	0	0.00130453
ENSG00000214544.8	18144	1.03279	5620.56	8293.5	1.54931e-29	-104427	-104427	178	178	0.0102064	4.97313e-31	0.844744	0.0726421	9.999e-05	1.29418e-26	7.786e-28	0.00128142
ENSG00000290839.2	18154	1.02311	5950.97	8343.76	1.33019e-20	-155584	-155584	140	140	0.00799452	1.68094e-21	0.764071	0.0800231	9.999e-05	3.32723e-17	1.83579e-18	0.00120603
ENSG00000205578.6	18135	1.0159	5766.27	8284.31	2.78153e-37	-944797	-944797	13	13	0.00073083	3.13936e-39	1.19314	0.0906045	9.999e-05	4.79458e-34	3.06806e-35	0.00124133
ENSG00000130305.17	18105	1.01609	5714.6	8282.18	6.28406e-26	-22662	-22662	21	22	0.00123944	2.8946e-27	0.590554	0.0544164	9.999e-05	1.61106e-22	9.33794e-24	0.00125264
ENSG00000146755.11	18069	1.01072	5964.28	8348.38	3.31149e-07	32887	32887	2051	2200	0.12733	1.7646e-07	0.0815036	0.0155934	0.00139986	0.00183725	8.55565e-05	0.00119785
ENSG00000077800.13	18068	1.02457	5290.83	8206.91	9.38558e-10	-358500	-358500	506	520	0.0292496	2.71149e-10	-0.21313	0.0337134	9.999e-05	3.63964e-06	1.76721e-07	0.00135713
ENSG00000188763.5	17582	1.01433	5400.96	8299.73	5.17797e-06	-150342	-150342	11	11	0.000618325	2.92192e-06	1.20323	0.257138	0.0270973	0.0260387	0.00118384	0.00132447
ENSG00000009954.11	17620	0.992019	6017.85	8372.51	5.15679e-24	-78140	-78140	291	300	0.0168634	5.43163e-25	0.172752	0.0166799	9.999e-05	4.45626e-20	2.52772e-21	0.00117892
ENSG00000106635.8	17516	1.02359	5499.91	8203.82	5.71764e-81	43946	43946	536	550	0.0309302	4.05689e-86	-0.204922	0.0103037	9.999e-05	4.88186e-79	4.19909e-80	0.0013051
ENSG00000106638.18	17483	1.0143	6045.48	8332.98	0	-263	-263	678	704	0.0395728	0	1.08709	0.021228	9.999e-05	0	0	0.00118334
ENSG00000176410.8	17291	1.0128	6171.52	8304.45	3.63752e-53	14558	14558	494	507	0.0284992	7.57007e-56	0.194411	0.0122606	9.999e-05	5.3204e-50	3.82177e-51	0.00115854
ENSG00000071462.13	17291	1.01344	6358.51	8338.67	1.07928e-268	5577	5577	490	503	0.0282775	1.85444e-281	0.61619	0.0165596	9.999e-05	1.91658e-268	3.42576e-269	0.00112476
ENSG00000106089.12	17206	1.0273	5453.57	8138.38	1.18884e-38	-14979	-14979	12	12	0.000674536	2.26439e-41	1.84625	0.136321	9.999e-05	7.47293e-36	4.84903e-37	0.00131798
ENSG00000293503.2	17202	1.04029	6030.18	8296.21	0	13272	13272	6176	8187	0.539798	0	-0.464291	0.0103378	9.999e-05	0	0	0.00119769
ENSG00000297150.1	17150	1.033	5496.34	8139.4	9.02523e-293	-3340	-3340	6176	8187	0.539798	0	-0.306134	0.0077499	9.999e-05	1.49494e-298	2.93213e-299	0.00131046
ENSG00000106077.19	17141	1.03352	5943.38	8259.72	0	-3880	-3880	6176	8187	0.539798	0	-0.589674	0.00637722	9.999e-05	0	0	0.00121219
ENSG00000189143.10	16717	0.991182	6476.22	8460.29	0	25746	25746	5734	7309	0.589151	0	-0.536543	0.0128955	9.999e-05	0	0	0.00109518
ENSG00000165171.11	16219	1.03125	5562.47	8274.93	0	-10350	-10350	5526	6917	0.611186	0	-1.01377	0.00914063	9.999e-05	0	0	0.00129407
ENSG00000106683.15	16614	0.997605	6229.58	8328.1	0	52111	52111	4554	5420	0.695334	0	0.509072	0.005964	9.999e-05	0	0	0.00114127
ENSG00000106682.16	16822	1.00324	6749.56	8415.15	2.19956e-198	-39151	-39151	4554	5415	0.695613	6.47123e-206	0.180164	0.00572643	9.999e-05	3.4959e-195	4.94993e-196	0.00105561
ENSG00000301571.1	16822	1.02907	6509.96	8375.93	9.31344e-05	4911	4911	5376	6728	0.62181	6.56874e-05	-0.0570416	0.0142843	0.443956	0.440522	0.0189134	0.00110494
ENSG00000086730.17	16761	1.02853	6023.51	8246.13	0	30917	30917	2134	2351	0.132168	0	-0.28011	0.00539135	9.999e-05	0	0	0.00119389
ENSG00000049541.11	16507	1.00918	6464.19	8364.38	1.62787e-137	-11669	-11669	2137	2354	0.132426	1.4409e-143	-0.184086	0.00708143	9.999e-05	6.29684e-135	7.06538e-136	0.00110463
ENSG00000307275.1	16507	1.02897	6064.39	8280.87	1.31243e-20	18418	18418	2137	2355	0.132378	1.17006e-21	-0.1297	0.0135301	9.999e-05	2.68531e-17	1.48329e-18	0.00118604
ENSG00000287815.3	16238	1.02338	6154.55	8363.11	5.59551e-162	-8778	-8778	2162	2419	0.135991	3.78562e-169	-0.393575	0.0138858	9.999e-05	7.10146e-162	8.92196e-163	0.00116628
ENSG00000106665.16	16237	1.03987	5869.18	8262.08	1.4798e-126	940	940	4011	4750	0.732996	9.8758e-134	0.15303	0.00611058	9.999e-05	1.16164e-127	1.26635e-128	0.00123034
ENSG00000006704.11	15091	1.02716	5940.34	8402.06	3.54767e-13	121	121	893	951	0.0541387	1.20943e-13	0.209674	0.0282289	9.999e-05	1.21067e-09	6.1458e-11	0.00120999
ENSG00000263001.9	15490	1.00951	5755.44	8295.65	0	865901	865901	213	218	0.0122568	0	1.58293	0.0340417	9.999e-05	0	0	0.00124072
ENSG00000232729.9	15712	1.01855	6001.49	8326.23	7.52108e-06	-70016	-70016	6064	8366	0.470317	4.47959e-06	0.0235321	0.00512606	0.039996	0.0413308	0.00186832	0.00119388
ENSG00000158517.16	15974	1.02325	5526.23	8196.54	7.20379e-278	7888	7888	1840	1965	0.88952	4.40276e-296	-0.320513	0.00837994	9.999e-05	1.7299e-280	3.22252e-281	0.00129873
ENSG00000196275.16	16389	1.00178	6383.82	8353.35	0	-52819	-52819	2120	2292	0.871147	0	-1.20145	0.0130941	9.999e-05	0	0	0.00111545
ENSG00000304176.1	16473	1.00992	5781.49	8239.52	0	-11417	-11417	2298	2513	0.858741	0	-1.12912	0.0152522	9.999e-05	0	0	0.00123533
ENSG00000277072.6	16472	1.0261	6194.06	8301.83	0	-7932	-7932	1247	1300	0.0731982	0	-1.13448	0.020395	9.999e-05	0	0	0.00116
ENSG00000290833.1	16468	1.03167	6324.22	8318.04	0	-11787	-11787	2298	2513	0.858741	0	-0.86657	0.0150194	9.999e-05	0	0	0.00113846
ENSG00000123965.13	16474	0.9917	6881.5	8449.84	0	42722	42722	2501	2729	0.846554	0	-1.03873	0.0158878	9.999e-05	0	0	0.00103092
ENSG00000184616.12	16534	1.0108	6417.9	8377.2	1.45503e-247	-20042	-20042	3002	3632	0.795803	3.9088e-258	-0.486399	0.0136971	9.999e-05	2.20135e-246	3.70247e-247	0.00111326
ENSG00000274070.2	16739	1.02753	5443.78	8149.85	2.3337e-194	-281417	-281417	703	718	0.0403598	3.10188e-208	0.527173	0.0166562	9.999e-05	7.41515e-196	1.05299e-196	0.00132046
ENSG00000274523.5	17089	1.00492	6682.7	8403.81	1.82921e-41	-836	-836	2119	2278	0.871951	4.81663e-43	-0.104856	0.00758218	9.999e-05	8.03018e-38	5.28526e-39	0.00106684
ENSG00000174428.19	17123	1.03113	5748.97	8194.77	0	-155735	-155735	2501	2729	0.846554	0	0.567986	0.0113716	9.999e-05	0	0	0.00125205
ENSG00000296524.1	17328	1.01815	6172.12	8317.69	1.76288e-228	346606	346606	2455	2713	0.847447	6.41723e-240	-0.34298	0.0100461	9.999e-05	9.31269e-229	1.48503e-229	0.00116072
ENSG00000165178.9	17327	1.01055	6433.19	8376.03	7.51032e-228	346564	346564	2455	2713	0.847447	1.31883e-237	-0.350087	0.0103077	9.999e-05	2.11466e-226	3.34126e-227	0.00111052
ENSG00000277675.2	17469	0.999282	6609.48	8458.34	9.9893e-177	212826	212826	3631	4197	0.764081	1.67607e-182	-0.388207	0.0131563	9.999e-05	8.77893e-173	1.14963e-173	0.00107638
ENSG00000277053.5	17471	1.02568	6092.88	8314.05	4.69921e-162	-496672	-496672	1845	1989	0.888196	3.25403e-170	0.351657	0.0123657	9.999e-05	2.54895e-162	3.20682e-163	0.00117907
ENSG00000290871.2	17466	1.02267	6587.82	8386.98	1.62887e-152	-83984	-83984	4478	5341	0.30023	8.19349e-159	-0.244964	0.00893527	9.999e-05	4.69356e-152	5.65668e-153	0.00108933
ENSG00000290951.2	17559	1.01707	5672.09	8277.88	0	134185	134185	5368	6855	0.614623	0	-0.879446	0.00938654	9.999e-05	0	0	0.00126248
ENSG00000310537.1	17557	1.02746	5691.05	8256.26	0	133845	133845	5368	6855	0.614623	0	-0.945976	0.00957931	9.999e-05	0	0	0.00126309
ENSG00000278416.1	17556	1.02682	5772.82	8275.79	0	133829	133829	5368	6855	0.614623	0	-0.935487	0.00959972	9.999e-05	0	0	0.00124492
ENSG00000205583.15	17547	1.02719	5942.7	8304.31	0	132005	132005	5368	6855	0.614623	0	-0.525956	0.0124368	9.999e-05	0	0	0.00120952
ENSG00000178809.12	17633	1.0168	5088.45	8136.1	2.44692e-47	25144	25144	2386	2641	0.149226	1.04236e-50	-0.225166	0.0149376	9.999e-05	2.35231e-44	1.6248e-45	0.00140704
ENSG00000290834.2	17665	1.00059	6119.94	8378	8.3582e-85	49973	49973	3112	3723	0.210887	2.28931e-88	-0.319683	0.0158589	9.999e-05	4.58265e-81	3.98621e-82	0.001163
ENSG00000291151.2	17663	0.998124	5768.95	8327.18	1.29081e-301	90287	90287	3579	4126	0.768046	0	-0.264078	0.0066593	9.999e-05	2.68976e-297	5.26428e-298	0.00123258
ENSG00000223705.12	17663	1.00309	5419.8	8205.92	0	6047	6047	4203	5142	0.710935	0	-0.308361	0.00734508	9.999e-05	0	0	0.00131437
ENSG00000242073.2	17647	1.02324	5589.12	8273.54	1.95561e-55	-17886	-17886	5809	8103	0.455519	1.90894e-58	-0.160222	0.00986652	9.999e-05	7.07481e-53	5.18519e-54	0.00128412
ENSG00000272391.6	17646	1.0308	5435.87	8226.64	0	-15441	-15441	3803	4431	0.750928	0	-0.347215	0.00642746	9.999e-05	0	0	0.00132396
ENSG00000170092.15	17583	1.03915	4699.15	8056.13	0	-41235	-41235	5540	7553	0.424564	0	-0.494483	0.00813112	9.999e-05	0	0	0.00153604
ENSG00000127957.21	17478	1.02221	5130.97	8195.32	6.29002e-70	21153	21153	15	16	0.000899483	1.95579e-74	-2.05203	0.111348	9.999e-05	1.12277e-67	9.04079e-69	0.00139817
ENSG00000291092.2	17370	1.03405	4835.5	8149.7	9.80958e-112	9216	9216	15	16	0.000899483	1.16808e-119	-2.70157	0.114358	9.999e-05	1.03638e-111	1.05112e-112	0.00148999
ENSG00000279996.1	17512	1.04102	4918.57	8166.69	0	-8959	-8959	6220	8169	0.459191	0	-0.733535	0.00713131	9.999e-05	0	0	0.00146857
ENSG00000127946.17	17782	1.01343	4642.13	8122.84	0	-120951	-120951	6220	8169	0.459191	0	-0.994217	0.0042961	9.999e-05	0	0	0.00154029
ENSG00000005486.17	18660	1.02595	5166.49	8204.78	4.88018e-134	36412	36412	86	87	0.00489039	1.2806e-142	0.845645	0.032644	9.999e-05	1.0818e-133	1.20709e-134	0.00139047
ENSG00000127948.17	18966	1.0432	4770.55	8064.61	0	95002	95002	2513	2793	0.156998	0	0.238065	0.00557711	9.999e-05	0	0	0.0015153
ENSG00000296452.1	19063	1.03171	4992.69	8164.9	2.88663e-08	-2037	-2037	5430	7194	0.404419	9.48997e-09	0.0781422	0.0136014	0.00029997	0.000107382	5.10669e-06	0.00144188
ENSG00000235090.1	19062	1.01598	4592.38	8054.35	1.49283e-15	179	179	3129	3628	0.203935	9.63295e-17	0.128499	0.0154336	9.999e-05	4.51465e-12	2.36029e-13	0.00155844
ENSG00000189077.11	19404	0.993605	5192.35	8198.93	5.1792e-33	166615	166615	237	245	0.0137733	4.52137e-35	0.163356	0.0131627	9.999e-05	4.10681e-29	2.52654e-30	0.00136704
ENSG00000280388.1	19174	1.02895	6004.34	8354.53	1.41001e-52	71128	71128	4804	6028	0.338842	6.58292e-55	0.124901	0.00794725	9.999e-05	3.39434e-50	2.4421e-51	0.00119788
ENSG00000127952.17	19162	1.02169	5181.1	8197.73	0	-106	-106	1285	1361	0.0765037	0	1.08457	0.0112718	9.999e-05	0	0	0.00138439
ENSG00000146701.12	19162	1.03075	4959.13	8123.58	1.58337e-110	-19172	-19172	6008	8003	0.550096	9.73115e-119	0.0919848	0.00390953	9.999e-05	4.23195e-110	4.26014e-111	0.00145112
ENSG00000290729.2	19467	1.00797	5066.96	8245.94	0	47194	47194	6007	7989	0.449073	0	0.736775	0.0114357	9.999e-05	0	0	0.00140839
ENSG00000290730.2	19839	1.01121	5852.15	8386.2	1.01406e-88	-30063	-30063	5999	7979	0.44851	2.31388e-92	0.216636	0.0105013	9.999e-05	6.71959e-86	5.99325e-87	0.001221
ENSG00000299181.1	19861	1.00601	6075.22	8416.06	2.1897e-189	-7406	-7406	6010	7993	0.449331	1.49595e-196	0.369803	0.0120488	9.999e-05	1.02721e-186	1.41524e-187	0.00117393
ENSG00000106211.11	21304	1.03288	5824.71	8211.85	1.61995e-165	-11995	-11995	4499	5478	0.307949	5.43846e-176	-0.178786	0.0061768	9.999e-05	4.72665e-167	6.05374e-168	0.00123658
ENSG00000299709.1	21472	1.02425	5329.54	8174.93	4.97535e-08	-439	-439	4066	4771	0.268184	1.73198e-08	-0.0793734	0.014068	0.00029997	0.000214884	1.01648e-05	0.00134712
ENSG00000289059.2	21474	1.02	5914.7	8226.74	1.70138e-168	-5426	-5426	4124	4805	0.270101	7.70466e-179	-0.224456	0.00768898	9.999e-05	5.23125e-168	6.72209e-169	0.00121203
ENSG00000170027.7	21911	1.01206	6070.31	8250.08	1.32058e-247	44358	44358	4428	5254	0.295345	4.00636e-262	0.197791	0.00552397	9.999e-05	9.32988e-247	1.57036e-247	0.00117752
ENSG00000188372.15	22264	1.04047	5307.69	8031.56	0	11318	11318	6131	7962	0.447555	0	0.514397	0.00931001	9.999e-05	0	0	0.00136071
ENSG00000146700.9	22356	1.03024	6063.57	8210.1	2.90744e-227	-861	-861	6131	7962	0.447555	9.68791e-242	0.310023	0.00904397	9.999e-05	3.18752e-230	5.1086e-231	0.00118675
ENSG00000091073.20	22474	1.01563	5969.5	8172.54	0	40819	40819	4959	6018	0.338335	0	-0.351553	0.00525957	9.999e-05	0	0	0.00119898
ENSG00000233980.1	22526	1.02685	5533.52	8122.39	5.58101e-108	31895	31895	4911	5965	0.33532	5.13849e-116	0.273778	0.0117784	9.999e-05	5.07943e-107	5.03598e-108	0.00129873
ENSG00000250614.2	22514	1.03559	5350.14	8053.1	2.99724e-44	-1547	-1547	4513	5289	0.297336	7.2989e-48	0.152219	0.0104092	9.999e-05	6.05305e-42	4.10617e-43	0.00134752
ENSG00000243566.7	22409	1.02197	6564.4	8280.99	0	116707	116707	125	125	0.00710469	0	2.05797	0.0502831	9.999e-05	0	0	0.00109293
ENSG00000297839.1	22409	0.984951	7022.2	8478.41	1.85979e-94	243	243	6017	7674	0.431371	2.73035e-97	-0.232343	0.0109607	9.999e-05	2.96003e-89	2.68929e-90	0.0010077
ENSG00000230305.2	22386	1.02035	5967.03	8222.79	7.48783e-85	6742	6742	5012	6083	0.658043	4.75248e-90	-0.293186	0.0144017	9.999e-05	1.02555e-82	8.98891e-84	0.00120157
ENSG00000185040.14	22380	1.02324	6023.71	8191.98	0	-11160	-11160	4989	6059	0.659362	0	-0.470312	0.0106078	9.999e-05	0	0	0.00119153
ENSG00000290873.2	22358	1.02072	6442.1	8248.14	0	55730	55730	4780	5955	0.334781	0	-0.596655	0.00973921	9.999e-05	0	0	0.00111315
ENSG00000146707.15	22230	1.03871	5392.71	8082	0	-49002	-49002	3584	4196	0.235863	0	0.939233	0.0100541	9.999e-05	0	0	0.00133841
ENSG00000214243.3	22243	1.02049	5068.32	8060.17	1.97492e-152	-30406	-30406	5932	7564	0.574817	4.4387e-165	-0.378806	0.0135378	9.999e-05	9.21437e-152	1.10944e-152	0.00141455
ENSG00000296620.1	22032	1.01481	5712.49	8218.16	3.77147e-213	-113815	-113815	5899	7509	0.5779	1.68388e-226	-0.439341	0.0132717	9.999e-05	1.7346e-212	2.61422e-213	0.00125251
ENSG00000231087.2	21126	1.03101	4724.53	8127.24	5.02962e-165	-466297	-466297	4911	5965	0.33532	2.84116e-177	-0.323997	0.0111507	9.999e-05	2.45398e-166	3.13357e-167	0.00152327
ENSG00000225703.2	21139	1.0178	5408.02	8270.69	5.14899e-34	-13849	-13849	91	93	0.00523001	7.69086e-36	-0.847922	0.0675417	9.999e-05	8.22815e-31	5.13541e-32	0.00132444
ENSG00000186704.9	21128	1.02406	4466.52	8062.6	3.09435e-142	-351385	-351385	125	125	0.00710469	5.54789e-154	0.855353	0.0317122	9.999e-05	6.58371e-142	7.61133e-143	0.0016071
ENSG00000299537.1	21106	1.04087	4916.75	8118.35	3.50106e-252	-499367	-499367	4959	6018	0.338335	2.87498e-271	-0.279107	0.00765198	9.999e-05	1.26333e-258	2.2016e-259	0.00146903
ENSG00000242435.1	21104	1.02046	4742.22	8126.22	0	1027	1027	3330	3902	0.780614	0	0.500534	0.0102824	9.999e-05	0	0	0.00151173
ENSG00000241350.1	21107	1.02902	5292.95	8238.55	6.21011e-118	41742	41742	4052	4939	0.27764	5.79459e-125	-0.35874	0.0148439	9.999e-05	1.65227e-117	1.72223e-118	0.00135881
ENSG00000186645.11	21091	1.02878	4925.53	8118.42	4.26869e-305	-90728	-90728	6437	8713	0.510177	0	-0.441885	0.0109216	9.999e-05	4.60321e-310	9.30137e-311	0.00145996
ENSG00000233448.2	21138	1.04957	5001.49	8082.13	0	13349	13349	4052	4939	0.27764	0	-0.66824	0.0121018	9.999e-05	0	0	0.00144871
ENSG00000205482.11	21211	1.04296	5366.17	8165.91	6.23397e-259	18392	18392	1145	1209	0.0679595	6.36974e-277	0.653208	0.0177096	9.999e-05	3.83931e-266	6.81608e-267	0.0013471
ENSG00000225726.1	21201	1.01387	5488.58	8234.3	0	-318	-318	6599	8810	0.495276	0	-0.492077	0.00770997	9.999e-05	0	0	0.00130312
ENSG00000213542.3	21208	1.01107	5419.4	8196.38	1.0315e-34	33903	33903	1015	1068	0.0600878	6.79863e-37	-0.303794	0.0238305	9.999e-05	2.57396e-31	1.6123e-32	0.00131837
ENSG00000214439.7	21219	1.0192	5736.37	8249.85	0	-1061	-1061	5777	7270	0.408657	0	0.387039	0.00826531	9.999e-05	0	0	0.00124932
ENSG00000291121.2	21219	1.02289	4892.37	8090.29	0	-35510	-35510	4479	5449	0.30633	0	0.391222	0.00856669	9.999e-05	0	0	0.00146668
ENSG00000135205.15	21221	1.01999	5072.34	8118.88	0	70919	70919	1688	1801	0.101237	0	-1.10338	0.0116648	9.999e-05	0	0	0.00141317
ENSG00000299550.1	21239	1.01657	5819.21	8290.45	1.8529e-13	23915	23915	36	37	0.00208005	4.18749e-14	-0.979747	0.129466	9.999e-05	7.60335e-10	3.87098e-11	0.00123035
ENSG00000127951.8	21170	1.02787	5179.44	8096.68	1.34802e-197	33293	33293	4473	5396	0.696654	4.39962e-213	0.130681	0.00407856	9.999e-05	2.85216e-199	4.09928e-200	0.00138798
ENSG00000305531.1	21246	1.03202	5171.47	8084.94	1.4147e-81	-113657	-113657	1688	1801	0.101237	5.18189e-88	-0.396635	0.0197177	9.999e-05	2.44678e-80	2.12062e-81	0.00139223
ENSG00000295100.1	21226	1.01416	6672	8405.66	3.2156e-74	1770	1770	6036	7826	0.439953	4.43392e-77	-0.224089	0.0119397	9.999e-05	2.19808e-71	1.80934e-72	0.00107222
ENSG00000273341.3	21237	1.01407	6048.91	8233.02	3.6735e-19	7722	7722	751	795	0.044688	3.06455e-20	0.287779	0.031147	9.999e-05	1.37375e-15	7.45394e-17	0.00118257
ENSG00000186088.16	21240	1.01527	5862.71	8194.72	0	-19626	-19626	6204	8166	0.459022	0	-0.241922	0.00571497	9.999e-05	0	0	0.00122064
ENSG00000305656.1	22009	1.01186	6773.06	8285.71	6.99113e-230	-1397	-1397	4423	5512	0.309892	2.578e-242	-0.499144	0.0145424	9.999e-05	1.00282e-228	1.59894e-229	0.00105533
ENSG00000127947.16	22015	1.0103	6603.42	8255.2	0	-20280	-20280	4837	5922	0.332884	0	0.217675	0.00497984	9.999e-05	0	0	0.0010818
ENSG00000187257.16	22413	1.02331	7844.49	8349.25	5.92914e-17	171944	171944	5889	7746	0.564563	1.1365e-17	-0.0296319	0.00345464	9.999e-05	2.37558e-13	1.25871e-14	0.000915116
ENSG00000214293.12	22413	1.00471	8106.95	8433.13	6.53549e-120	-12709	-12709	2033	2175	0.12226	3.56157e-124	-0.137934	0.00572642	9.999e-05	1.5133e-116	1.56993e-117	0.000879428
ENSG00000135211.6	22574	1.0084	7155.7	8274.35	0	-4177	-4177	6027	7976	0.551658	0	-0.328864	0.00513391	9.999e-05	0	0	0.000997647
ENSG00000006576.17	22572	0.989951	8227.45	8448.08	4.50314e-40	-98851	-98851	2301	2527	0.142382	2.17697e-41	-0.0872581	0.00644147	9.999e-05	8.44635e-36	5.47805e-37	0.000861771
ENSG00000234456.11	24229	1.01786	7341.25	8256.56	0	28677	28677	5429	6814	0.616946	0	0.789187	0.0101606	9.999e-05	0	0	0.000975857
ENSG00000187391.23	24225	1.00224	6747.28	8203.27	0	-4822	-4822	4726	5710	0.320967	0	0.713148	0.0116049	9.999e-05	0	0	0.00105558
ENSG00000127955.17	23832	1.03006	6231.4	8111.36	3.21656e-90	368619	368619	1638	1716	0.0964587	4.84774e-97	0.367072	0.0173397	9.999e-05	5.24803e-89	4.76104e-90	0.00115473
ENSG00000135218.19	24451	1.01269	7321.65	8234.21	2.92691e-303	301558	301558	275	279	0.015683	0	-0.990792	0.0247594	9.999e-05	3.45343e-303	6.85425e-304	0.000976598
ENSG00000298725.1	24372	1.01296	8357.44	8365.86	1.54367e-81	-25049	-25049	2515	2844	0.159955	4.42167e-85	-0.266511	0.0134856	9.999e-05	1.29348e-78	1.11033e-79	0.000855699
ENSG00000229436.1	24372	0.983574	8544.06	8470.67	2.57445e-63	-44146	-44146	2537	2865	0.161046	2.95384e-65	-0.244276	0.0141993	9.999e-05	2.03615e-58	1.54699e-59	0.000827854
ENSG00000075223.14	23879	0.994673	7972.22	8308.05	4.30627e-160	-104	-104	797	824	0.0463286	2.84776e-168	-0.563721	0.0199434	9.999e-05	2.31624e-155	2.82977e-156	0.00089093
ENSG00000300407.1	24291	1.02571	8227	8312.32	2.0972e-09	-532265	-532265	13	13	0.000730748	8.1712e-10	1.12285	0.182626	9.999e-05	1.28711e-05	6.20467e-07	0.000873357
ENSG00000019991.18	24146	1.01575	8029.7	8305.87	8.65584e-32	-11712	-11712	1265	1396	0.0785152	2.35048e-33	-0.158707	0.0131331	9.999e-05	2.57907e-28	1.57487e-29	0.000891528
ENSG00000186472.20	24308	0.992272	5889.71	8084.27	4.40271e-30	12401	12401	5521	7009	0.606015	2.22178e-32	-0.157549	0.0132446	9.999e-05	4.10167e-26	2.45497e-27	0.00120467
ENSG00000075213.11	23020	1.0193	5895.11	8324.22	1.17419e-227	-311336	-311336	903	938	0.0528213	7.21548e-239	0.91175	0.0267687	9.999e-05	3.38557e-228	5.38741e-229	0.00121574
ENSG00000309143.1	23281	1.02294	4708.12	8166.34	0.000142655	-618871	-618871	13	13	0.00073083	8.34044e-05	-0.660911	0.167903	0.485151	0.478067	0.0204706	0.00152406
ENSG00000229251.3	23310	1.02372	4433.99	8090.41	0.000141727	-623612	-623612	13	13	0.00073083	7.66942e-05	-0.673277	0.170175	0.461454	0.45506	0.0195173	0.00161867
ENSG00000224059.1	23261	0.991535	4294.18	8129.48	5.19287e-05	-638745	-638745	17	17	0.0009557	2.72263e-05	-0.866143	0.206336	0.205979	0.203256	0.00892801	0.00165145
ENSG00000153993.14	22850	1.02003	4261.98	8143.73	0.000169151	819700	819700	290	292	0.0164137	9.78162e-05	-0.197021	0.0505474	0.508149	0.504136	0.0215415	0.00168166
ENSG00000198822.11	22526	1.03396	4571.7	8134.01	5.68854e-31	401176	401176	2684	2959	0.166779	3.80325e-33	0.211701	0.017577	9.999e-05	3.20464e-28	1.95591e-29	0.00157585
ENSG00000233073.3	21723	1.00301	4509.4	8205.11	3.48805e-19	230742	230742	2684	2959	0.166779	2.50588e-20	0.171649	0.0185344	9.999e-05	1.41771e-15	7.69156e-17	0.00157947
ENSG00000164659.15	20846	1.01901	4493.51	8147	7.07555e-84	-25392	-25392	1315	1372	0.077122	7.99814e-90	0.484772	0.0238439	9.999e-05	9.7125e-82	8.47486e-83	0.00159448
ENSG00000135164.19	20820	1.01332	5092.6	8272.92	6.66472e-23	-18136	-18136	70	70	0.0039348	4.23626e-24	0.270167	0.0266015	9.999e-05	1.91535e-19	1.07984e-20	0.00140409
ENSG00000224046.4	20815	1.01769	4423.99	8081.93	4.42053e-13	6238	6238	809	826	0.0464358	5.06441e-14	0.155361	0.0205975	9.999e-05	1.36125e-09	6.90403e-11	0.00161873
ENSG00000278236.1	20710	1.02002	4970.21	8302.06	8.42313e-07	-44461	-44461	1652	1749	0.0983137	4.35001e-07	0.0990342	0.0195843	0.00379962	0.00371173	0.000171868	0.0014422
ENSG00000135185.12	20629	1.00254	5013.05	8246.21	8.27306e-152	-56409	-56409	3437	3982	0.776166	9.65463e-161	0.135279	0.00490307	9.999e-05	1.74703e-148	2.07203e-149	0.00142065
ENSG00000299752.1	20461	1.04578	4438.87	8100.66	2.47647e-23	-136705	-136705	200	203	0.0114109	4.84787e-25	-0.576599	0.055614	9.999e-05	1.46009e-20	8.32047e-22	0.00162995
ENSG00000273623.1	20343	1.02811	4131.99	8046.57	2.65889e-06	5462	5462	541	563	0.031647	9.92369e-07	-0.167579	0.0342233	0.00879912	0.00950833	0.00043676	0.00173968
ENSG00000276185.1	20339	1.03182	4513.18	8063.93	1.37613e-127	-2074	-2074	623	651	0.0365977	4.36412e-138	-0.371012	0.0145674	9.999e-05	7.36572e-128	8.03673e-129	0.00159502
ENSG00000182165.21	20335	1.0162	5212.4	8252.51	2.93677e-288	-2114	-2114	623	651	0.0365977	4.33264e-305	-0.504841	0.0129857	9.999e-05	3.82861e-289	7.3179e-290	0.0013733
ENSG00000005469.12	20335	1.03264	4609.28	8116.87	4.41256e-46	23862	23862	4595	5604	0.684992	1.79396e-49	-0.105392	0.0070829	9.999e-05	8.7365e-44	6.01291e-45	0.00156226
ENSG00000005471.19	19996	1.04	4599.47	8064.03	0	-4592	-4592	4177	4902	0.275571	0	0.527973	0.00671465	9.999e-05	0	0	0.00156979
ENSG00000231956.1	19993	1.031	4498.71	8089.74	6.19253e-07	73652	73652	953	994	0.0558804	2.20681e-07	0.118856	0.0229224	0.00289971	0.00228721	0.000106321	0.00159967
ENSG00000105784.16	20135	1.00963	4673.44	8107.81	9.51873e-80	132587	132587	99	100	0.00563825	8.45158e-86	1.27176	0.0640696	9.999e-05	8.32573e-77	7.07876e-78	0.00152783
ENSG00000085563.15	20050	1.01184	5149.23	8197.08	1.57619e-37	-18096	-18096	41	41	0.00230726	6.83734e-40	-0.882614	0.0664343	9.999e-05	3.27602e-34	2.09968e-35	0.00138789
ENSG00000006634.8	20356	0.991105	6185.56	8446.43	7.73642e-22	-11850	-11850	1296	1358	0.076335	1.54874e-22	-0.0692983	0.00707506	9.999e-05	6.84857e-18	3.80608e-19	0.00114658
ENSG00000075303.13	20357	0.997439	5438.23	8276.68	2.00777e-83	18773	18773	889	916	0.0514896	5.73638e-88	-0.251436	0.0125028	9.999e-05	1.74127e-79	1.50152e-80	0.00130715
ENSG00000008277.15	20526	1.02057	4886.64	8133.92	2.18351e-77	721	721	3324	3791	0.213097	5.39098e-83	-0.136287	0.00698623	9.999e-05	3.33922e-75	2.81211e-76	0.00146714
ENSG00000254003.2	20931	1.02983	5261	8162.47	0	55002	55002	2069	2242	0.126026	0	-0.561613	0.00555432	9.999e-05	0	0	0.00136746
ENSG00000075142.14	21000	1.0257	5000.49	8116.4	9.21352e-295	-20839	-20839	3667	4370	0.245644	0	0.14318	0.00360573	9.999e-05	1.56881e-298	3.07658e-299	0.00143647
ENSG00000127954.13	21065	1.00358	5917.71	8329.44	0	-37061	-37061	2069	2242	0.126026	0	-0.544566	0.00469833	9.999e-05	0	0	0.00120406
ENSG00000105793.16	23014	0.99765	5882.27	8309.81	0	11600	11600	4736	5886	0.33086	0	-0.274268	0.00630867	9.999e-05	0	0	0.00120863
ENSG00000157224.16	22964	1.028	4988.69	8080.69	1.22286e-26	19897	19897	4273	5092	0.286228	1.1342e-28	-0.11804	0.0105878	9.999e-05	1.4392e-23	8.42269e-25	0.00144108
ENSG00000309151.1	23006	1.01804	5261.6	8172.66	9.04114e-20	-78483	-78483	793	823	0.0462671	4.98976e-21	-0.276714	0.029333	9.999e-05	2.49808e-16	1.36512e-17	0.00136139
ENSG00000058091.17	22935	1.01531	6110.71	8341.85	6.35604e-85	136985	136985	5320	6815	0.38308	7.25214e-89	0.122652	0.00606663	9.999e-05	2.26623e-82	1.98328e-83	0.00117115
ENSG00000223969.8	22608	0.998638	6035.75	8324	6.28229e-146	-3803	-3803	666	680	0.961776	4.36983e-153	-0.439824	0.0163567	9.999e-05	5.91154e-142	6.8354e-143	0.00117835
ENSG00000223584.1	22445	0.983258	5778.42	8346.37	1.95781e-12	-46837	-46837	5138	6507	0.365793	5.99131e-13	0.0754554	0.0104631	9.999e-05	1.54757e-08	7.75306e-10	0.00122369
ENSG00000286411.1	20872	1.00661	5550.18	8286.15	1.31906e-18	5226	5226	2082	2237	0.125745	1.55276e-19	-0.101675	0.0112194	9.999e-05	5.88696e-15	3.17406e-16	0.0012852
ENSG00000306905.1	20797	1.00373	5331.3	8305.17	6.8007e-05	-144938	-144938	27	27	0.00151771	4.39569e-05	0.524252	0.128251	0.30467	0.302389	0.0131374	0.00133649
ENSG00000226254.1	20425	1.03002	5535.53	8360.18	4.01566e-05	-584683	-584683	2512	2773	0.155979	2.68865e-05	0.0699374	0.0166494	0.186981	0.18775	0.008261	0.00129978
ENSG00000306924.1	20319	1.01413	5514.18	8392.73	2.28053e-13	-582	-582	3476	3986	0.224109	7.40308e-14	-0.108034	0.0144186	9.999e-05	9.35718e-10	4.75802e-11	0.0012972
ENSG00000157240.4	20200	1.01888	4949.39	8210.73	0	62212	62212	3102	3467	0.805115	0	0.608242	0.00762806	9.999e-05	0	0	0.00144765
ENSG00000309376.1	19286	1.01329	4992.93	8302.38	1.48089e-82	221604	221604	5768	7322	0.41158	8.67593e-87	0.266708	0.0133561	9.999e-05	6.72483e-80	5.81251e-81	0.00143208
ENSG00000223665.2	19187	1.01979	5561.96	8406.92	2.80956e-72	235935	235935	6011	7702	0.43294	4.73859e-75	0.254865	0.0137702	9.999e-05	7.0504e-70	5.74666e-71	0.00128875
ENSG00000127989.14	18502	1.02479	4748.25	8145.69	2.27224e-64	-17	-17	210	216	0.0121417	6.45381e-69	-0.430066	0.0242954	9.999e-05	3.47923e-62	2.71007e-63	0.00151222
ENSG00000287672.2	18502	1.01753	5159.93	8263.46	2.83162e-27	82896	82896	10	10	0.00056243	9.56477e-29	2.82116	0.252701	9.999e-05	5.7706e-24	3.38833e-25	0.00138793
ENSG00000127914.19	18491	1.02263	5108.44	8231.81	5.6068e-131	3312	3312	5887	7553	0.424564	6.56622e-139	0.0838677	0.0032827	9.999e-05	3.88798e-130	4.27429e-131	0.00140455
ENSG00000305226.1	18491	1.00367	5832.15	8417.99	2.54431e-293	-35132	-35132	5835	7434	0.417875	2.17314e-304	0.397543	0.0102386	9.999e-05	1.28768e-290	2.47302e-291	0.00122176
ENSG00000188693.9	18575	1.01313	5304.74	8287.45	1.96836e-07	44848	44848	321	337	0.0189432	9.20027e-08	0.270524	0.0505996	0.0009999	0.000948313	4.44063e-05	0.00134788
ENSG00000001630.18	18576	1.02688	4977.46	8208.86	1.74952e-44	14900	14900	5198	6475	0.363994	3.08355e-47	-0.127885	0.00880589	9.999e-05	7.21466e-42	4.89076e-43	0.00144374
ENSG00000240720.10	18403	1.01023	4616.16	8213.17	1.29353e-168	-35857	-35857	5478	6917	0.388858	2.93729e-179	0.409485	0.01401	9.999e-05	1.24385e-166	1.58994e-167	0.00154711
ENSG00000243107.1	18337	1.01013	4845.4	8215.2	2.99991e-20	14413	14413	2919	3305	0.185883	1.94752e-21	0.0744532	0.00781028	9.999e-05	1.00026e-16	5.49336e-18	0.00147392
ENSG00000001629.10	18214	1.02611	4852.52	8208.94	0	36494	36494	2068	2266	0.127375	0	0.247322	0.00598385	9.999e-05	0	0	0.00148046
ENSG00000001631.17	18214	1.01917	4755.19	8202.4	8.53927e-80	-24896	-24896	2919	3305	0.185883	6.98742e-85	0.0848195	0.00429716	9.999e-05	1.44348e-77	1.23197e-78	0.00150689
ENSG00000270453.1	18210	1.01114	4417.15	8194.25	5.962e-11	-2227	-2227	2058	2223	0.124972	1.39567e-11	-0.13718	0.0202707	9.999e-05	2.21406e-07	1.09276e-08	0.00161731
ENSG00000157259.8	18211	1.00841	4874.92	8235.91	2.85811e-48	18727	18727	1252	1343	0.0756449	4.18618e-51	-0.178174	0.0117719	9.999e-05	5.93865e-45	4.11845e-46	0.00146407
ENSG00000244055.3	18098	1.02106	4430.73	8105.6	5.24375e-165	43533	43533	1608	1692	0.0951203	1.01217e-177	0.35919	0.0123454	9.999e-05	9.52516e-165	1.21086e-165	0.00161828
ENSG00000242950.7	18049	1.01951	4923.39	8246.43	2.58708e-121	-18477	-18477	2201	2362	0.132771	1.99138e-128	0.244575	0.00997585	9.999e-05	6.61352e-120	6.97021e-121	0.00145563
ENSG00000127980.16	17831	1.02566	5323.68	8337.68	1.5615e-211	-21714	-21714	305	309	0.0173693	1.37306e-221	0.68494	0.0209347	9.999e-05	3.99452e-213	6.03213e-214	0.0013493
ENSG00000127993.16	17830	1.01678	4916.07	8252.13	9.29909e-211	7775	7775	1231	1320	0.074199	4.81497e-223	-0.315256	0.00960193	9.999e-05	1.56836e-210	2.34528e-211	0.00145633
ENSG00000300498.1	17805	1.02321	4356.85	8135.31	1.36334e-19	29125	29125	1279	1369	0.076962	6.31376e-21	-0.171643	0.0182432	9.999e-05	2.60675e-16	1.42433e-17	0.001647
ENSG00000234545.8	17841	1.00078	5159.62	8337.64	0	-8769	-8769	1460	1562	0.087812	0	0.358633	0.00666698	9.999e-05	0	0	0.00137941
ENSG00000287932.2	17917	1.00742	5002.21	8311.43	5.38725e-14	193019	193019	687	732	0.0411652	1.23085e-14	-0.13369	0.0173035	9.999e-05	2.28124e-10	1.16918e-11	0.00142631
ENSG00000286742.2	17918	1.02206	4965.14	8260.96	3.35009e-14	192874	192874	687	732	0.0411652	6.19394e-15	-0.120986	0.0154837	9.999e-05	1.00271e-10	5.16391e-12	0.00144475
ENSG00000310319.1	17961	1.0231	4994.94	8306.45	2.14481e-10	104597	104597	718	763	0.0429327	7.34257e-11	-0.177272	0.0271823	9.999e-05	7.72115e-07	3.78601e-08	0.00143669
ENSG00000303343.1	18139	1.02496	5951.69	8499.37	1.60644e-05	865505	865505	308	369	0.0216626	1.22157e-05	-0.172852	0.0394979	0.0813919	0.0850229	0.0037992	0.00120671
ENSG00000237819.8	18140	1.05162	4817.08	8147.15	1.23246e-09	-623	-623	687	732	0.0411652	3.12515e-10	-0.173582	0.0275537	9.999e-05	3.11831e-06	1.51505e-07	0.00150524
ENSG00000105810.10	18136	1.00216	5035.29	8240.82	6.22975e-38	-1236	-1236	687	732	0.0411652	4.07509e-40	-0.193961	0.0145562	9.999e-05	2.65203e-34	1.70127e-35	0.00141418
ENSG00000205413.8	18959	1.02069	5842.9	8250.71	3.02771e-36	198	198	408	419	0.0235526	2.76567e-38	-0.127459	0.00980453	9.999e-05	3.86274e-33	2.45531e-34	0.00122723
ENSG00000177409.12	19022	1.03968	5544.98	8154.16	0	44	44	699	728	0.0409219	0	-0.839143	0.0102474	9.999e-05	0	0	0.00130214
ENSG00000188175.10	19233	0.994791	8273.17	8653.39	3.08391e-34	-7195	-7195	142	143	0.00803913	1.48233e-34	0.273442	0.0222069	9.999e-05	3.64655e-30	2.264e-31	0.000858574
ENSG00000004766.17	19230	1.00531	5866.4	8265.03	1.9746e-15	53742	53742	6265	8651	0.513662	3.16021e-16	0.0460179	0.00562366	9.999e-05	1.01124e-11	5.26506e-13	0.00121537
ENSG00000237729.2	19710	0.988442	6984.89	8426.03	0.000241505	-477720	-477720	16	16	0.000899382	0.000185158	0.360613	0.0964191	0.819418	0.818166	0.0342846	0.00101442
ENSG00000300153.1	19986	1.02801	6211.62	8321.42	0.000420099	431613	431613	26	26	0.00146166	0.000301117	-0.569983	0.157637	0.923008	0.92265	0.0384751	0.00115753
ENSG00000105825.14	20141	1.00168	6595.51	8441.91	9.99326e-31	47724	47724	6304	8305	0.466888	9.56839e-32	0.136461	0.0115931	9.999e-05	5.95022e-27	3.59099e-28	0.00107963
ENSG00000127920.6	20116	1.01412	6103.37	8253.22	2.34495e-63	295	295	94	94	0.00528387	5.71026e-67	-0.429168	0.0246108	9.999e-05	2.09921e-60	1.61567e-61	0.00117204
ENSG00000306701.1	20067	0.997879	6432.21	8403.33	0	-6	-6	6304	8305	0.466888	0	0.528439	0.0105601	9.999e-05	0	0	0.00110545
ENSG00000278959.1	20071	1.00766	6703.77	8364.1	6.41422e-75	38360	38360	5754	7353	0.413322	3.48159e-78	0.195495	0.010339	9.999e-05	1.23935e-71	1.02177e-72	0.00106457
ENSG00000236861.7	20050	1.0325	5941.8	8210.04	1.42486e-15	25441	25441	5754	7353	0.413322	1.78076e-16	0.0977606	0.0118466	9.999e-05	3.645e-12	1.90775e-13	0.00121206
ENSG00000105829.13	20076	1.0348	5320	8090.56	1.44325e-12	-65905	-65905	6304	8305	0.466888	1.87132e-13	0.0374116	0.00507668	9.999e-05	3.94742e-09	1.9917e-10	0.00135476
ENSG00000127995.17	20373	1.01981	6247.92	8328.03	1.66037e-142	-9717	-9717	112	114	0.00640881	2.01311e-149	0.72238	0.0272099	9.999e-05	1.89732e-141	2.18957e-142	0.00114735
ENSG00000242265.6	20611	1.01719	6364.06	8314.44	5.49957e-243	-144411	-144411	5883	7793	0.561945	2.95225e-255	0.333978	0.00946188	9.999e-05	2.77195e-243	4.62114e-244	0.00112533
ENSG00000127990.19	20611	1.02371	5591.81	8177.85	0	-111399	-111399	5883	7794	0.561889	0	0.472177	0.00798561	9.999e-05	0	0	0.00128373
ENSG00000232385.2	20636	1.02917	6314.25	8319.5	6.97994e-05	347226	347226	77	77	0.00432925	4.58614e-05	-0.181094	0.0444094	0.349965	0.342555	0.0148253	0.00113921
ENSG00000158528.12	20820	1.02911	5804.55	8250.39	3.46499e-234	119696	119696	6117	8264	0.535417	6.66786e-248	0.413532	0.0119014	9.999e-05	4.08753e-237	6.69493e-238	0.00123916
ENSG00000236197.6	20444	1.00676	4395.58	7929.66	1.0399e-91	-187438	-187438	225	230	0.0129286	7.31464e-101	1.15789	0.0536023	9.999e-05	1.17127e-88	1.06118e-89	0.00162259
ENSG00000233942.2	20228	1.01586	5416.54	8205.95	2.82634e-60	20655	20655	923	964	0.0541999	4.58868e-64	0.418685	0.0245731	9.999e-05	1.98139e-57	1.49539e-58	0.00132141
ENSG00000105854.13	20235	1.00625	5560.52	8249.89	1.67162e-272	-939	-939	2416	2662	0.149635	1.68778e-288	0.494782	0.0131199	9.999e-05	1.95625e-270	3.52251e-271	0.00128264
ENSG00000231170.8	20243	1.01234	5288.73	8151.47	0	51755	51755	6061	8045	0.45222	0	0.789118	0.00908838	9.999e-05	0	0	0.00135156
ENSG00000004799.8	20508	1.00565	6224.37	8314.32	4.24628e-22	6390	6390	1735	1863	0.104722	3.83462e-23	-0.184826	0.0186009	9.999e-05	2.09813e-18	1.17162e-19	0.00114566
ENSG00000158560.14	20642	1.01507	5993.16	8276.95	1.50312e-106	-120	-120	2874	3198	0.820216	2.24128e-112	0.314206	0.0137454	9.999e-05	2.59563e-104	2.54075e-105	0.001194
ENSG00000279067.1	20670	1.01833	7549.62	8506.42	0.0001162	183288	183288	1791	1907	0.892805	9.37901e-05	-0.0869501	0.0222496	0.577642	0.575753	0.0244692	0.000949102
ENSG00000237551.1	20881	1.02224	6481.66	8326.05	0.000125958	-227548	-227548	47	48	0.00269815	8.56751e-05	-0.489923	0.124669	0.550945	0.547656	0.0233216	0.00110699
ENSG00000004864.14	20969	1.01672	6663.9	8300.94	1.12984e-252	-84083	-84083	6191	8214	0.53828	7.26689e-266	-0.320088	0.00887141	9.999e-05	5.32404e-253	9.11748e-254	0.00107454
ENSG00000303709.1	21180	1.04043	5783.93	8067.67	7.04345e-29	306	306	20	20	0.00112435	3.86287e-31	0.915007	0.0785364	9.999e-05	4.13365e-26	2.474e-27	0.00124872
ENSG00000127922.10	21179	1.01234	6396.19	8237.69	4.70131e-17	-38530	-38530	516	529	0.0297391	5.3762e-18	-0.0855963	0.0098797	9.999e-05	2.09551e-13	1.11109e-14	0.00111768
ENSG00000196636.8	22286	1.00202	6567.85	8259.27	0	474	474	1419	1561	0.0877459	0	0.699128	0.00841441	9.999e-05	0	0	0.00108431
ENSG00000224551.1	22331	1.04206	5742.49	8098.78	7.3486e-120	-30901	-30901	1413	1556	0.0874649	3.64661e-129	0.528295	0.0214837	9.999e-05	5.81862e-121	6.15955e-122	0.00125847
ENSG00000297732.1	23365	1.0001	7276.78	8306.23	6.88121e-187	93674	93674	3838	4405	0.247611	1.69992e-196	-0.330499	0.0107698	9.999e-05	4.80353e-183	6.51805e-184	0.000978021
ENSG00000070669.17	23364	1.00758	7464.68	8345.12	0	97981	97981	2626	2919	0.164506	0	0.659185	0.0104826	9.999e-05	0	0	0.000956077
ENSG00000237818.1	23291	1.00792	7184.5	8247.43	2.1507e-68	71408	71408	2626	2919	0.164506	2.36977e-72	0.263947	0.0145365	9.999e-05	4.81283e-65	3.81772e-66	0.00099347
ENSG00000231859.1	23282	1.02963	6351.79	8179.01	1.56705e-72	60201	60201	3838	4405	0.247667	2.3209e-77	-0.242001	0.0128696	9.999e-05	9.49299e-71	7.78312e-72	0.00113267
ENSG00000284627.1	23287	1.01554	6770.51	8222.46	0	36050	36050	3838	4405	0.247639	0	-0.451223	0.0107589	9.999e-05	0	0	0.00105717
ENSG00000232097.1	23295	1.03557	6630.11	8173.64	2.22983e-104	25869	25869	3839	4407	0.247863	1.88676e-111	-0.270466	0.0118833	9.999e-05	4.09079e-104	4.00086e-105	0.00108751
ENSG00000238228.1	23320	0.98872	7327.24	8330.11	2.37101e-165	16665	16665	3839	4407	0.247863	2.38978e-173	-0.188464	0.00656354	9.999e-05	1.13567e-159	1.41301e-160	0.000967148
ENSG00000183444.10	23344	1.03153	6871.59	8188.22	2.78913e-203	-294	-294	3832	4395	0.247077	8.64454e-217	-0.277009	0.00856622	9.999e-05	1.02738e-205	1.51195e-206	0.00104777
ENSG00000243554.1	23342	1.02056	7173.6	8287.67	0	6379	6379	3835	4395	0.247104	0	-0.477038	0.0100948	9.999e-05	0	0	0.000999645
ENSG00000284707.3	23343	1.01176	7352.12	8312.17	0	-6502	-6502	3838	4405	0.247611	0	-0.66338	0.00730796	9.999e-05	0	0	0.000972217
ENSG00000285725.2	23340	1.04025	6579.49	8144.36	4.69473e-169	-6351	-6351	161	165	0.00927487	3.1526e-181	1.31666	0.0447876	9.999e-05	7.25255e-172	9.45477e-173	0.00109774
ENSG00000164715.6	23435	1.00639	7292.72	8340.98	0	-8694	-8694	1629	1754	0.0986613	0	-0.631813	0.00814823	9.999e-05	0	0	0.000978178
ENSG00000180535.4	23476	1.03814	7155.92	8273.52	6.03179e-14	-87157	-87157	3369	3878	0.217988	1.20738e-14	-0.0704565	0.00911629	9.999e-05	1.86527e-10	9.56955e-12	0.00100858
ENSG00000205356.10	23451	1.03073	6354.08	8138.04	2.29792e-204	7254	7254	5016	6329	0.355762	2.81086e-219	-0.158973	0.0048862	9.999e-05	1.04241e-206	1.53956e-207	0.00113272
ENSG00000164713.10	23452	0.995436	7688.14	8375.99	9.78602e-186	-4987	-4987	3161	3560	0.200315	1.12838e-193	0.0997757	0.00327644	9.999e-05	5.05795e-181	6.80978e-182	0.0009241
ENSG00000272950.1	23203	1.00077	7267.55	8410.25	0	-31542	-31542	3253	3684	0.792917	0	0.59463	0.0138892	9.999e-05	0	0	0.000979508
ENSG00000214389.2	22924	1.02981	6280.43	8148.32	1.86222e-05	308315	308315	25	25	0.00140544	9.29306e-06	0.240281	0.0541707	0.0984902	0.102124	0.00455023	0.00114561
ENSG00000006453.14	22866	1.01554	6903.57	8281.53	6.64394e-113	-25717	-25717	5033	6329	0.355816	5.09829e-119	-0.170437	0.00723494	9.999e-05	9.44797e-111	9.54541e-112	0.0010368
ENSG00000303557.1	22360	1.04304	6126.27	8210.35	0.000218134	-542487	-542487	13	13	0.000730748	0.000136743	-0.733085	0.192124	0.726527	0.721844	0.0304024	0.0011801
ENSG00000196367.15	21293	1.0033	6321.53	8308.8	6.41401e-95	-25714	-25714	2771	3065	0.827712	1.00793e-99	-0.0842364	0.0039228	9.999e-05	2.03545e-91	1.86718e-92	0.00112708
ENSG00000286305.1	20953	1.01677	5720.09	8210.37	2.35529e-25	-112270	-112270	4001	4961	0.721127	7.04501e-27	-0.0862857	0.00801179	9.999e-05	5.97483e-22	3.44612e-23	0.00125175
ENSG00000238109.1	20922	1.02095	5844.45	8245.35	9.60492e-12	-147711	-147711	2771	3065	0.827712	2.33472e-12	-0.0839907	0.0119594	9.999e-05	3.92134e-08	1.95534e-09	0.00122702
ENSG00000198742.10	20525	1.01479	5353.34	8183.42	2.65502e-96	-10044	-10044	725	748	0.0420745	1.06773e-102	0.375227	0.0172073	9.999e-05	6.1821e-94	5.74167e-95	0.00133647
ENSG00000284523.3	20021	1.02125	5663.59	8270.56	1.15803e-19	-644	-644	2670	3020	0.170007	1.10078e-20	0.14436	0.0154406	9.999e-05	3.09203e-16	1.68841e-17	0.00126632
ENSG00000241685.10	20023	1.02074	5590.2	8225.17	6.67668e-79	64059	64059	33	33	0.00185497	1.05376e-83	-0.701934	0.0358224	9.999e-05	1.05837e-76	8.98954e-78	0.00128269
ENSG00000130429.16	19996	1.02371	5178.2	8158.2	0	5195	5195	1045	1103	0.0620081	0	0.297259	0.00684044	9.999e-05	0	0	0.00138619
ENSG00000106244.13	19885	1.01297	4753.96	8115.31	0	-15039	-15039	3353	4377	0.246175	0	0.291185	0.00714914	9.999e-05	0	0	0.00150383
ENSG00000106245.11	19884	1.01688	5255.21	8189.97	7.31444e-174	7301	7301	1841	2045	0.114952	2.33209e-185	0.141126	0.00474355	9.999e-05	5.27571e-173	6.91599e-174	0.00136246
ENSG00000160917.15	19811	1.02383	4968.91	8169.53	1.63772e-225	-9501	-9501	4779	6271	0.352501	4.66553e-241	0.239974	0.00701114	9.999e-05	4.34136e-227	6.88106e-228	0.0014446
ENSG00000228335.1	19795	1.01321	5170.1	8227.94	1.70564e-119	125390	125390	673	713	0.0400787	8.84397e-127	0.487453	0.0200177	9.999e-05	2.65179e-117	2.76154e-118	0.00138299
ENSG00000106246.18	19711	0.993965	5162.75	8266.21	5.50248e-109	-46715	-46715	548	588	0.033056	4.28273e-115	0.285807	0.0123474	9.999e-05	1.2176e-104	1.19374e-105	0.00137506
ENSG00000241468.8	19711	1.02583	5040.93	8176.05	0	-18912	-18912	1748	1975	0.112	0	-0.247852	0.00602874	9.999e-05	0	0	0.00142502
ENSG00000198556.14	19689	1.0203	4920.38	8174.21	1.257e-20	-177793	-177793	96	97	0.00545373	6.11529e-22	0.449604	0.0465745	9.999e-05	2.87374e-17	1.58661e-18	0.00145695
ENSG00000196652.12	19582	1.00865	4608.99	8143.28	0	626	626	1607	1705	0.095959	0	-1.026	0.0142255	9.999e-05	0	0	0.00154861
ENSG00000160908.15	19582	1.01614	4916.3	8202.25	6.87983e-32	-11464	-11464	107	108	0.00607151	7.32778e-34	0.324081	0.0266043	9.999e-05	1.20998e-28	7.40946e-30	0.00145592
ENSG00000197343.11	19354	1.00364	4587.07	8185.58	1.53146e-91	4050	4050	102	102	0.00573356	1.36987e-97	-0.543916	0.0256177	9.999e-05	3.38003e-88	3.05339e-89	0.00155311
ENSG00000221909.3	19354	1.02213	4616.68	8148.97	2.77469e-15	-6664	-6664	22	22	0.00123665	2.80984e-16	-0.720895	0.0879446	9.999e-05	7.28298e-12	3.7993e-13	0.00155376
ENSG00000244219.7	19324	0.998591	5013.22	8298.62	5.29867e-110	-35811	-35811	102	102	0.00573356	1.00807e-115	1.74532	0.0751864	9.999e-05	3.74376e-106	3.69777e-107	0.0014185
ENSG00000197037.11	19333	1.01743	4465.51	8139.12	0	105	105	1587	1729	0.0971894	0	0.49675	0.00987463	9.999e-05	0	0	0.00160354
ENSG00000224448.1	19334	1.02093	4453.88	8137.13	3.68468e-06	-346937	-346937	191	192	0.0107986	1.61643e-06	-0.242644	0.0505554	0.0157984	0.0148011	0.000677143	0.00160979
ENSG00000106258.16	19268	1.04018	4489.42	8100.02	9.58525e-11	-50946	-50946	91	92	0.00517144	1.77452e-11	0.293822	0.0436433	9.999e-05	2.34626e-07	1.15738e-08	0.00160835
ENSG00000160870.15	19067	1.02615	4479.66	8211.26	1.44258e-05	-736	-736	3547	4245	0.761383	7.66842e-06	-0.0756855	0.0169057	0.0550945	0.0575774	0.00258798	0.00160361
ENSG00000160868.16	19011	1.01857	4808.76	8221.72	5.93237e-11	-45826	-45826	2404	2678	0.151317	1.50078e-11	-0.131821	0.0195093	9.999e-05	2.13917e-07	1.05599e-08	0.00148979
ENSG00000308518.1	18994	1.03996	3957.02	8057.98	1.7258e-86	-1380	-1380	639	654	0.0367664	1.25635e-93	-0.53041	0.025529	9.999e-05	3.49698e-86	3.12429e-87	0.00182439
ENSG00000244623.2	18999	1.00115	5055.72	8368.97	0	13887	13887	5880	7791	0.562057	0	-0.724087	0.0114177	9.999e-05	0	0	0.00140793
ENSG00000146833.16	19031	1.05427	3711.53	7881.5	4.34734e-266	27667	27667	5782	7567	0.574649	9.01491e-295	-0.297262	0.00779081	9.999e-05	9.7957e-277	1.80239e-277	0.00195503
ENSG00000237640.2	19031	1.01642	4637.86	8193.08	4.18578e-30	8151	8151	35	36	0.00202384	5.38249e-32	1.18237	0.10003	9.999e-05	7.2911e-27	4.39692e-28	0.00154342
ENSG00000176402.6	19097	1.00793	5046.58	8364.99	5.10664e-36	-8328	-8328	36	37	0.00208005	1.508e-37	1.8162	0.14115	9.999e-05	1.44226e-32	9.11917e-34	0.00141405
ENSG00000286923.4	19070	1.01936	4475.06	8109.04	1.67433e-91	-12607	-12607	3555	4052	0.227768	1.88556e-98	-0.290978	0.0136418	9.999e-05	1.52829e-89	1.39054e-90	0.00160126
ENSG00000106261.17	18962	1.02263	5120.15	8259.79	9.361e-268	7082	7082	4222	4952	0.278359	3.9194e-283	0.20044	0.00536937	9.999e-05	5.20287e-270	9.3537e-271	0.00140134
ENSG00000166529.16	18949	1.01619	4461.86	8105.35	1.39796e-194	7203	7203	4908	5996	0.337043	1.31808e-209	-0.306515	0.00965063	9.999e-05	5.16571e-194	7.2878e-195	0.00160411
ENSG00000166526.19	19077	1.02329	4345.14	8076.83	1.78087e-11	-44817	-44817	348	358	0.0201237	2.69608e-12	-0.182893	0.0261174	9.999e-05	5.23159e-08	2.60468e-09	0.00165148
ENSG00000168090.10	19092	1.01877	4480.86	8110.31	6.35118e-158	-1283	-1283	716	737	0.0414464	5.4706e-170	-0.416254	0.0146475	9.999e-05	3.70759e-157	4.5631e-158	0.00159884
ENSG00000221838.12	19127	1.00761	4432.41	8104.06	2.1282e-64	15569	15569	5178	6353	0.642873	2.72046e-69	-0.103873	0.0058514	9.999e-05	3.28218e-61	2.54049e-62	0.00160964
ENSG00000166508.19	19133	1.01506	4223.2	8057.17	3.73615e-27	-36193	-36193	717	738	0.0415026	2.61644e-29	0.133559	0.01184	9.999e-05	7.10915e-24	4.17142e-25	0.00169398
ENSG00000166997.8	19226	1.05686	4054.22	7959.78	2.77421e-102	-24179	-24179	4308	5148	0.289376	4.29696e-112	-0.181369	0.00794471	9.999e-05	2.95486e-104	2.89135e-105	0.0017916
ENSG00000106290.16	19228	1.04626	4035.4	7949.55	2.25123e-31	-3414	-3414	5178	6353	0.642873	2.55921e-34	-0.0695752	0.00567104	9.999e-05	4.99528e-29	3.07078e-30	0.00179308
ENSG00000214309.5	19239	1.0259	4089.72	8006.11	1.32523e-85	8540	8540	697	719	0.0421355	2.95711e-93	0.353068	0.0170288	9.999e-05	4.21264e-84	3.72104e-85	0.00175621
ENSG00000242798.2	19236	1.0235	4704.99	8195.57	0.000319242	30381	30381	15	15	0.00084336	0.000202106	0.99216	0.266857	0.770723	0.769853	0.0323386	0.00152539
ENSG00000214142.2	19305	1.04731	4605.79	8146.41	1.66793e-09	8825	8825	5615	7031	0.604778	4.31304e-10	0.0817908	0.0130878	0.00019998	4.31027e-06	2.09105e-07	0.0015718
ENSG00000288976.1	19339	1.04186	4404.01	8047.41	7.79457e-212	-97	-97	6068	7832	0.559753	7.81788e-230	0.216356	0.00648479	9.999e-05	6.96688e-217	1.06671e-217	0.00164051
ENSG00000188186.11	19341	1.00874	3955.81	7947.79	0	595	595	5615	7031	0.604778	0	-0.218847	0.00273811	9.999e-05	0	0	0.00180415
ENSG00000146826.17	19344	1.02936	4711.44	8146.83	0	-16984	-16984	2631	2883	0.837943	0	0.210377	0.00474232	9.999e-05	0	0	0.00152658
ENSG00000197093.11	19248	0.999288	4413.7	8112.46	8.27244e-183	41911	41911	4615	5701	0.679539	9.56515e-197	-0.184597	0.00601131	9.999e-05	4.89263e-179	6.54138e-180	0.00161145
ENSG00000213420.8	19209	1.00863	4986.92	8235.84	2.19577e-167	30551	30551	420	438	0.0246233	1.82158e-177	0.812451	0.0279453	9.999e-05	4.27881e-165	5.4454e-166	0.00143133
ENSG00000066923.19	19206	1.00088	5017	8257.22	4.61709e-104	61499	61499	3567	4123	0.232754	5.23044e-110	-0.296584	0.01312	9.999e-05	1.89398e-100	1.82114e-101	0.00141865
ENSG00000213413.3	19265	1.02152	4611.68	8115.42	0	-2192	-2192	4182	5142	0.710961	0	-0.204868	0.00421053	9.999e-05	0	0	0.00155509
ENSG00000309852.1	19397	1.0322	4370.04	8022.82	3.53636e-19	1126	1126	53	54	0.00303644	9.54046e-21	-0.843032	0.0900227	9.999e-05	5.08289e-16	2.77053e-17	0.00164745
ENSG00000239521.12	19403	1.03191	4227.05	7996.58	1.62833e-77	241	241	53	54	0.00303644	1.58319e-84	-1.33853	0.067962	9.999e-05	3.14355e-76	2.6636e-77	0.00170295
ENSG00000291122.2	19411	1.03303	4746.08	8131.62	1.57778e-225	-50264	-50264	4183	5143	0.710905	3.4481e-242	-0.285069	0.00830772	9.999e-05	3.66566e-229	5.85291e-230	0.00151748
ENSG00000214300.8	19534	0.993923	5163.05	8270.31	5.548e-06	58249	58249	486	509	0.0297905	3.01766e-06	0.120603	0.0258103	0.030397	0.0289298	0.00131353	0.00137496
ENSG00000078319.13	19614	1.0073	5060.24	8217.38	3.17125e-105	-38174	-38174	2366	2611	0.147049	9.07788e-112	-0.229033	0.0100478	9.999e-05	2.94012e-102	2.84773e-103	0.0014099
ENSG00000293698.1	19612	1.04923	4754.4	8089.51	9.37837e-238	-7076	-7076	2811	3174	0.178415	1.20937e-256	-0.352485	0.00995706	9.999e-05	1.41533e-245	2.37635e-246	0.00152376
ENSG00000272752.7	19615	1.02439	5018.99	8167.16	0	19080	19080	2032	2218	0.124677	0	0.874924	0.00834825	9.999e-05	0	0	0.00143049
ENSG00000291178.2	19617	1.00359	5131.73	8217.24	1.30324e-38	-7485	-7485	2811	3174	0.178415	5.99438e-41	-0.106695	0.00792084	9.999e-05	5.0336e-35	3.24828e-36	0.00138836
ENSG00000121716.21	19719	1.0465	4645.52	8044.38	7.48681e-203	4594	4594	2031	2217	0.124621	3.65996e-220	0.218252	0.00669377	9.999e-05	2.01746e-208	2.99389e-209	0.0015579
ENSG00000235333.3	19722	1.01827	4553.71	8082.19	0	4410	4410	2031	2217	0.124621	0	0.398795	0.0049841	9.999e-05	0	0	0.00157299
ENSG00000085514.16	19814	1.03351	4317.56	7992.49	2.19731e-120	6681	6681	4629	5760	0.676186	1.98364e-131	0.0794009	0.00319959	9.999e-05	1.21163e-120	1.28074e-121	0.00166825
ENSG00000289691.1	19986	1.00926	5329	8257.69	1.27955e-114	-3458	-3458	2083	2277	0.127993	3.58544e-121	-0.16916	0.00711353	9.999e-05	6.47867e-112	6.57518e-113	0.00133982
ENSG00000287631.1	19994	1.01208	4984.92	8164.84	1.02784e-05	-18725	-18725	29	29	0.00165148	5.03205e-06	0.381478	0.0835422	0.0505949	0.0479313	0.00216189	0.00143373
ENSG00000146834.16	20058	1.02012	5482.08	8238.88	9.97221e-160	27745	27745	2078	2271	0.12767	2.79026e-169	-0.19287	0.00680186	9.999e-05	4.07021e-159	5.05223e-160	0.00130768
ENSG00000078487.18	20057	1.0196	5118.17	8179.57	1.94792e-46	-8961	-8961	2082	2276	0.127937	1.73852e-49	-0.246779	0.0165824	9.999e-05	1.48545e-43	1.02051e-44	0.00140032
ENSG00000241357.1	20042	1.00053	5315.94	8331.49	8.68628e-06	-545064	-545064	16	16	0.000899989	5.24488e-06	-0.45796	0.100483	0.0448955	0.0450417	0.00203331	0.00133875
ENSG00000240211.2	20046	1.02525	5095.4	8181.37	2.41788e-09	43356	43356	2732	3056	0.171782	6.97895e-10	-0.0301224	0.00487935	9.999e-05	9.16081e-06	4.42563e-07	0.0014095
ENSG00000160813.7	20049	1.01899	4849.8	8138.69	1.52145e-18	-72926	-72926	2735	3081	0.173187	8.55447e-20	-0.0373211	0.00408872	9.999e-05	3.94475e-15	2.13025e-16	0.00147742
ENSG00000185955.5	20142	1.01786	5213.76	8170.72	2.15777e-98	8875	8875	2798	3155	0.177347	4.3355e-105	0.291478	0.0132066	9.999e-05	2.34424e-96	2.20773e-97	0.00137378
ENSG00000166925.10	20203	1.02657	4715.84	8055.32	1.15788e-26	-183090	-183090	3632	4193	0.236252	8.78813e-29	0.0348308	0.00311778	9.999e-05	1.38249e-23	8.0918e-25	0.0015236
ENSG00000166924.9	20237	1.04416	4750.8	8083.76	2.16362e-08	-190991	-190991	81	81	0.00455312	5.866e-09	0.520512	0.0893376	0.00019998	6.72076e-05	3.20664e-06	0.00152212
ENSG00000106351.13	20593	1.02	4791.57	8028.65	1.17106e-17	259	259	712	740	0.0415964	4.42767e-19	0.0849504	0.00949551	9.999e-05	3.02206e-14	1.61739e-15	0.00149592
ENSG00000295200.1	20627	1.00698	4831.13	8086.56	0.000170331	-721936	-721936	16	17	0.000955593	9.31073e-05	-0.645992	0.165228	0.561344	0.557623	0.0237341	0.00147654
ENSG00000289886.2	20783	1.01047	5241.41	8151.62	1.65997e-05	-703445	-703445	13	13	0.000730748	8.25275e-06	-0.985685	0.220947	0.0821918	0.0808466	0.00361483	0.00136281
ENSG00000299526.1	20781	1.01177	5498.01	8200.97	5.66738e-06	-561098	-561098	710	734	0.958741	2.80396e-06	-0.0696688	0.0148619	0.030397	0.0293014	0.00133018	0.00129987
ENSG00000184414.2	20781	1.02847	4860.15	8072.62	3.6876e-17	-4639	-4639	1088	1144	0.0643058	1.90661e-18	0.237374	0.0270289	9.999e-05	7.67592e-14	4.09013e-15	0.00147942
ENSG00000205307.12	20793	1.02243	5359.02	8145.1	0	104	104	161	165	0.00927487	0	0.687981	0.0144864	9.999e-05	0	0	0.00133882
ENSG00000106336.13	20826	1.02407	5866.96	8229.29	2.64548e-05	891934	891934	26	26	0.00150672	1.4914e-05	-0.587995	0.13572	0.136286	0.135917	0.00602012	0.00122372
ENSG00000077454.17	20832	1.00976	5873.14	8265.77	1.82074e-221	-12125	-12125	161	165	0.00927487	5.34324e-234	0.407015	0.0120826	9.999e-05	8.13351e-220	1.25847e-220	0.00121599
ENSG00000106333.13	20872	0.990394	5895.33	8276.36	5.94608e-43	2152	2152	147	147	0.00826307	2.99359e-45	0.731721	0.0515367	9.999e-05	8.23915e-39	5.46126e-40	0.00120267
ENSG00000224729.7	20887	1.02532	5524.77	8161.64	7.50747e-59	-2731	-2731	5209	6594	0.370699	7.05158e-63	0.218293	0.0129378	9.999e-05	1.72241e-56	1.29136e-57	0.00130006
ENSG00000106330.12	20909	1.0212	5383.73	8142.41	0	5475	5475	2444	2665	0.150039	0	-0.308417	0.00732553	9.999e-05	0	0	0.00133208
ENSG00000106327.13	21007	1.01129	5234	8102.28	2.06594e-36	-9589	-9589	16	16	0.000899685	3.91822e-39	0.99051	0.075315	9.999e-05	4.68835e-33	2.97774e-34	0.00136515
ENSG00000172354.10	21133	1.02764	5013.04	8021.5	6.73718e-50	5467	5467	233	240	0.0134907	3.39855e-54	0.136936	0.00877294	9.999e-05	1.8466e-47	1.30462e-48	0.0014339
ENSG00000146830.11	21225	1.04104	5274.47	8055.3	2.56382e-170	-5438	-5438	2961	3261	0.183326	1.40622e-184	-0.121563	0.00409514	9.999e-05	2.07194e-173	2.72006e-174	0.00136955
ENSG00000172336.5	21282	1.01852	5492.8	8135.52	5.43099e-39	348	348	58	58	0.0032643	9.45576e-42	-0.510424	0.0375072	9.999e-05	6.78748e-36	4.40635e-37	0.00130436
ENSG00000146828.18	21694	0.993662	5731.97	8166.24	7.78874e-205	10528	10528	4065	4932	0.277282	4.9662e-219	-0.108271	0.00332983	9.999e-05	8.33194e-200	1.20169e-200	0.00123845
ENSG00000196411.10	21694	1.01332	6185.75	8226.78	0	-369	-369	4040	4927	0.276984	0	-0.759994	0.00768605	9.999e-05	0	0	0.0011561
ENSG00000236305.4	21696	1.03589	6005.58	8177.01	6.69494e-18	-43	-43	503	512	0.0287802	5.06599e-19	0.295238	0.0330564	9.999e-05	1.3084e-14	7.02946e-16	0.00120067
ENSG00000087077.14	21710	1.00805	6364.66	8258.43	3.20697e-97	6035	6035	2044	2214	0.124452	9.38814e-103	-0.331979	0.0152197	9.999e-05	3.64708e-94	3.39302e-95	0.00112143
ENSG00000087087.20	21697	1.01361	6305.96	8242.47	9.61185e-20	20683	20683	251	254	0.0142777	7.77853e-21	0.171073	0.0182256	9.999e-05	3.74008e-16	2.04114e-17	0.00113419
ENSG00000176125.7	21702	1.01566	5213.08	8034.84	4.17143e-295	-2419	-2419	6143	8468	0.475998	0	-0.248472	0.00621911	9.999e-05	6.07414e-296	1.18456e-296	0.00137284
ENSG00000087085.16	21707	1.01698	6054.85	8182.14	1.73661e-36	13275	13275	1009	1133	0.0637161	7.54547e-39	-0.161491	0.0123267	9.999e-05	2.99083e-33	1.9026e-34	0.00118267
ENSG00000205277.10	21721	1.01157	6036.3	8194.97	2.40963e-134	50894	50894	4237	5011	0.281707	4.09606e-143	-0.233217	0.00898636	9.999e-05	4.55073e-132	5.04272e-133	0.00118394
ENSG00000227053.3	21837	1.02458	6119.58	8167.39	1.63687e-268	-48892	-48892	6484	8616	0.515683	4.02158e-287	0.299901	0.00797299	9.999e-05	3.2117e-271	5.80151e-272	0.00117346
ENSG00000169871.13	21879	1.00218	6658.62	8252.57	6.61514e-79	704	704	1865	1976	0.111074	1.95034e-83	0.110309	0.00563894	9.999e-05	3.02925e-75	2.55202e-76	0.0010696
ENSG00000106366.9	21976	1.00904	6595.02	8232.94	8.18385e-133	12075	12075	4592	5526	0.310624	7.72319e-141	-0.241184	0.00937205	9.999e-05	3.72743e-130	4.09812e-131	0.00108267
ENSG00000106367.15	21974	1.01954	6025.74	8119.36	1.99017e-56	13246	13246	3312	3690	0.79258	1.37337e-60	0.133322	0.00805666	9.999e-05	1.1506e-53	8.47382e-55	0.00118951
ENSG00000167011.9	22100	1.0299	6713.39	8307.85	0.000120862	-114264	-114264	12	12	0.00067789	8.05875e-05	-0.797856	0.20227	0.542746	0.541861	0.023086	0.0010718
ENSG00000213394.3	22155	1.01472	5577.1	8123.49	0.000211219	121546	121546	18	18	0.0010126	0.000121638	-0.808565	0.210315	0.687631	0.686367	0.0289627	0.00128285
ENSG00000106400.12	22173	1.03119	6230.06	8159.8	1.20106e-268	30	30	84	84	0.00472175	1.56767e-287	0.801802	0.0212998	9.999e-05	4.27841e-273	7.78195e-274	0.00115545
ENSG00000106397.12	22173	1.00621	6506.55	8218.29	9.40315e-16	-775	-775	152	156	0.00876897	1.18539e-16	-0.241724	0.0291195	9.999e-05	5.19771e-12	2.71543e-13	0.00109623
ENSG00000106404.14	22190	1.03621	6849.67	8231.58	0	8151	8151	1128	1184	0.0665542	0	0.508447	0.0104132	9.999e-05	0	0	0.00105291
ENSG00000214253.9	22169	1.00143	7141.53	8303.62	0	-12578	-12578	975	1012	0.0568923	0	-0.328415	0.0061765	9.999e-05	0	0	0.000997033
ENSG00000232445.3	22341	1.02986	7569.39	8364.34	2.38214e-65	16	16	1305	1412	0.0793704	3.46735e-68	0.406398	0.0230866	9.999e-05	2.73254e-63	2.14215e-64	0.000950642
ENSG00000128581.17	22438	1.02511	7306.57	8291.59	3.77425e-32	-45	-45	14	14	0.000787136	8.64734e-34	1.79784	0.147754	9.999e-05	5.54369e-29	3.40637e-30	0.000983107
ENSG00000160963.14	22383	0.967989	5583.97	8035.75	0	11309	11309	5774	7504	0.57819	0	-0.925864	0.00834175	9.999e-05	0	0	0.00125893
ENSG00000257923.12	21246	1.03005	7124.94	8276.91	2.4876e-76	461294	461294	3875	4589	0.257983	1.77082e-80	-0.0883553	0.00460269	9.999e-05	1.22128e-74	1.02445e-75	0.00100998
ENSG00000259294.1	21210	1.00921	6398.88	8197.39	3.62769e-28	-155	-155	5886	7577	0.574039	6.48013e-30	0.0758776	0.00665347	9.999e-05	1.40077e-24	8.27224e-26	0.00111591
ENSG00000272219.1	20961	1.00866	6962.49	8300.47	2.04795e-06	-163272	-163272	2260	2513	0.144127	1.10369e-06	0.05565	0.0114139	0.0138986	0.0135956	0.000622661	0.00102541
ENSG00000308669.1	20978	1.01561	6369.69	8289.41	1.07834e-31	-1548	-1548	2940	3369	0.189419	2.56356e-33	0.158704	0.0131407	9.999e-05	2.57047e-28	1.56969e-29	0.00112368
ENSG00000261535.1	20832	1.03585	5443.11	8070.18	1.17497e-06	-357619	-357619	2260	2513	0.144127	4.26109e-07	0.081042	0.0160138	0.00439956	0.00523647	0.000241738	0.00132465
ENSG00000308634.1	20707	1.01754	5574.12	8233.73	1.66069e-05	-165034	-165034	3343	3815	0.21447	9.15902e-06	0.0740626	0.0166854	0.0827917	0.08413	0.00375967	0.00128488
ENSG00000160999.11	20622	0.992655	6249.66	8348.35	1.71535e-49	745	745	2884	3269	0.183755	1.01766e-51	-0.0867719	0.00569717	9.999e-05	2.30063e-45	1.60028e-46	0.00113549
ENSG00000308821.1	20447	1.03004	5391.51	8213.11	7.73941e-51	1569	1569	6342	8366	0.470317	5.67736e-54	0.218676	0.01404	9.999e-05	1.66513e-48	1.18426e-49	0.00133448
ENSG00000296900.1	20451	1.03354	5776.25	8294.76	2.0852e-22	76334	76334	12	12	0.000674688	1.61341e-23	2.51975	0.25139	9.999e-05	2.97524e-19	1.67421e-20	0.00124724
ENSG00000260097.3	20320	1.02123	5889.42	8273.35	5.52958e-280	347076	347076	2518	2782	0.84362	1.37735e-295	0.613772	0.0160619	9.999e-05	4.56847e-282	8.55469e-283	0.00121779
ENSG00000128563.13	20307	1.02454	4889.2	8069.59	3.52467e-133	411	411	4421	5182	0.291287	4.80135e-144	0.139053	0.00533978	9.999e-05	1.18118e-132	1.31186e-133	0.00146852
ENSG00000290830.1	20309	1.01116	5600.5	8235.66	1.48447e-120	26942	26942	857	897	0.0504216	8.68465e-128	-0.436581	0.0178542	9.999e-05	4.19215e-118	4.38136e-119	0.00127581
ENSG00000239969.7	20213	1.03565	5767.28	8243.82	2.41904e-43	-8003	-8003	3754	4337	0.756211	7.77486e-46	0.172813	0.0120895	9.999e-05	5.65953e-41	3.81061e-42	0.00125014
ENSG00000296917.1	19992	1.04207	4865.51	8039.34	6.73733e-188	-159	-159	774	806	0.0453064	4.77832e-204	-0.528249	0.0168719	9.999e-05	6.14478e-192	8.61031e-193	0.00148513
ENSG00000160991.17	19982	1.03004	6273.01	8331.02	0	-2074	-2074	937	992	0.944238	0	0.782035	0.00813147	9.999e-05	0	0	0.00114706
ENSG00000239480.1	19993	1.01926	5786.47	8307.92	2.24187e-142	-3748	-3748	937	992	0.944238	1.21418e-149	0.636574	0.0239593	9.999e-05	2.84688e-141	3.28262e-142	0.00123854
ENSG00000160993.4	20008	1.02539	5384.92	8184.87	8.87442e-77	-40255	-40255	937	992	0.944238	7.70077e-82	0.290656	0.0150089	9.999e-05	6.89471e-75	5.79134e-76	0.00133384
ENSG00000161036.13	20006	1.0035	5654.42	8283.21	0	-33924	-33924	937	992	0.944238	0	0.609571	0.0125777	9.999e-05	0	0	0.00126005
ENSG00000005075.16	19952	1.02584	4950.76	8097.63	7.23316e-66	-13803	-13803	651	665	0.0373806	6.26151e-71	0.174587	0.00971542	9.999e-05	9.14932e-64	7.19237e-65	0.00145096
ENSG00000170667.16	19874	1.01925	5988.53	8336.21	0	-42578	-42578	6025	7927	0.554399	0	-0.516162	0.0103317	9.999e-05	0	0	0.00119677
ENSG00000284981.2	19829	1.024	5099.64	8158.46	5.87388e-108	298384	298384	2468	2739	0.15398	1.73324e-115	-0.342908	0.0147878	9.999e-05	9.71126e-107	9.61702e-108	0.00140768
ENSG00000205238.12	19832	1.04132	4877.63	8100.53	9.14459e-74	197250	197250	2677	2984	0.16798	2.01175e-79	0.265126	0.0139068	9.999e-05	5.97294e-73	4.96421e-74	0.00148104
ENSG00000285437.2	19789	1.01615	5545.61	8263.44	3.33787e-109	130937	130937	2518	2782	0.84362	2.31372e-115	0.367617	0.0158625	9.999e-05	3.74042e-107	3.7122e-108	0.00129081
ENSG00000302461.1	19812	0.987918	5116.24	8207.98	2.16715e-301	134770	134770	2080	2332	0.131677	0	0.511416	0.0128011	9.999e-05	4.31369e-294	8.37648e-295	0.0013844
ENSG00000105808.19	19809	1.03644	5107.9	8132.61	3.78081e-109	106786	106786	4924	6243	0.350977	3.9642e-117	-0.268511	0.0114942	9.999e-05	2.90865e-109	2.91383e-110	0.00141181
ENSG00000267368.1	19798	0.99807	5833.45	8343.11	1.70461e-213	105886	105886	2059	2239	0.125857	1.68217e-223	0.532718	0.0162076	9.999e-05	2.51893e-209	3.74703e-210	0.00121893
ENSG00000173678.15	19794	1.02481	4719.32	8078.56	5.03808e-58	-183395	-183395	5128	6416	0.360693	1.30173e-62	0.167669	0.00995951	9.999e-05	1.09904e-55	8.2021e-57	0.00152149
ENSG00000228049.8	19781	1.03263	5182.5	8174.56	0	38427	38427	2613	2891	0.837493	0	-0.666342	0.0145945	9.999e-05	0	0	0.00138958
ENSG00000279168.3	19804	1.03707	5609.36	8300.48	0	14364	14364	2088	2275	0.127881	0	1.0713	0.0172846	9.999e-05	0	0	0.00128598
ENSG00000293997.1	19787	1.0464	4726.66	8062.94	0	13636	13636	1200	1274	0.0716455	0	1.12359	0.0222215	9.999e-05	0	0	0.00153113
ENSG00000233297.4	19792	1.01798	5848.42	8366.51	6.93582e-180	43571	43571	3616	4221	0.762732	8.81468e-188	-0.437688	0.0146106	9.999e-05	2.83166e-179	3.78924e-180	0.00122485
ENSG00000286830.2	19954	1.01018	5185.49	8211.27	0	-35134	-35134	2936	3444	0.194269	0	1.12391	0.0102672	9.999e-05	0	0	0.00137735
ENSG00000222011.9	19958	1.02473	4648.45	8073.17	1.15061e-170	-8872	-8872	6331	8467	0.524005	1.49776e-184	-0.277953	0.00936423	9.999e-05	4.08705e-171	5.31284e-172	0.00154463
ENSG00000213385.3	20006	1.006	5572.75	8288.98	1.42066e-41	322027	322027	355	360	0.0202384	9.88519e-44	0.599302	0.0429756	9.999e-05	4.72918e-38	3.11834e-39	0.0012797
ENSG00000302818.1	20110	1.01584	5256.31	8212.38	1.23804e-28	-104256	-104256	2936	3444	0.194269	2.32601e-30	0.162734	0.0141577	9.999e-05	2.67583e-25	1.59047e-26	0.00136165
ENSG00000238324.1	20301	1.0201	5564.33	8280.68	1.71131e-15	121071	121071	345	348	0.0195638	2.89706e-16	0.363071	0.0443124	9.999e-05	5.66821e-12	2.96009e-13	0.00128835
ENSG00000128606.13	20584	1.02719	5039.04	8155.99	6.56151e-121	65521	65521	345	348	0.0195638	2.1382e-129	0.724952	0.0294532	9.999e-05	2.22147e-120	2.34545e-121	0.00142627
ENSG00000230257.8	20802	1.01279	4850.82	8092.64	1.12179e-146	5167	5167	345	348	0.0195638	3.26597e-158	0.739789	0.0270384	9.999e-05	8.19445e-145	9.56915e-146	0.00147373
ENSG00000236226.1	20858	0.981747	5241.3	8274.69	5.28144e-35	-51583	-51583	345	348	0.0195638	7.21936e-37	0.589464	0.0462566	9.999e-05	1.00757e-30	6.28423e-32	0.00134824
ENSG00000161040.19	20919	0.999761	5321.07	8200.66	2.33654e-234	-96318	-96318	345	348	0.0195638	1.41584e-249	0.908935	0.0260647	9.999e-05	1.41119e-230	2.26435e-231	0.00133707
ENSG00000170632.14	20919	1.04834	5055.68	8091.6	0	7177	7177	1386	1653	0.907083	0	-0.932635	0.0094227	9.999e-05	0	0	0.00143256
ENSG00000233025.1	20893	1.03536	4834.75	8083.67	3.69155e-24	-201407	-201407	11	11	0.000618394	5.53913e-26	-1.75446	0.165894	9.999e-05	3.52057e-21	2.01701e-22	0.00149093
ENSG00000224415.1	20864	1.01865	5539.02	8213.13	3.71325e-31	3055	3055	1680	2013	0.886847	4.85504e-33	-0.156191	0.0129902	9.999e-05	6.48653e-28	3.94942e-29	0.00129354
ENSG00000289956.2	20854	1.01212	5842.61	8295.53	5.16489e-294	3910	3910	625	645	0.0362645	0	-1.13928	0.0290727	9.999e-05	9.28889e-294	1.80221e-294	0.00122341
ENSG00000161048.12	20852	1.02393	5776.82	8256.02	2.233e-141	-4566	-4566	1680	2013	0.886847	1.63175e-149	0.302432	0.0113881	9.999e-05	6.77628e-141	7.80026e-142	0.00124274
ENSG00000309107.1	20863	1.03583	5811.8	8311.3	3.50923e-13	73616	73616	610	630	0.0354132	8.809e-14	-0.294579	0.0394364	9.999e-05	9.80386e-10	4.98348e-11	0.00124066
ENSG00000279482.1	20876	1.0205	5557.94	8301.67	2.52939e-44	-3698	-3698	3020	3518	0.802248	1.46528e-46	0.212007	0.0147095	9.999e-05	2.12309e-41	1.43424e-42	0.00129002
ENSG00000170629.17	21362	1.01134	5032.3	8140.37	0	1506	1506	5954	7975	0.551714	0	-0.475962	0.00862283	9.999e-05	0	0	0.00141986
ENSG00000291139.2	21400	1.01702	4973.59	8114.46	0	-221493	-221493	3526	4216	0.23712	0	0.48959	0.0114273	9.999e-05	0	0	0.00143963
ENSG00000105819.15	21448	1.01335	5391.36	8236.76	1.73936e-53	30	30	298	319	0.0179314	1.24502e-56	-0.199965	0.012519	9.999e-05	2.06666e-50	1.48955e-51	0.00132634
ENSG00000289613.1	21475	1.03103	4934.9	8079.25	2.32641e-07	34110	34110	2780	3209	0.180443	7.53749e-08	0.0523601	0.0097279	0.00059994	0.000917595	4.29782e-05	0.00145839
ENSG00000161057.13	21469	1.01712	5696.99	8276.59	3.69508e-13	117475	117475	432	442	0.0248454	8.26097e-14	0.108365	0.0144908	9.999e-05	1.48446e-09	7.52504e-11	0.00125698
ENSG00000105821.15	21446	1.01746	5280.65	8179.98	1.42066e-18	-58722	-58722	5925	7920	0.554806	9.8261e-20	-0.0380092	0.00417103	9.999e-05	4.22057e-15	2.27857e-16	0.00135619
ENSG00000235354.1	21458	1.00972	5667.98	8300.72	0.000101359	403736	403736	27	27	0.00151788	6.65213e-05	-0.412475	0.103369	0.433057	0.432273	0.0185697	0.00125996
ENSG00000170615.16	21800	1.01174	5284.67	8245.36	0	996	996	489	499	0.0281127	0	1.91058	0.0353227	9.999e-05	0	0	0.0013523
ENSG00000222386.1	21854	1.00246	5139.85	8248.44	0.000227315	-115817	-115817	85	90	0.00505902	0.000148012	0.284954	0.0750658	0.688231	0.688197	0.0290363	0.00138558
ENSG00000189056.15	24412	1.00825	7492.37	8388.08	1.06964e-268	-130323	-130323	4760	5731	0.677817	8.11612e-280	-0.401965	0.0108368	9.999e-05	5.2909e-267	9.4189e-268	0.000952784
ENSG00000164815.11	24146	1.01898	6773.79	8240.63	4.0756e-45	-66404	-66404	340	351	0.0197324	9.85496e-48	-0.219858	0.0150562	9.999e-05	4.65441e-42	3.16052e-43	0.001058
ENSG00000197258.5	24071	1.02803	6571.23	8227.83	1.14782e-06	863056	863056	423	444	0.025	5.35907e-07	-0.14631	0.0291643	0.0059994	0.00647318	0.000298336	0.00109423
ENSG00000243352.3	22991	1.02867	5883.27	8152.61	0.000105589	988093	988093	82	82	0.00460933	5.9654e-05	0.317753	0.0791191	0.453855	0.4488	0.0192585	0.00122239
ENSG00000005483.23	22945	1.02063	6177.75	8152.6	4.47925e-07	64155	64155	4507	5690	0.319894	1.73727e-07	-0.0186937	0.00357453	0.00239976	0.00242549	0.000112703	0.00116073
ENSG00000302593.1	22975	1.02657	6265.98	8167.33	3.52578e-111	28862	28862	4494	5294	0.702417	8.23918e-119	-0.171667	0.00729384	9.999e-05	3.19838e-110	3.22253e-111	0.00114689
ENSG00000302574.1	22921	1.01131	6355.61	8204.98	7.936e-17	1249	1249	151	151	0.00848791	8.07026e-18	0.183891	0.0213403	9.999e-05	3.64406e-13	1.92774e-14	0.00112438
ENSG00000239569.6	22925	1.01948	6120.74	8146.65	7.68043e-121	-2097	-2097	5232	6700	0.376616	1.80844e-129	-0.123085	0.00499922	9.999e-05	2.52893e-119	2.65814e-120	0.00117103
ENSG00000272918.1	22855	0.993572	7061.31	8320.24	1.13774e-06	-635	-635	5621	7237	0.593153	6.13684e-07	0.0234536	0.00469959	0.00889911	0.00827626	0.000380639	0.00100539
ENSG00000270764.1	22908	1.03047	6429.08	8152.24	4.86805e-12	159311	159311	5530	7154	0.402141	8.471e-13	-0.0619844	0.00865221	9.999e-05	1.8243e-08	9.13038e-10	0.00111941
ENSG00000271482.1	22871	1.01948	7387.92	8386.7	2.29948e-41	157135	157135	6176	8400	0.527825	5.03465e-43	0.152039	0.0109966	9.999e-05	3.23691e-38	2.13726e-39	0.000970276
ENSG00000213361.2	22657	1.02743	6975.71	8275.25	0.000135799	-673196	-673196	18	18	0.00101192	8.82054e-05	-0.620444	0.158165	0.60354	0.600121	0.0254604	0.00103059
ENSG00000244490.1	22422	1.0231	6707.67	8190.42	8.78942e-14	-1745	-1745	3527	4263	0.239656	1.32686e-14	0.0499127	0.00646828	9.999e-05	3.57264e-10	1.82617e-11	0.00107005
ENSG00000242154.1	22426	1.02778	6733.95	8199.7	1.23296e-73	-5849	-5849	3689	4456	0.250506	2.39739e-78	0.153488	0.00810862	9.999e-05	9.89089e-72	8.16183e-73	0.0010677
ENSG00000135250.17	22509	1.02329	6488.69	8145.92	1.05375e-156	-50636	-50636	5465	7100	0.399145	6.03243e-168	-0.105116	0.00372262	9.999e-05	1.93477e-156	2.37478e-157	0.00110621
ENSG00000091127.14	22270	1.02388	6905.33	8231.69	1.93096e-138	-6788	-6788	1809	1941	0.109119	7.83341e-147	0.174994	0.00665248	9.999e-05	8.37721e-138	9.51944e-139	0.00103973
ENSG00000223886.3	22267	1.0071	7257.3	8321.57	8.66933e-76	309	309	2510	2789	0.156791	1.73465e-79	0.347093	0.0181986	9.999e-05	1.9598e-72	1.62309e-73	0.000983208
ENSG00000135249.8	22274	1.01327	7681.16	8347.47	8.05211e-56	-2046	-2046	4565	5503	0.309366	2.39352e-58	0.116177	0.00716053	9.999e-05	1.28667e-52	9.41698e-54	0.00093111
ENSG00000295934.1	22275	1.02621	6833.14	8240.9	0	-1839	-1839	2510	2789	0.156791	0	0.807701	0.015085	9.999e-05	0	0	0.00105161
ENSG00000272604.1	22205	1.0325	7538.69	8314.44	1.94695e-103	-6415	-6415	4304	5102	0.28679	1.31492e-108	0.257924	0.0114866	9.999e-05	8.88446e-103	8.631e-104	0.000955433
ENSG00000295921.1	22198	1.01044	7064.55	8292.49	0.00013512	32089	32089	11	11	0.000618325	8.92389e-05	0.363287	0.0926761	0.612639	0.610442	0.0258773	0.00101128
ENSG00000231167.3	22192	1.02924	6976.85	8249.3	5.70414e-06	30362	30362	11	11	0.000618325	3.01881e-06	0.418045	0.0894677	0.0370963	0.0350504	0.00158747	0.0010311
ENSG00000185055.11	22080	1.01278	6827.51	8220.19	1.18254e-13	-68817	-68817	3583	4158	0.233727	2.02813e-14	0.0969426	0.0126526	9.999e-05	6.14513e-10	3.13114e-11	0.00104728
ENSG00000226624.1	22029	0.991978	8302.26	8435.01	0.000151081	-743523	-743523	12	12	0.000674612	0.000114907	0.661227	0.171369	0.717328	0.717759	0.030235	0.000854663
ENSG00000146776.15	21983	1.01454	8061.02	8371.39	6.51693e-23	-196983	-196983	1123	1157	0.0650365	7.60792e-24	-0.0834171	0.00826065	9.999e-05	2.83093e-19	1.59353e-20	0.000887671
ENSG00000128536.16	21985	1.00338	8230.27	8401.42	1.16613e-32	651	651	2513	2794	0.157055	6.70014e-34	-0.136181	0.0111724	9.999e-05	7.7065e-29	4.7283e-30	0.000865826
ENSG00000294628.1	21967	0.997317	8356.71	8446.81	1.43213e-45	-105	-105	6036	7859	0.558235	4.42388e-47	0.145774	0.0100552	9.999e-05	1.54282e-41	1.04327e-42	0.0008508
ENSG00000008282.10	22016	1.02539	7827.25	8272.2	8.31883e-41	-344	-344	3315	3750	0.210793	5.25282e-43	0.0816125	0.00590418	9.999e-05	7.76742e-38	5.11306e-39	0.000917832
ENSG00000273320.3	21910	0.997706	7646.08	8246.7	4.33495e-52	1220	1220	4015	4749	0.266948	4.37216e-55	-0.0795142	0.00505079	9.999e-05	4.26364e-48	3.02478e-49	0.000929973
ENSG00000105835.13	21907	1.0216	8218.44	8319.79	1.24323e-18	47298	47298	1096	1131	0.063575	1.7249e-19	0.0475474	0.00525337	9.999e-05	5.04782e-15	2.72281e-16	0.000872947
ENSG00000308956.1	21817	1.01904	8685.4	8384.85	3.74467e-95	-555	-555	3828	4583	0.257617	4.43415e-99	0.239477	0.01119	9.999e-05	6.10328e-93	5.63547e-94	0.000825255
ENSG00000243438.1	21816	0.984693	9410.18	8557.71	1.28592e-234	-921	-921	1703	1810	0.101743	1.62474e-239	0.623432	0.0182772	9.999e-05	4.02694e-227	6.38419e-228	0.000752005
ENSG00000306381.1	21853	1.00452	8439.72	8371.24	7.99926e-10	-25741	-25741	4133	4864	0.726588	3.42692e-10	-0.0624132	0.00992989	9.999e-05	6.38535e-06	3.09081e-07	0.000844706
ENSG00000300876.1	21793	1.01019	8190.5	8365.9	5.79267e-36	7667	7667	6290	8521	0.521023	1.73567e-37	-0.1085	0.00843956	9.999e-05	2.26483e-32	1.4297e-33	0.000872237
ENSG00000300903.1	21778	1.00319	8219.42	8370.23	1.0321e-44	-1598	-1598	6290	8521	0.521023	1.33819e-46	-0.113329	0.00785953	9.999e-05	6.31317e-41	4.24925e-42	0.000866906
ENSG00000286076.3	21778	1.00494	9619.05	8519.85	1.31244e-40	-83656	-83656	4042	4810	0.270377	1.3268e-41	-0.068412	0.00503644	9.999e-05	8.37541e-37	5.47262e-38	0.000741297
ENSG00000290116.2	21713	1.01788	7935.12	8335.41	2.21638e-33	-464	-464	5198	6744	0.620911	6.53673e-35	0.0689936	0.00557278	9.999e-05	5.34254e-30	3.31215e-31	0.000902862
ENSG00000267052.3	21564	1.00429	7604.86	8406.7	5.18779e-21	-107439	-107439	6061	7950	0.553087	8.90656e-22	0.12662	0.0131698	9.999e-05	3.3496e-17	1.84806e-18	0.000937313
ENSG00000253276.5	21680	1.00542	7644.13	8365.51	1.6077e-79	-319616	-319616	4042	4810	0.270377	5.6154e-83	-0.104594	0.00536221	9.999e-05	4.81472e-76	4.07582e-77	0.000932894
ENSG00000228742.12	21675	0.99912	7356.11	8420.67	8.04375e-74	-2588	-2588	4527	5382	0.697447	1.56309e-76	-0.257185	0.0137542	9.999e-05	6.81061e-70	5.5522e-71	0.000967126
ENSG00000243797.7	21677	0.992339	8164.89	8479.17	2.77928e-80	-352699	-352699	5617	7271	0.591287	1.12417e-82	0.110663	0.00568416	9.999e-05	8.64587e-76	7.30905e-77	0.000869153
ENSG00000105851.11	22129	0.977879	8465.59	8492.39	3.11789e-94	-21031	-21031	42	42	0.00236247	6.66919e-97	-0.840453	0.0397308	9.999e-05	2.55322e-88	2.30816e-89	0.000833721
ENSG00000005249.14	22214	1.03375	6719.68	8190.02	1.69318e-202	-37221	-37221	5904	7559	0.424902	6.60034e-216	0.100914	0.00312749	9.999e-05	2.34452e-205	3.44626e-206	0.00107231
ENSG00000243193.5	22210	1.00177	7328.89	8372.93	5.04488e-227	-126249	-126249	5904	7559	0.424902	7.87673e-237	0.36321	0.0107128	9.999e-05	1.49329e-223	2.34076e-224	0.000971677
ENSG00000307078.1	22133	1.03251	7234.39	8277.24	1.47412e-104	486	486	4800	5785	0.3252	2.86077e-110	-0.223846	0.00988995	9.999e-05	5.91483e-104	5.77858e-105	0.000995605
ENSG00000105856.14	22128	1.03573	7178.37	8256.08	2.81022e-48	25031	25031	6465	8572	0.518102	5.42701e-51	-0.0586984	0.0038827	9.999e-05	5.45417e-46	3.80957e-47	0.00100455
ENSG00000307064.1	22129	1.01112	7876.2	8387.97	2.46309e-81	-545	-545	4800	5785	0.3252	1.1919e-84	-0.193101	0.00979693	9.999e-05	2.70795e-78	2.32059e-79	0.00090734
ENSG00000272072.1	22109	1.04897	6076.71	8068.39	0	367830	367830	3359	3828	0.215177	0	0.334217	0.00718887	9.999e-05	0	0	0.00119227
ENSG00000228341.1	21850	1.01773	6871.76	8304.61	2.4927e-149	111047	111047	3359	3828	0.215177	5.1173e-157	0.311324	0.0114241	9.999e-05	4.61253e-148	5.45969e-149	0.00104244
ENSG00000172209.6	21874	1.01952	7041.69	8291.7	0	91112	91112	3359	3828	0.215177	0	0.473952	0.00583355	9.999e-05	0	0	0.00101797
ENSG00000105865.11	21608	1.03537	6104.54	8165.19	3.68733e-16	100267	100267	3908	4492	0.74747	3.47432e-17	-0.0816473	0.00966605	9.999e-05	8.58517e-13	4.52253e-14	0.001181
ENSG00000164597.15	21606	1.00807	6812.64	8315.86	0	-3131	-3131	3359	3828	0.215177	0	0.628575	0.0054117	9.999e-05	0	0	0.00104773
ENSG00000272854.2	21545	1.04984	5890.06	8134	2.58855e-06	-32263	-32263	2118	2329	0.869069	1.10221e-06	0.0864245	0.0177248	0.009999	0.0120158	0.000550919	0.00123041
ENSG00000075790.12	21543	0.998073	6580.2	8294.24	5.36674e-130	-23	-23	80	80	0.00449741	7.60639e-137	-0.928886	0.0366452	9.999e-05	6.1658e-126	6.66567e-127	0.00108068
ENSG00000250474.2	21617	1.02027	7199.2	8371.88	2.54155e-15	-48330	-48330	80	80	0.00449741	6.33343e-16	-0.7893	0.0974675	9.999e-05	1.09888e-11	5.71788e-13	0.000995986
ENSG00000091137.14	21607	1.03772	5836.31	8194.44	2.26057e-15	-22372	-22372	3875	4470	0.748735	2.7271e-16	-0.134282	0.0163743	9.999e-05	5.04535e-12	2.63613e-13	0.0012363
ENSG00000233705.10	21606	1.0477	6362.48	8280.5	6.11631e-12	-101074	-101074	3359	3828	0.215177	1.61375e-12	0.116219	0.0164275	9.999e-05	1.68899e-08	8.45659e-10	0.00113823
ENSG00000105879.13	21553	1.02515	5601.62	8096.14	1.22184e-101	609	609	4321	5191	0.291793	1.524e-109	-0.108914	0.00482872	9.999e-05	2.43498e-100	2.33985e-101	0.00128216
ENSG00000241764.6	21568	0.988118	7261.93	8445.6	0	-919	-919	4321	5191	0.291793	0	0.342581	0.00583391	9.999e-05	0	0	0.00097562
ENSG00000091138.13	21649	1.01432	6177.52	8323.92	1.89747e-07	-54759	-54759	4114	4945	0.277971	9.4439e-08	-0.0834321	0.0156193	0.00119988	0.00105704	4.94588e-05	0.00115807
ENSG00000306740.1	21742	1.00041	6325.17	8390.41	3.64144e-11	-15727	-15727	3633	4198	0.235975	1.44143e-11	0.0991387	0.0146596	9.999e-05	2.28837e-07	1.12919e-08	0.00112521
ENSG00000091140.15	21801	1.02216	6241.7	8277.65	2.10542e-50	7520	7520	3749	4379	0.24615	4.16543e-53	0.0722166	0.0046761	9.999e-05	1.25202e-47	8.85602e-49	0.00114949
ENSG00000273055.2	22047	1.0258	6643.01	8347.14	1.6424e-15	-17491	-17491	776	862	0.0484542	3.63572e-16	0.264399	0.0323785	9.999e-05	5.62591e-12	2.93823e-13	0.00108153
ENSG00000091136.15	22213	1.01342	6058.33	8241.87	1.66768e-26	-80681	-80681	776	862	0.0484542	5.31845e-28	0.224967	0.0204361	9.999e-05	5.09066e-23	2.96498e-24	0.00118044
ENSG00000091129.22	23288	0.995521	6688.04	8330.79	7.95337e-32	-130119	-130119	4098	4741	0.266498	2.67504e-33	0.102049	0.00845219	9.999e-05	7.06048e-28	4.29754e-29	0.00106225
ENSG00000231006.1	23461	1.04614	5528.19	8029.31	8.16534e-70	86	86	4597	5618	0.315795	8.2096e-76	-0.208143	0.0111866	9.999e-05	4.27411e-69	3.46904e-70	0.00130915
ENSG00000308326.1	23444	1.0103	6950.23	8358.23	0.000254709	-7336	-7336	4903	6125	0.344298	0.000184276	-0.0421158	0.0112571	0.829917	0.827039	0.0346426	0.00102785
ENSG00000135241.17	23424	1.00391	6548.46	8262.77	6.15191e-18	-83318	-83318	132	134	0.00753317	7.03119e-19	-0.217104	0.0244083	9.999e-05	3.56521e-14	1.90636e-15	0.00108829
ENSG00000177683.14	23424	1.00863	6748.13	8299.21	4.2544e-139	-14295	-14295	6108	7927	0.554413	2.40181e-146	0.0818809	0.00311819	9.999e-05	1.97342e-136	2.23024e-137	0.00105796
ENSG00000128590.5	23423	1.02517	5761.25	8080.07	3.40017e-38	5782	5782	550	579	0.0325464	3.64966e-41	0.224627	0.0166298	9.999e-05	2.74709e-35	1.77536e-36	0.00124666
ENSG00000225647.3	23569	1.00445	6235.75	8226.86	4.41301e-29	-26427	-26427	6392	8541	0.480101	8.73927e-31	-0.151799	0.0131088	9.999e-05	2.13603e-25	1.27073e-26	0.00114306
ENSG00000228540.1	22674	1.02246	5610.29	8239.91	3.23107e-39	691464	691464	5579	7024	0.605139	1.75189e-41	0.174902	0.0128959	9.999e-05	2.97816e-36	1.9392e-37	0.00127891
ENSG00000173114.13	21942	1.01397	5627.9	8162.84	4.96344e-40	-77510	-77510	199	200	0.0112423	9.94821e-43	-0.416431	0.0302292	9.999e-05	8.84888e-37	5.78144e-38	0.00127093
ENSG00000227948.4	21202	1.02257	5346.54	8139.3	9.91264e-110	210744	210744	116	118	0.00663667	1.17146e-117	-1.08228	0.04622	9.999e-05	2.20918e-108	2.20535e-109	0.00134201
ENSG00000184903.10	21171	1.02744	5981.56	8218.7	0	-145228	-145228	5579	7024	0.605139	0	0.328644	0.0077731	9.999e-05	0	0	0.00120178
ENSG00000287011.2	20938	1.01629	5033.28	8104.92	2.77308e-32	327801	327801	1906	2151	0.120911	1.13105e-34	0.155971	0.012644	9.999e-05	4.87626e-29	2.99788e-30	0.00142218
ENSG00000225572.1	20890	1.02741	4236.44	7902.81	3.14631e-26	274917	274917	3272	3914	0.220011	7.94589e-29	0.100803	0.00901574	9.999e-05	3.31266e-23	1.93238e-24	0.00169638
ENSG00000234358.1	20785	1.01926	5214.87	8141.24	2.50199e-33	112864	112864	1906	2151	0.120911	1.20184e-35	0.171788	0.0137233	9.999e-05	3.59414e-30	2.23166e-31	0.0013742
ENSG00000128512.24	20864	1.03179	5873.23	8238.76	1.56987e-51	-121547	-121547	1906	2151	0.120911	1.52042e-54	0.16241	0.01037	9.999e-05	2.90649e-49	2.07709e-50	0.00122588
ENSG00000198839.10	20866	1.01654	5329.45	8147.58	1.03766e-273	82087	82087	49	49	0.00275436	2.17289e-293	-1.61323	0.0423885	9.999e-05	1.93755e-274	3.54308e-275	0.00134332
ENSG00000310110.1	20934	1.04141	5579.8	8165.25	1.76645e-07	-26917	-26917	1221	1285	0.0722316	6.57399e-08	0.105639	0.0195371	0.00049995	0.000726374	3.40791e-05	0.00129483
ENSG00000202406.1	21062	1.02052	6197.65	8294.69	2.6448e-09	-94907	-94907	100	100	0.00563063	1.00102e-09	-0.526075	0.0860169	9.999e-05	1.29604e-05	6.24727e-07	0.00115695
ENSG00000006652.15	21086	1.01526	5974.22	8243.06	0	22942	22942	3040	3411	0.808263	0	0.204052	0.00496054	9.999e-05	0	0	0.00119787
ENSG00000226851.2	21076	1.0305	5697.17	8133.09	7.56454e-93	5553	5553	2793	3092	0.173806	1.30646e-99	0.287831	0.0134119	9.999e-05	8.58365e-92	7.88517e-93	0.00126314
ENSG00000293153.1	21060	1.03182	5998.03	8241.01	1.21528e-104	3860	3860	2793	3092	0.173806	7.78703e-111	0.333352	0.0146888	9.999e-05	4.68607e-104	4.58174e-105	0.0012004
ENSG00000288634.1	21029	1.01813	6233.47	8283.71	7.79744e-59	-4658	-4658	3040	3411	0.808263	5.8254e-62	0.0980167	0.0058541	9.999e-05	4.99748e-56	3.73696e-57	0.00114929
ENSG00000181016.9	21007	1.02134	6264.44	8256.63	5.90687e-113	-14676	-14676	6384	8625	0.515177	1.99688e-119	-0.172823	0.0073231	9.999e-05	1.77954e-111	1.80337e-112	0.00114497
ENSG00000223646.3	21085	1.04193	5626.61	8110.46	0.000121102	885640	885640	13	13	0.000730748	6.61203e-05	-0.872305	0.218526	0.477952	0.473977	0.020298	0.00128431
ENSG00000225358.1	21114	1.00588	6577.46	8389.83	6.62968e-58	54673	54673	5252	6910	0.38842	3.11819e-60	-0.246962	0.01497	9.999e-05	2.1131e-54	1.56467e-55	0.00108428
ENSG00000301373.1	21172	1.03026	5079.92	8043.97	1.72497e-107	68	68	71	71	0.00399101	1.35277e-116	2.25497	0.0967598	9.999e-05	6.58969e-107	6.53096e-108	0.00141639
ENSG00000146802.13	21172	1.01266	5105.9	8070.72	6.29606e-17	-66794	-66794	578	605	0.0340079	3.36936e-18	0.101761	0.0116733	9.999e-05	2.22138e-13	1.17746e-14	0.00140009
ENSG00000164603.12	20997	1.02334	5486.23	8172.18	9.76288e-247	-679	-679	1456	1581	0.0888702	1.13083e-263	-0.255281	0.00710694	9.999e-05	1.17576e-248	1.98953e-249	0.00130824
ENSG00000164604.14	21009	1.00367	5155.74	8275.16	2.76654e-202	54723	54723	4362	5263	0.29584	1.75551e-213	-0.467919	0.0145892	9.999e-05	2.67656e-199	3.84851e-200	0.00138194
ENSG00000214194.9	20952	1.00891	4963	8177.79	6.8625e-47	-25735	-25735	5860	7929	0.4457	5.57004e-50	0.0740679	0.00495113	9.999e-05	1.4203e-43	9.75899e-45	0.00143837
ENSG00000289630.3	20951	1.01835	5131.97	8294.4	9.63498e-06	-967434	-967434	16	16	0.000899382	5.57212e-06	0.918216	0.202036	0.0445955	0.0452862	0.00204414	0.00139591
ENSG00000135272.13	20126	1.02958	5088.19	8155.85	7.81613e-58	101351	101351	1831	2000	0.112423	7.84899e-62	0.130259	0.00778829	9.999e-05	1.03324e-55	7.71228e-57	0.00141374
ENSG00000225535.7	20016	1.01842	5539.95	8351.7	1.1592e-12	-3596	-3596	2144	2338	0.131437	3.52286e-13	-0.147836	0.020296	9.999e-05	4.5015e-09	2.26976e-10	0.00129321
ENSG00000105967.16	19682	0.991467	5768.35	8325.21	5.53961e-60	-131864	-131864	3301	3746	0.210591	7.24127e-63	0.086437	0.00512345	9.999e-05	9.54228e-56	7.12371e-57	0.00122963
ENSG00000135269.18	19525	1.02698	4976.93	8122.87	0	584	584	228	230	0.0129286	0	-1.72648	0.0263282	9.999e-05	0	0	0.00144394
ENSG00000295531.1	19524	1.04314	4726.4	8032.71	1.44741e-46	-360	-360	228	230	0.0129286	1.68945e-50	-0.65301	0.0434153	9.999e-05	1.01861e-44	7.05225e-46	0.00152941
ENSG00000279086.1	19524	1.01697	6273.65	8386.1	1.34576e-245	-388	-388	228	230	0.0129286	8.17043e-256	-1.08783	0.0307829	9.999e-05	6.80455e-246	1.14347e-246	0.00114145
ENSG00000105971.15	19559	1.00635	5206.16	8163.71	0	47911	47911	1081	1128	0.0634064	0	0.802366	0.0193417	9.999e-05	0	0	0.00136993
ENSG00000243243.5	19487	1.00609	5704.44	8272.94	1.81005e-97	-116773	-116773	228	230	0.0129286	7.70993e-103	-0.642457	0.0294407	9.999e-05	2.79705e-94	2.60398e-95	0.00125022
ENSG00000237813.5	19072	0.987549	5907.36	8361.66	1.96595e-48	-288414	-288414	228	230	0.0129286	1.56222e-50	-0.568675	0.0377949	9.999e-05	4.11383e-44	2.83708e-45	0.00119894
ENSG00000105974.13	19017	1.03756	5424.59	8215.37	8.03934e-126	-189710	-189710	1081	1128	0.0634064	1.06497e-133	0.556972	0.0222431	9.999e-05	1.18479e-126	1.28604e-127	0.00133
ENSG00000105976.16	18727	0.992944	4071.25	7961.06	6.57192e-217	-143	-143	282	287	0.0161327	7.15018e-238	1.52576	0.0448963	9.999e-05	8.48501e-212	1.27568e-212	0.00174272
ENSG00000198898.16	18546	1.01493	5079.57	8233.91	0	61145	61145	3913	4516	0.253882	0	-0.106235	0.00248387	9.999e-05	0	0	0.00140852
ENSG00000235945.1	18449	1.01417	5357.31	8283.4	1.60167e-06	8074	8074	198	202	0.0113585	8.30645e-07	-0.134953	0.0273649	0.00789921	0.00793853	0.000365218	0.00133517
ENSG00000004866.22	18373	1.03914	4335.37	7995.63	3.24727e-67	4131	4131	2372	2590	0.14562	2.77334e-73	-0.10992	0.00601333	9.999e-05	4.79875e-66	3.82903e-67	0.00166482
ENSG00000214188.9	18376	1.01724	5134.48	8207.33	1.09656e-06	-26221	-26221	4383	5160	0.290051	4.94164e-07	0.0486815	0.00967372	0.00449955	0.00509702	0.000235405	0.00139466
ENSG00000227199.1	18376	1.00227	5097.81	8233.43	6.54063e-12	51238	51238	430	456	0.0256324	1.49816e-12	0.229403	0.0323786	9.999e-05	3.20361e-08	1.59861e-09	0.0013969
ENSG00000213050.5	18408	1.02165	5606.58	8355.99	4.2758e-07	769609	769609	12	12	0.000674612	2.33412e-07	-1.01745	0.196623	0.00219978	0.00208168	9.68433e-05	0.00127938
ENSG00000226367.6	18524	1.03216	5237.43	8229.1	9.09986e-07	-6940	-6940	1909	2108	0.118534	4.19859e-07	0.0958718	0.0189336	0.00379962	0.00394796	0.000182725	0.00137478
ENSG00000077063.11	19104	1.01651	4704.86	8285.29	3.1796e-67	-51342	-51342	4457	5423	0.695166	8.51847e-71	-0.218765	0.0121859	9.999e-05	1.36256e-64	1.07801e-65	0.00152151
ENSG00000128534.8	20080	1.01002	4295.19	8176.95	0	50110	50110	4047	4758	0.267484	0	0.241773	0.00432288	9.999e-05	0	0	0.0016625
ENSG00000071243.16	20685	1.02659	4913.12	8107.13	1.22122e-87	5700	5700	2228	2446	0.137493	2.60369e-94	-0.155695	0.00746527	9.999e-05	3.63039e-86	3.24306e-87	0.00146248
ENSG00000106034.18	20596	1.02188	5263.36	8182.63	0	16068	16068	6271	8349	0.530691	0	0.651642	0.00791191	9.999e-05	0	0	0.00136286
ENSG00000287554.1	19870	1.0225	5298.91	8210.68	1.3203e-53	-5484	-5484	951	995	0.0559303	6.21785e-57	0.228309	0.0142538	9.999e-05	5.42613e-51	3.92958e-52	0.00135404
ENSG00000002745.13	19881	1.01242	5065.71	8152.71	4.61546e-24	-187460	-187460	530	547	0.0307511	1.13114e-25	-0.232411	0.022118	9.999e-05	1.32657e-20	7.56117e-22	0.00141106
ENSG00000196937.12	19932	1.03441	5180.45	8133.75	2.33235e-156	-46242	-46242	2471	2759	0.155174	7.99736e-168	-0.178233	0.00631444	9.999e-05	7.04976e-158	8.71183e-159	0.00139103
ENSG00000008311.16	20174	1.00475	6322.05	8375.03	0	87	87	1310	1371	0.0770658	0	-0.995067	0.0180015	9.999e-05	0	0	0.00112759
ENSG00000235459.5	19933	1.03	4736.27	8158.66	0.000114917	-205034	-205034	11	11	0.000620768	6.57079e-05	-0.869511	0.217745	0.407459	0.405179	0.0174448	0.00151894
ENSG00000164675.11	20862	1.01371	5067.21	8225.75	1.20196e-63	-46149	-46149	4819	5774	0.324564	1.70193e-67	-0.2341	0.0133697	9.999e-05	9.33575e-61	7.20322e-62	0.00141132
ENSG00000308294.1	20861	1.02706	4245.54	8010.6	1.00037e-18	28	28	112	113	0.00660664	2.76996e-20	-0.591431	0.0639364	9.999e-05	1.71459e-15	9.29337e-17	0.00169253
ENSG00000128609.16	20857	1.03709	5184.71	8219.08	8.75767e-13	18219	18219	165	167	0.00939998	1.6939e-13	0.141147	0.0191188	9.999e-05	2.19099e-09	1.10814e-10	0.00139125
ENSG00000170807.12	20907	1.02824	4986.54	8224.53	1.50383e-81	74983	74983	6634	8884	0.499382	1.5999e-86	0.265383	0.0133111	9.999e-05	4.9191e-80	4.25445e-81	0.00144183
ENSG00000106299.8	20951	1.02281	5093.33	8207.81	2.69229e-92	9316	9316	3972	4666	0.262282	3.90978e-98	-0.181366	0.00851728	9.999e-05	1.34435e-90	1.22817e-91	0.00140881
ENSG00000272686.2	20951	0.980685	5798.78	8413.45	0	6078	6078	3956	4645	0.261102	0	-0.349098	0.00848742	9.999e-05	0	0	0.00121821
ENSG00000295587.1	20946	1.01897	5259.52	8256.61	4.71605e-249	5160	5160	3956	4645	0.261102	1.89262e-263	-0.339987	0.00946946	9.999e-05	5.62479e-250	9.55933e-251	0.0013624
ENSG00000224897.10	23868	1.01227	5276.18	8241.76	0	330875	330875	3411	3862	0.217137	0	0.655745	0.0124249	9.999e-05	0	0	0.00135474
ENSG00000128513.16	23870	1.01763	5105.1	8182.5	5.65451e-97	-69220	-69220	49	49	0.00275436	1.99539e-103	-1.15337	0.0526964	9.999e-05	6.69791e-95	6.26035e-96	0.00140288
ENSG00000186676.3	24314	1.01809	5399.37	8328.77	0.000309314	235872	235872	10	10	0.000562114	0.00021994	1.05204	0.284605	0.805319	0.806678	0.0338147	0.0013267
ENSG00000224138.1	20380	1.02258	4252.4	8045.8	2.04988e-12	11475	11475	1899	2055	0.115527	2.34876e-13	-0.106734	0.0145439	9.999e-05	5.67716e-09	2.8596e-10	0.00168703
ENSG00000279265.1	20378	1.02119	4973.38	8209.58	3.3428e-66	12851	12851	1894	2050	0.115259	2.40937e-70	-0.223003	0.0124636	9.999e-05	8.08349e-64	6.35817e-65	0.00144191
ENSG00000280347.1	20348	1.04563	4413.17	8016.62	2.07162e-113	-42325	-42325	2650	2956	0.833839	1.94067e-123	0.0804865	0.00335189	9.999e-05	9.48492e-115	9.76714e-116	0.00163934
ENSG00000048405.11	20284	1.0286	4713.05	8107.53	2.74702e-107	-109490	-109490	2650	2956	0.833839	1.76885e-115	0.152077	0.00655857	9.999e-05	1.45972e-106	1.44419e-107	0.00152563
ENSG00000004059.11	20550	1.01082	5029.27	8180.14	9.71178e-22	271	271	5390	6828	0.383811	4.11255e-23	-0.0318108	0.00320372	9.999e-05	3.1584e-18	1.76058e-19	0.00142044
ENSG00000295686.1	20555	1.00893	5617.46	8328.03	1.72101e-18	1388	1388	5574	7097	0.398932	2.52683e-19	0.0636236	0.00706248	9.999e-05	7.22091e-15	3.88975e-16	0.00127091
ENSG00000106328.10	20556	1.01621	4886.92	8150.62	4.86737e-08	314481	314481	859	916	0.0514954	1.61122e-08	0.0561757	0.0099345	0.00019998	0.00020632	9.76212e-06	0.0014647
ENSG00000179562.3	20559	1.01197	4945.67	8153.99	4.28988e-22	-4937	-4937	5390	6828	0.383811	1.46259e-23	0.0593682	0.00591725	9.999e-05	1.29699e-18	7.25705e-20	0.00144504
ENSG00000240790.4	20462	1.04411	4823.03	8127.06	2.29935e-75	-3698	-3698	5146	6559	0.36869	6.87586e-81	0.18476	0.00959911	9.999e-05	8.0709e-75	6.77721e-76	0.00149931
ENSG00000197157.11	20462	1.02777	5107.82	8197.8	3.06771e-37	70812	70812	2530	2878	0.161776	1.40089e-39	-0.168666	0.0127481	9.999e-05	1.90006e-34	1.21997e-35	0.00140738
ENSG00000240579.1	20568	1.01058	4570.66	8092.23	6.25086e-05	295977	295977	31	32	0.00179876	3.18516e-05	-0.438717	0.10541	0.242476	0.24396	0.0106679	0.00156271
ENSG00000279078.1	20655	1.03358	5051.05	8137.55	8.74156e-52	6658	6658	4854	5906	0.332022	1.7907e-55	-0.0704352	0.00445768	9.999e-05	1.11839e-49	8.01219e-51	0.00142621
ENSG00000128594.8	20635	1.01154	5584.86	8289.71	0	-28178	-28178	1295	1370	0.0770269	0	0.283208	0.00638307	9.999e-05	0	0	0.00127956
ENSG00000174697.5	20897	1.03172	5591.06	8296.08	4.82258e-47	-24	-24	79	79	0.00444319	1.86975e-49	1.39486	0.0937599	9.999e-05	1.18724e-44	8.21556e-46	0.00128767
ENSG00000289434.3	20893	1.02556	5311.57	8158.57	2.71704e-78	-26437	-26437	26	26	0.00146215	1.01751e-83	-1.19856	0.0611615	9.999e-05	1.84988e-76	1.5694e-77	0.00135233
ENSG00000242261.1	20882	1.02124	5507.68	8198.24	8.61825e-16	3712	3712	1086	1144	0.064313	9.92159e-17	-0.112219	0.013484	9.999e-05	2.7031e-12	1.41689e-13	0.00130214
ENSG00000106344.8	20884	1.00507	5860.5	8300.62	1.81318e-26	-38793	-38793	1400	1515	0.0854099	8.92274e-28	-0.0811754	0.00740585	9.999e-05	8.2058e-23	4.76957e-24	0.00121648
ENSG00000224940.10	20894	1.00786	5916.83	8342.1	1.50566e-05	-73846	-73846	56	57	0.00320405	9.45085e-06	-0.338078	0.0762813	0.0829917	0.0833363	0.00372481	0.00120616
ENSG00000294385.1	20888	1.00521	6160.56	8453.75	5.56424e-06	37457	37457	41	41	0.00230492	3.87374e-06	0.631778	0.136719	0.0334967	0.0330367	0.00149766	0.00115733
ENSG00000106348.19	20837	1.03426	5158.12	8123.81	1.32996e-123	13143	13143	1616	1791	0.100675	8.49223e-133	0.101026	0.00404892	9.999e-05	5.58403e-124	5.98552e-125	0.00139697
ENSG00000302195.1	20668	1.02811	6001.82	8316.69	1.88665e-14	-46290	-46290	1406	1506	0.0846543	4.16986e-15	0.12506	0.0159033	9.999e-05	5.87692e-11	3.03437e-12	0.00119801
ENSG00000135245.10	20668	1.03879	5314.89	8179.89	4.87133e-35	-8175	-8175	1409	1505	0.0847601	2.59174e-37	0.231272	0.0180336	9.999e-05	1.6572e-32	1.04718e-33	0.00135803
ENSG00000240758.3	20646	1.01561	5659.24	8269.66	5.47563e-100	7319	7319	1664	1844	0.103759	1.53264e-105	0.509373	0.0230275	9.999e-05	9.94406e-98	9.43205e-99	0.00126466
ENSG00000272601.1	20640	1.04061	4988.96	8118.65	4.11821e-88	4279	4279	1664	1844	0.103759	1.09321e-94	0.488248	0.0233618	9.999e-05	8.06667e-88	7.27219e-89	0.00144765
ENSG00000165055.16	20608	0.983163	6659.37	8477.07	0	208	208	2628	2932	0.16483	0	-0.449119	0.00851476	9.999e-05	0	0	0.00106186
ENSG00000302221.1	20609	1.03664	5836.88	8271.44	0	-130	-130	1970	2133	0.119899	0	-0.530326	0.0128056	9.999e-05	0	0	0.0012357
ENSG00000242588.8	20624	1.00209	5711.14	8260.19	0	150189	150189	5996	7658	0.430505	0	0.450134	0.00567494	9.999e-05	0	0	0.00124689
ENSG00000273270.2	20628	1.00035	5728.82	8269.13	0	44049	44049	4686	5691	0.319935	0	-0.550184	0.007221	9.999e-05	0	0	0.00124224
ENSG00000280828.1	20641	1.01825	5726.79	8236.42	0	142085	142085	4721	5727	0.321922	0	0.364561	0.00638292	9.999e-05	0	0	0.00125097
ENSG00000213280.2	20723	1.01462	5659.43	8237.42	4.62969e-18	107426	107426	6348	8074	0.4539	4.60113e-19	-0.0880834	0.00985043	9.999e-05	1.64859e-14	8.84641e-16	0.00126415
ENSG00000281896.1	20788	1.00608	5530.27	8225.28	3.20485e-33	50467	50467	6054	7820	0.439573	3.47386e-35	0.144101	0.0115912	9.999e-05	1.1818e-29	7.30541e-31	0.00128957
ENSG00000243302.3	20837	1.02661	5795.45	8212.48	0	-9983	-9983	6069	7845	0.440978	0	0.262656	0.00311487	9.999e-05	0	0	0.00123997
ENSG00000230715.3	20831	1.0346	5087.11	8066.7	0	-11639	-11639	6069	7845	0.440978	0	0.21176	0.00480724	9.999e-05	0	0	0.00141663
ENSG00000243679.1	20829	1.03571	5708.4	8192.61	0	-12767	-12767	6069	7845	0.440978	0	0.171371	0.00331003	9.999e-05	0	0	0.00126306
ENSG00000281490.1	20847	1.00503	6143.83	8321.75	5.9201e-140	-8832	-8832	6291	8229	0.462583	7.45222e-147	0.104444	0.00397018	9.999e-05	7.55296e-137	8.5536e-138	0.0011604
ENSG00000271553.1	20879	1.00595	6411.29	8366.27	0	-55434	-55434	4694	5699	0.32038	0	-0.406405	0.00798363	9.999e-05	0	0	0.0011124
ENSG00000205085.13	20874	1.01947	5834.08	8244.91	1.34383e-131	-40591	-40591	2483	2725	0.153176	2.38441e-139	0.279844	0.0109353	9.999e-05	2.60541e-130	2.86706e-131	0.00122853
ENSG00000271344.1	20856	1.01616	6245.74	8328.22	4.14262e-23	11704	11704	4702	5705	0.320722	3.62828e-24	0.129309	0.0127131	9.999e-05	1.28657e-19	7.26733e-21	0.00114621
ENSG00000128595.17	20946	1.01138	5766.06	8216.73	1.74991e-218	-3743	-3743	6296	8290	0.534008	3.27855e-232	-0.188596	0.00562166	9.999e-05	3.68159e-217	5.64262e-218	0.0012393
ENSG00000244218.3	20994	0.996506	6196.4	8392.07	2.89331e-05	-2168	-2168	510	534	0.0300202	1.98096e-05	-0.171101	0.0400765	0.165983	0.165389	0.00729831	0.0011469
ENSG00000128617.3	21058	1.00788	6528.71	8364.5	1.2412e-131	15257	15257	68	69	0.00387858	2.01891e-137	2.7269	0.107341	9.999e-05	8.04888e-129	8.8103e-130	0.00109319
ENSG00000128596.17	21092	1.0212	5743.03	8164.21	6.2655e-95	484	484	2743	2983	0.168493	1.82238e-101	-0.208813	0.00963646	9.999e-05	4.31696e-93	3.99066e-94	0.00124879
ENSG00000128524.5	21219	1.01572	6060.74	8209.03	6.91315e-131	436	436	329	329	0.0184935	3.42075e-139	-0.311946	0.0121969	9.999e-05	4.29187e-129	4.69977e-130	0.00118098
ENSG00000272899.4	21220	1.02496	5645.15	8111.38	1.65794e-39	2859	2859	4698	5806	0.3264	2.00335e-42	0.151779	0.0110593	9.999e-05	1.23712e-36	8.07579e-38	0.00127219
ENSG00000135253.16	21377	1.01239	6886	8359.97	1.70319e-19	-48559	-48559	403	415	0.0233277	2.63645e-20	0.352493	0.0380842	9.999e-05	7.61916e-16	4.14503e-17	0.00103824
ENSG00000128604.21	21457	1.03261	6091.04	8175.71	0	14626	14626	6463	8617	0.484373	0	-0.351816	0.00466227	9.999e-05	0	0	0.00118242
ENSG00000275106.1	21485	1.02185	6020.09	8196.55	5.27385e-284	46818	46818	5896	7512	0.57774	1.26995e-302	-0.458837	0.0118547	9.999e-05	2.46599e-286	4.6748e-287	0.00119164
ENSG00000244556.1	21817	1.00948	6361.87	8234.02	3.64674e-70	43925	43925	4069	4736	0.266217	2.40534e-74	-0.134045	0.0072782	9.999e-05	5.51672e-67	4.42391e-68	0.00112251
ENSG00000064419.14	21825	1.02802	6535.1	8228.47	0	17641	17641	4069	4736	0.266217	0	-0.524992	0.0073626	9.999e-05	0	0	0.00110027
ENSG00000293205.1	21824	0.988376	6651.29	8300.84	1.55236e-105	17591	17591	4069	4736	0.266217	5.44029e-111	-0.179528	0.00790486	9.999e-05	1.54824e-100	1.48933e-101	0.00106525
ENSG00000230359.6	21829	0.998164	6830.03	8321.81	1.08237e-28	392	392	94	95	0.00534008	4.81529e-30	0.774722	0.0677773	9.999e-05	8.19277e-25	4.84706e-26	0.00104121
ENSG00000230626.6	21864	1.02398	6656.86	8288.77	4.0113e-05	667984	667984	100	101	0.00567799	2.47951e-05	-0.270582	0.0641353	0.222578	0.224358	0.009834	0.00107856
ENSG00000158457.6	21839	1.01787	6342.76	8185.57	2.28079e-239	-7300	-7300	6227	8267	0.464699	2.22099e-255	-0.154586	0.00437839	9.999e-05	9.11472e-240	1.50391e-240	0.0011294
ENSG00000128602.11	21821	1.01384	7274.95	8433.79	5.56382e-68	-36331	-36331	3386	3852	0.216526	2.29091e-70	-0.278043	0.0155372	9.999e-05	5.33437e-65	4.22946e-66	0.000983284
ENSG00000158467.17	21706	1.01902	7671.03	8444.05	4.20615e-74	32471	32471	5158	6338	0.643732	1.28623e-76	0.146964	0.00785507	9.999e-05	1.52674e-71	1.2581e-72	0.000934322
ENSG00000286722.2	21600	1.02517	6323.26	8222.09	8.59285e-36	-9665	-9665	5236	6431	0.361536	6.24884e-38	-0.117164	0.00905692	9.999e-05	8.78025e-33	5.56552e-34	0.00113592
ENSG00000238072.1	21578	1.02381	6990.71	8368.97	9.72669e-05	363562	363562	3336	3932	0.221023	6.82475e-05	-0.0617698	0.0155035	0.481152	0.481894	0.0206267	0.00102701
ENSG00000300026.1	21556	1.03766	5777.91	8105.39	0.000186892	-906829	-906829	17	17	0.000956238	0.000104812	-0.440485	0.113499	0.649335	0.644784	0.0272814	0.00124876
ENSG00000128578.10	21558	1.01704	6141.4	8194.84	7.58652e-17	59699	59699	2099	2344	0.868241	7.34364e-18	0.112909	0.0130864	9.999e-05	2.85124e-13	1.50991e-14	0.00116604
ENSG00000240204.3	21443	1.00157	6540.42	8287.42	2.32645e-143	-65696	-65696	157	158	0.00888139	4.80613e-151	-1.12015	0.0419535	9.999e-05	9.21399e-140	1.0552e-140	0.00108867
ENSG00000273329.3	20976	1.02477	5997.43	8134.29	2.82231e-225	-451	-451	4042	4808	0.270264	7.71837e-242	-0.165557	0.00482856	9.999e-05	5.68245e-227	9.00355e-228	0.00119742
ENSG00000106459.15	20976	1.00904	6474.84	8247.06	3.03349e-133	34414	34414	5881	7717	0.433783	4.66628e-141	-0.211117	0.008197	9.999e-05	1.34258e-130	1.47943e-131	0.00110276
ENSG00000288881.1	20852	1.01724	7997.33	8474.33	1.21359e-23	-3986	-3986	2292	2505	0.140825	2.50513e-24	-0.0903897	0.00885498	9.999e-05	4.5295e-20	2.56905e-21	0.000895629
ENSG00000294095.1	20536	1.00604	7082.38	8406.07	2.67769e-05	-393660	-393660	78	78	0.00438794	1.85732e-05	-0.432044	0.100856	0.172183	0.170534	0.00751924	0.00100709
ENSG00000186591.13	20479	1.01962	6572.43	8276.19	1.61665e-45	5712	5712	987	1024	0.0575604	5.85176e-48	0.115429	0.00788509	9.999e-05	1.65541e-42	1.12824e-43	0.00109065
ENSG00000091732.18	20702	1.01074	7001.68	8289.24	5.49095e-05	-26929	-26929	6316	8633	0.485273	3.45136e-05	-0.0372301	0.00898499	0.312469	0.314157	0.0136343	0.00102047
ENSG00000128607.14	20789	1.038	6400.59	8162.68	1.04186e-39	11704	11704	6434	8645	0.514053	2.19544e-42	-0.087451	0.00637525	9.999e-05	3.02139e-37	1.98087e-38	0.00112748
ENSG00000229196.5	20686	1.02312	7069.21	8308.76	2.33031e-19	4189	4189	2813	3145	0.176785	2.8101e-20	-0.144946	0.0156719	9.999e-05	7.42557e-16	4.04035e-17	0.00101535
ENSG00000309810.1	20688	1.04017	6073.63	8161.06	2.94859e-11	-7792	-7792	1722	1860	0.895447	5.97917e-12	-0.147727	0.0214418	9.999e-05	9.42824e-08	4.67533e-09	0.00118908
ENSG00000240571.1	20689	1.01512	6684.9	8259.95	8.41519e-31	20499	20499	1063	1123	0.0639085	1.73636e-32	-0.21292	0.017868	9.999e-05	2.24109e-27	1.35707e-28	0.00107053
ENSG00000146842.17	20632	1.0226	6463.22	8203.11	0	-9249	-9249	1147	1207	0.0678624	0	-0.570904	0.00965208	9.999e-05	0	0	0.00111029
ENSG00000158525.16	20698	1.00899	8120.9	8498.68	0	23408	23408	3076	3496	0.196515	0	1.18023	0.0115664	9.999e-05	0	0	0.000879317
ENSG00000106477.20	20579	1.03507	6507.93	8162.85	1.42323e-93	-45401	-45401	2494	2738	0.153907	4.96165e-100	0.230527	0.0107181	9.999e-05	6.87604e-93	6.34599e-94	0.00110772
ENSG00000106484.16	20504	1.00575	7793.14	8382.47	0	-50642	-50642	2398	2603	0.146318	0	-0.73977	0.011692	9.999e-05	0	0	0.000915178
ENSG00000272701.3	20490	1.00006	8383.65	8516.02	5.67756e-108	-77751	-77751	2404	2610	0.146712	9.78463e-111	-0.430978	0.0189994	9.999e-05	4.69112e-104	4.58635e-105	0.000848939
ENSG00000270823.1	20461	1.03043	7460.7	8328.77	2.98935e-208	-62898	-62898	2398	2603	0.146318	2.21781e-218	-0.562585	0.0173296	9.999e-05	1.39517e-210	2.08676e-211	0.000964687
ENSG00000270953.1	20479	1.02617	6982.52	8293.16	2.36783e-06	31028	31028	3140	3517	0.802282	1.27179e-06	-0.0732004	0.0151006	0.0130987	0.0145617	0.00066633	0.00102911
ENSG00000298285.1	20364	1.03662	7558.94	8354.4	9.75687e-55	-24773	-24773	6305	8518	0.478808	3.6217e-57	-0.135544	0.00844411	9.999e-05	1.05984e-52	7.75931e-54	0.000954307
ENSG00000286214.1	20331	1.01186	7646.39	8367.03	1.82157e-155	-29734	-29734	6305	8518	0.478808	2.86694e-162	-0.124127	0.00447648	9.999e-05	2.2545e-153	2.73087e-154	0.000934852
ENSG00000226045.1	20610	1.02593	7505.28	8370.16	3.77296e-14	-140	-140	1165	1202	0.0675812	1.04942e-14	0.208677	0.0269379	9.999e-05	1.58339e-10	8.13074e-12	0.000957379
ENSG00000158623.14	20710	1.00295	8032.05	8400.93	0	-122198	-122198	3803	4352	0.244632	0	-0.683344	0.00721168	9.999e-05	0	0	0.000887043
ENSG00000287547.1	20710	1.01111	8564.95	8484.19	5.36865e-10	-35031	-35031	114	115	0.00646576	2.97433e-10	0.47654	0.0755519	9.999e-05	3.99214e-06	1.93733e-07	0.000834405
ENSG00000213265.9	20833	1.01844	8845.85	8546.63	1.536e-15	-53611	-53611	114	115	0.00646576	7.45647e-16	0.668813	0.0827938	9.999e-05	8.49701e-12	4.42856e-13	0.000810113
ENSG00000266265.4	21063	1.01694	8352.3	8470.11	2.52408e-38	6586	6586	74	74	0.00416104	1.75619e-39	1.25029	0.0946236	9.999e-05	5.62653e-35	3.62885e-36	0.000857488
ENSG00000233559.3	21262	1.00586	8882.44	8478.46	5.04361e-94	89409	89409	2911	3260	0.183249	7.64478e-97	0.0665611	0.00314756	9.999e-05	1.33834e-90	1.22277e-91	0.000803023
ENSG00000232716.2	21336	1.01892	7611.81	8351.51	1.70187e-63	40245	40245	2911	3260	0.183249	2.38503e-66	0.294324	0.0169605	9.999e-05	9.88334e-61	7.62357e-62	0.000941552
ENSG00000310053.1	21398	1.01537	9010.21	8435.73	0	-771	-771	2911	3260	0.183249	0	0.882661	0.010641	9.999e-05	0	0	0.000794439
ENSG00000310108.1	21351	1.00438	8217.79	8384.81	1.0241e-06	-56147	-56147	4025	4686	0.263406	6.07488e-07	-0.0473798	0.00949016	0.00789921	0.0081917	0.000376788	0.000867464
ENSG00000310087.1	21352	1.03233	7923.07	8316.96	4.00148e-21	5217	5217	1142	1198	0.0673564	4.10745e-22	0.148829	0.0153518	9.999e-05	9.15566e-18	5.08141e-19	0.000909044
ENSG00000271204.1	21332	1.00169	8305.92	8394.61	6.22703e-59	-77018	-77018	4810	5812	0.3267	2.87137e-61	-0.0476566	0.00286312	9.999e-05	4.18363e-55	3.11049e-56	0.000857402
ENSG00000310026.1	21332	1.0242	7367.16	8229.63	7.2333e-29	-57686	-57686	2911	3260	0.183249	1.51016e-30	0.0501227	0.00434633	9.999e-05	1.36349e-25	8.1263e-27	0.000974699
ENSG00000128585.18	21440	1.01094	8572.54	8400.53	9.81985e-31	218070	218070	2482	2742	0.154132	6.68061e-32	0.053652	0.00454614	9.999e-05	4.34561e-27	2.62609e-28	0.000833611
ENSG00000231721.9	21441	1.02389	8656.96	8393.81	0	-226206	-226206	2911	3260	0.183249	0	0.353184	0.00393367	9.999e-05	0	0	0.000829446
ENSG00000304621.1	21652	1.00389	7385.88	8303.13	3.99317e-57	9427	9427	6014	7750	0.435687	5.06401e-60	0.199097	0.0120908	9.999e-05	1.83832e-53	1.35168e-54	0.000964948
ENSG00000233287.1	21779	1.00577	8144.95	8399.2	2.49765e-16	108	108	4930	6255	0.648398	6.32182e-17	-0.1165	0.0139087	9.999e-05	1.73723e-12	9.12045e-14	0.000875673
ENSG00000300118.1	21842	1.03485	7704.78	8289.17	4.17572e-15	-390743	-390743	2712	3001	0.16869	7.67568e-16	0.117254	0.0145215	9.999e-05	1.36538e-11	7.09508e-13	0.00093565
ENSG00000236753.8	21850	1.01753	7936.31	8310.35	5.48807e-23	-444284	-444284	2911	3260	0.183249	4.36097e-24	0.115207	0.0113468	9.999e-05	2.0605e-19	1.16139e-20	0.000902608
ENSG00000273489.1	22114	1.00651	9941.07	8547.19	1.32682e-133	27964	27964	39	40	0.00224896	1.53024e-136	-0.916177	0.036186	9.999e-05	1.90829e-130	2.10179e-131	0.000717712
ENSG00000128567.17	22335	1.00052	8516.91	8345.39	2.25147e-153	-32559	-32559	39	40	0.00224896	1.70705e-160	1.75344	0.0636039	9.999e-05	1.60435e-149	1.91178e-150	0.000835805
ENSG00000213261.3	22580	1.01729	8776.04	8396.32	0.00016979	118420	118420	2444	2687	0.151057	0.00012509	0.0624865	0.0162825	0.768823	0.769101	0.03231	0.000816208
ENSG00000221866.10	21730	1.02641	7160.95	8293.7	3.18712e-198	-162904	-162904	889	929	0.0522203	9.90531e-209	-0.673633	0.0212567	9.999e-05	1.73245e-199	2.49364e-200	0.00100357
ENSG00000227197.1	20853	1.02982	5609.6	8153.41	2.89508e-05	-198380	-198380	16	16	0.000899786	1.49865e-05	0.828713	0.19133	0.139586	0.140007	0.00619769	0.00128253
ENSG00000310146.1	20863	1.04112	5346.56	8075.19	4.5775e-11	199295	199295	1933	2131	0.119786	7.43859e-12	0.104506	0.0152378	9.999e-05	1.28538e-07	6.36431e-09	0.00135114
ENSG00000283041.1	20711	1.03513	5404.89	8143.23	0.000327988	-596818	-596818	58	58	0.00326026	0.000198431	0.135347	0.0363583	0.823818	0.820873	0.034396	0.00133366
ENSG00000106554.13	20788	1.00972	5581.64	8206.46	9.78658e-249	7535	7535	1766	1928	0.108388	1.0414e-264	0.260606	0.00723984	9.999e-05	2.29232e-247	3.86642e-248	0.00127944
ENSG00000237821.1	20559	1.03448	5232.08	8124.51	7.64527e-06	598303	598303	10	10	0.00056224	3.47109e-06	0.637811	0.137348	0.0334967	0.034559	0.00156568	0.00137735
ENSG00000131558.16	20428	1.01017	5764.69	8320.52	0	-6481	-6481	2479	2814	0.158179	0	-0.286495	0.00575891	9.999e-05	0	0	0.00123904
ENSG00000235429.1	20389	1.02937	4899.31	8200.57	0.000105182	-366367	-366367	58	58	0.00326026	6.24409e-05	-0.452187	0.112896	0.390361	0.388471	0.0167482	0.00146809
ENSG00000235967.1	20490	1.0265	4543.33	8100.02	2.90205e-22	-472947	-472947	2490	2826	0.158853	6.85391e-24	-0.118297	0.0117028	9.999e-05	4.37772e-19	2.45935e-20	0.00158136
ENSG00000226205.1	20523	1.02014	4517.31	8089.39	3.10866e-25	-478808	-478808	2490	2826	0.158853	3.98698e-27	-0.124813	0.0115324	9.999e-05	5.29318e-22	3.05438e-23	0.00158675
ENSG00000294998.1	20735	1.02146	5894.09	8346.03	2.26264e-232	12045	12045	2886	3223	0.181169	3.47173e-243	-0.539876	0.0156989	9.999e-05	1.70039e-233	2.75594e-234	0.00121692
ENSG00000155530.4	20667	1.02643	4723.78	8090.35	0	-40922	-40922	2886	3223	0.181169	0	-0.98035	0.0154183	9.999e-05	0	0	0.00152096
ENSG00000205060.11	20867	1.01327	5347.88	8274.61	5.28187e-17	-20455	-20455	4656	5808	0.326512	7.19771e-18	-0.0662565	0.00767723	9.999e-05	1.91422e-13	1.01536e-14	0.00133708
ENSG00000273297.5	21186	1.0217	5042.12	8174.41	1.43175e-09	284	284	674	688	0.0386734	3.92383e-10	-0.217278	0.0346856	9.999e-05	5.53165e-06	2.67948e-07	0.00142253
ENSG00000085662.14	21231	1.01701	5901.35	8322.47	5.46008e-208	-5536	-5536	52	53	0.0029792	2.86324e-218	1.50591	0.0464	9.999e-05	1.10733e-207	1.63953e-208	0.00121343
ENSG00000299028.1	21662	1.02644	5348.75	8157.13	0	-45	-45	2045	2237	0.125745	0	0.419677	0.00939783	9.999e-05	0	0	0.00134337
ENSG00000172331.12	21664	1.02452	5130.88	8090.48	7.51839e-12	-18831	-18831	3840	4537	0.744969	1.10946e-12	0.038429	0.00539223	9.999e-05	2.51178e-08	1.25504e-09	0.00139938
ENSG00000300502.1	21788	0.997838	6243.66	8408.77	5.44946e-260	154201	154201	6321	8506	0.478134	4.37084e-270	0.396942	0.0109083	9.999e-05	1.21446e-255	2.09794e-256	0.0011388
ENSG00000122786.20	21898	1.02723	5817.47	8233.23	5.06525e-31	33123	33123	41	41	0.00230467	8.05024e-33	0.705742	0.058904	9.999e-05	5.51969e-28	3.3624e-29	0.00123556
ENSG00000146856.14	22098	1.00301	6905.82	8369.47	8.87806e-129	7264	7264	3476	3963	0.777234	2.32013e-134	-0.316439	0.0126045	9.999e-05	2.58931e-125	2.7926e-126	0.00103165
ENSG00000286458.2	22303	1.01587	6491.68	8271.64	0	-212388	-212388	6321	8506	0.478134	0	0.610953	0.00755269	9.999e-05	0	0	0.00110269
ENSG00000223500.1	22511	1.00621	6957.98	8347.73	1.46281e-262	-3850	-3850	6532	8867	0.501518	9.77338e-275	0.391549	0.0106612	9.999e-05	2.53927e-260	4.44504e-261	0.00102514
ENSG00000146859.6	22463	1.00564	7134.81	8358.59	0	16389	16389	6454	8703	0.489207	0	-0.221851	0.00311951	9.999e-05	0	0	0.000999539
ENSG00000272941.1	22465	1.02134	6826.2	8284.63	0	-20099	-20099	6427	8672	0.487465	0	0.338693	0.00386302	9.999e-05	0	0	0.0010508
ENSG00000287733.2	22467	1.01362	7010.32	8322.9	0	-6328	-6328	6454	8703	0.489207	0	0.859592	0.0054011	9.999e-05	0	0	0.0010203
ENSG00000122783.17	22467	1.02774	6349.12	8194.63	0	-22491	-22491	6427	8672	0.487465	0	0.202704	0.00420303	9.999e-05	0	0	0.00113237
ENSG00000231794.5	22496	1.03084	6422.11	8199.18	8.99829e-85	-27247	-27247	6454	8705	0.48932	3.2226e-90	0.193042	0.00947318	9.999e-05	1.91034e-83	1.6824e-84	0.00112078
ENSG00000105875.15	22474	1.02929	5412.82	7992.75	1.93091e-297	-186291	-186291	5968	8159	0.458639	0	0.335375	0.00833431	9.999e-05	2.7104e-302	5.36625e-303	0.00132886
ENSG00000227073.1	22432	1.00936	7366.87	8353.27	0.000167686	-85798	-85798	6202	8399	0.472172	0.000118605	-0.0538675	0.0139889	0.708529	0.705737	0.0297497	0.000969409
ENSG00000080802.21	22542	1.01058	7642.84	8369.26	4.45643e-56	-627	-627	1490	1582	0.0889464	1.81135e-58	0.118322	0.0072848	9.999e-05	9.67914e-53	7.08859e-54	0.000934843
ENSG00000155561.15	22338	1.03876	6421.71	8170.05	7.65119e-61	22072	22072	3248	3795	0.213394	6.04522e-65	-0.104015	0.00606132	9.999e-05	3.17324e-59	2.42427e-60	0.00112409
ENSG00000271414.1	21976	1.03041	6135.61	8242.86	3.28767e-11	-2548	-2548	906	930	0.0522766	8.52689e-12	0.210356	0.0307596	9.999e-05	1.24579e-07	6.16917e-09	0.00117289
ENSG00000243317.8	21990	1.01787	6392.37	8229.26	0	10232	10232	3625	4263	0.239629	0	-0.389869	0.00496212	9.999e-05	0	0	0.00112064
ENSG00000273219.1	22020	0.980466	6630.88	8366.29	8.4557e-73	-31809	-31809	3625	4263	0.239629	5.96565e-76	0.279674	0.0150167	9.999e-05	1.21743e-67	9.80124e-69	0.00106533
ENSG00000164707.17	22041	1.02916	6111.76	8150.26	7.34073e-56	-56530	-56530	3625	4263	0.239629	9.29182e-60	0.172303	0.0104878	9.999e-05	1.40948e-53	1.03731e-54	0.00117693
ENSG00000224746.3	22015	1.01049	6968.65	8352.25	7.57289e-09	142980	142980	570	607	0.0341241	3.42892e-09	-0.170661	0.0288487	9.999e-05	4.7381e-05	2.26589e-06	0.0010252
ENSG00000105887.11	22463	1.0014	7487.75	8442.49	2.74515e-101	-33737	-33737	2153	2332	0.1311	9.14149e-105	-0.118969	0.0053991	9.999e-05	1.50582e-97	1.4267e-98	0.000950939
ENSG00000232053.8	22465	1.0154	6116.72	8176.86	1.14398e-286	38517	38517	1590	1676	0.0942102	3.41679e-306	0.57357	0.0147246	9.999e-05	3.14927e-287	5.99423e-288	0.00117004
ENSG00000230383.1	23589	1.00373	7982.32	8283.91	7.88783e-05	174261	174261	23	23	0.00129286	5.02318e-05	0.203494	0.0501641	0.467253	0.4654	0.0199432	0.000892827
ENSG00000157680.17	23655	1.00219	9063.73	8394.49	2.21138e-37	-383174	-383174	1027	1150	0.0646503	7.6806e-39	0.386047	0.0294702	9.999e-05	1.69829e-33	1.08217e-34	0.00078589
ENSG00000304482.1	23875	1.01718	9181.33	8402.54	3.28541e-05	839855	839855	1697	1831	0.102935	2.28741e-05	-0.0809955	0.0191157	0.256874	0.252894	0.0110486	0.000780161
ENSG00000304467.1	23963	1.02087	8985.26	8374.45	1.39477e-88	-2150	-2150	6564	8851	0.497562	2.40934e-92	0.28771	0.0139479	9.999e-05	2.20462e-86	1.97147e-87	0.000798262
ENSG00000182158.16	24041	1.00076	7931.13	8206.94	8.50403e-76	-49815	-49815	661	705	0.039629	1.40076e-80	-0.226962	0.0118153	9.999e-05	5.94809e-72	4.91661e-73	0.00089759
ENSG00000122779.18	23728	1.02328	8386.55	8264.73	2.79758e-171	-265577	-265577	3554	4152	0.76661	5.70095e-181	-0.166167	0.00565662	9.999e-05	3.07379e-171	3.99835e-172	0.000855983
ENSG00000234995.1	23851	1.02699	8825.67	8344.17	2.09739e-18	-343	-343	3690	4353	0.755312	3.36378e-19	0.118586	0.01321	9.999e-05	7.7946e-15	4.1973e-16	0.00081452
ENSG00000243099.1	23986	1.00296	9468.97	8418.15	6.40296e-06	-56611	-56611	14	14	0.000786959	4.27461e-06	-0.81704	0.177599	0.0582942	0.0582663	0.00261843	0.000752486
ENSG00000157703.16	24022	1.02127	9220.14	8358.83	3.06274e-08	-86596	-86596	5060	6556	0.631478	1.49593e-08	0.0776103	0.0136942	0.00039996	0.000235145	1.11163e-05	0.00077805
ENSG00000122778.10	24122	1.00697	9471.9	8372.4	1.78646e-34	2694	2694	4156	4964	0.279059	6.62189e-36	-0.182419	0.0145167	9.999e-05	1.04649e-30	6.52605e-32	0.000753378
ENSG00000304140.1	24272	1.0032	9700.2	8379.17	5.14602e-44	11559	11559	1240	1310	0.0736369	7.97613e-46	0.199108	0.0139308	9.999e-05	3.7311e-40	2.49715e-41	0.000734622
ENSG00000146858.8	24264	1.01273	8652.87	8259.52	1.21163e-48	-7388	-7388	1359	1444	0.0811783	2.33668e-51	0.261907	0.0172593	9.999e-05	2.87262e-45	1.99652e-46	0.000826426
ENSG00000229677.1	24266	1.02376	9293.2	8323.61	1.17882e-202	79173	79173	4105	5200	0.292299	1.21884e-212	-0.320797	0.0100232	9.999e-05	2.14213e-203	3.12721e-204	0.000772644
ENSG00000105939.14	24196	0.99974	9959.14	8430.05	0	-2943	-2943	4105	5200	0.292299	0	-0.363997	0.00648817	9.999e-05	0	0	0.000714603
ENSG00000105948.13	24190	1.03156	9683.09	8391.68	0	-4565	-4565	4105	5200	0.292299	0	-0.803181	0.00998983	9.999e-05	0	0	0.000743669
ENSG00000239254.1	24083	0.99662	10369.7	8532.79	2.8323e-214	-45087	-45087	4105	5200	0.292299	2.2353e-219	-0.490294	0.0150661	9.999e-05	1.5024e-209	2.23685e-210	0.000685518
ENSG00000157741.15	23933	1.03823	8957.19	8294.49	2.70274e-120	-101177	-101177	4105	5200	0.292299	1.27393e-126	-0.12749	0.00523892	9.999e-05	9.0453e-121	9.56788e-122	0.00080587
ENSG00000164898.13	23870	1.00521	9331.26	8385.29	8.39103e-158	6570	6570	5028	6502	0.365527	2.35271e-164	-0.133504	0.00478227	9.999e-05	1.24526e-154	1.51606e-155	0.000764228
ENSG00000146963.18	23886	1.01028	8344.31	8262.97	1.43062e-59	35964	35964	4221	4974	0.279595	6.85136e-63	-0.107329	0.00636055	9.999e-05	3.23987e-56	2.4256e-57	0.000856193
ENSG00000273391.2	23861	1.01744	8361.01	8246.4	0	-172	-172	5017	6490	0.364812	0	0.475463	0.0046337	9.999e-05	0	0	0.000856754
ENSG00000310203.1	23861	1.01762	9313.52	8352.28	2.37584e-42	24664	24664	5059	6522	0.366659	3.16809e-44	-0.102629	0.00731606	9.999e-05	4.76554e-39	3.16449e-40	0.000769216
ENSG00000310166.1	23625	1.00596	9256.42	8368.56	4.45098e-21	-14175	-14175	4412	5234	0.29421	6.14224e-22	-0.127877	0.0132474	9.999e-05	3.28214e-17	1.81128e-18	0.000770619
ENSG00000236279.7	23759	0.991851	10761.6	8540.17	7.52411e-233	52	52	1417	1545	0.0868563	3.40092e-238	0.508029	0.0149382	9.999e-05	5.86783e-227	9.2962e-228	0.000659377
ENSG00000254270.1	23750	1.01547	8440.07	8305.82	7.08904e-05	-418852	-418852	10	10	0.000562177	4.59461e-05	-1.05502	0.258749	0.440956	0.442723	0.0190061	0.000848111
ENSG00000300163.1	23818	1.0407	7773.96	8158.48	7.55413e-05	103148	103148	1983	2166	0.121754	4.19813e-05	0.0735131	0.0179371	0.429457	0.424436	0.0182469	0.000929304
ENSG00000298784.1	23323	1.01652	8957.18	8334.81	3.83623e-12	41610	41610	4776	6164	0.346487	1.16847e-12	0.0681254	0.00956879	9.999e-05	2.56882e-08	1.28331e-09	0.000799479
ENSG00000302589.1	23138	1.01063	8018.72	8253.5	7.12057e-133	-3218	-3218	2236	2409	0.135444	1.47832e-140	-0.479006	0.0186331	9.999e-05	2.45931e-130	2.70673e-131	0.00089106
ENSG00000059377.19	22976	0.999302	8802.21	8385.31	9.01082e-99	239150	239150	6014	7805	0.43873	7.61361e-103	-0.0787144	0.003607	9.999e-05	9.2297e-95	8.61789e-96	0.000808357
ENSG00000064393.16	22967	1.00723	8930.63	8377.16	5.72345e-66	-38008	-38008	2513	2899	0.162957	9.89813e-69	0.125487	0.00709903	9.999e-05	1.83594e-62	1.43195e-63	0.0007991
ENSG00000059378.13	21848	1.02125	6841.55	8191.67	0	30	30	664	715	0.0402862	0	-0.813094	0.0137048	9.999e-05	0	0	0.0010484
ENSG00000302736.1	21847	1.02012	7456.67	8284.9	1.58222e-09	6371	6371	1560	1645	0.0924677	5.6962e-10	0.138554	0.0223272	9.999e-05	9.3094e-06	4.49661e-07	0.000961558
ENSG00000006459.11	21729	1.03784	7634.28	8309.38	0	47034	47034	702	733	0.0412029	0	-0.437448	0.010462	9.999e-05	0	0	0.000945314
ENSG00000260231.3	21729	1.01639	7010.49	8240.3	0	46833	46833	702	733	0.0412029	0	-0.902877	0.0147249	9.999e-05	0	0	0.00102132
ENSG00000293850.1	21790	0.998345	7393.61	8329.12	8.38275e-15	75313	75313	6085	7960	0.447473	1.86669e-15	-0.0619429	0.00777735	9.999e-05	6.44819e-11	3.32781e-12	0.000961944
ENSG00000307342.1	21794	1.00894	7835.13	8358.23	1.83016e-161	1553	1553	2185	2371	0.133502	1.04371e-168	0.499533	0.0176484	9.999e-05	5.66398e-159	7.02414e-160	0.000911355
ENSG00000307329.1	21846	1.01856	6604.44	8194.62	4.93825e-151	-151	-151	5301	6511	0.634008	6.50046e-161	-0.361615	0.013099	9.999e-05	6.19097e-150	7.39021e-151	0.00108494
ENSG00000241661.1	21884	0.991593	8029.82	8462.09	1.05886e-82	9765	9765	5985	7865	0.442152	2.4551e-85	-0.257413	0.0130048	9.999e-05	3.86706e-78	3.31015e-79	0.000883519
ENSG00000146955.11	21943	1.03341	7387.41	8242.81	1.70109e-189	379	379	2688	2978	0.167416	9.35758e-201	0.44659	0.0143878	9.999e-05	8.21647e-192	1.15085e-192	0.000975315
ENSG00000157800.18	21948	1.03552	7279.58	8241.49	0	-5022	-5022	6163	8028	0.548689	0	0.232932	0.00455427	9.999e-05	0	0	0.000990515
ENSG00000133606.11	21758	1.02016	7538.76	8279.06	4.78592e-127	31832	31832	197	203	0.0114122	5.58952e-134	-0.468126	0.0186745	9.999e-05	1.2164e-125	1.31387e-126	0.000951108
ENSG00000285904.2	21501	1.02725	7239.75	8284.72	3.34376e-184	32222	32222	894	924	0.0519568	3.6222e-194	-0.662112	0.0217131	9.999e-05	3.05048e-185	4.17834e-186	0.000992954
ENSG00000133597.11	21448	1.01507	7781.96	8388.13	2.24852e-305	144	144	888	918	0.051602	0	-0.524277	0.0131836	9.999e-05	5.11711e-306	1.02502e-306	0.000919667
ENSG00000090266.13	21413	0.997533	7380.5	8334.59	3.01753e-84	14169	14169	309	319	0.0179395	3.11808e-88	0.283118	0.0140561	9.999e-05	3.50529e-80	3.03513e-81	0.000963358
ENSG00000240889.2	21402	1.02751	6797.42	8241.62	5.23037e-10	29354	29354	4384	5398	0.303429	1.59104e-10	-0.0828425	0.0129359	9.999e-05	2.48795e-06	1.2106e-07	0.00105764
ENSG00000289788.1	21539	1.01918	6841.86	8249.72	1.74963e-12	-14906	-14906	1201	1252	0.0703766	3.90403e-13	-0.116789	0.0160644	9.999e-05	8.36784e-09	4.20698e-10	0.00104756
ENSG00000157764.14	21931	1.0171	6349.64	8212.32	3.8466e-29	-109330	-109330	1206	1258	0.0709532	6.70642e-31	-0.085122	0.00733627	9.999e-05	9.20112e-26	5.49149e-27	0.00112785
ENSG00000295818.1	21930	1.01459	6554.97	8313.77	1.78406e-09	-161552	-161552	2246	2475	0.139186	6.91867e-10	0.124534	0.020168	9.999e-05	9.84751e-06	4.75401e-07	0.00109153
ENSG00000090263.16	21999	1.02932	7397.92	8385.02	2.29982e-70	-8871	-8871	2179	2340	0.868465	3.00498e-73	0.1088	0.00595351	9.999e-05	1.98224e-68	1.60182e-69	0.000972471
ENSG00000261115.7	22114	1.01794	6741.39	8314.95	1.1954e-228	-1221	-1221	4770	5863	0.670433	3.56015e-240	0.414945	0.012147	9.999e-05	7.63795e-229	1.2184e-229	0.00106267
ENSG00000006530.18	22845	1.00415	6623.87	8245.32	7.72533e-170	111615	111615	4372	5306	0.298287	7.27638e-180	0.150758	0.00514876	9.999e-05	1.0512e-166	1.34406e-167	0.001076
ENSG00000261570.3	22843	1.01412	6918.06	8354.36	1.01087e-08	-9605	-9605	6518	8782	0.493704	4.65764e-09	-0.0808065	0.013778	0.00019998	6.07246e-05	2.89955e-06	0.00103409
ENSG00000244701.2	22948	1.03126	6305.51	8187.79	0	-953	-953	4372	5306	0.298287	0	0.33247	0.0052022	9.999e-05	0	0	0.00114167
ENSG00000257093.7	23132	1.01288	6514.97	8201.25	0	-39273	-39273	4372	5306	0.298287	0	0.20643	0.00337935	9.999e-05	0	0	0.00109753
ENSG00000214102.7	23166	1.02003	7778.82	8443.06	0	31251	31251	6134	8130	0.456998	0	0.497768	0.0124654	9.999e-05	6.46851e-312	1.30956e-312	0.000921727
ENSG00000106028.11	23256	1.01411	6893.5	8292.4	6.05373e-19	32315	32315	6291	8425	0.473581	7.0543e-20	0.0262401	0.00286812	9.999e-05	2.60019e-15	1.40661e-16	0.00103777
ENSG00000228775.8	23256	1.03957	6295.59	8157.39	0	1258	1258	6134	8130	0.456998	0	0.809686	0.00799468	9.999e-05	0	0	0.00114693
ENSG00000127362.2	23416	1.00943	6989.89	8299.99	4.56114e-81	-3880	-3880	6453	8703	0.510793	3.02541e-85	-0.117647	0.00594696	9.999e-05	6.0295e-78	5.15568e-79	0.00102169
ENSG00000127364.4	23502	1.02127	7066.65	8278.03	0	-25392	-25392	6459	8729	0.509331	0	-0.309894	0.00467931	9.999e-05	0	0	0.00101503
ENSG00000270923.1	23529	0.986469	8040.58	8470.42	2.52192e-144	-45402	-45402	6453	8703	0.510793	8.0549e-149	-0.273193	0.0103123	9.999e-05	1.58344e-138	1.80476e-139	0.000880634
ENSG00000127366.5	23531	1.01188	6428.63	8169.66	0	-30000	-30000	6453	8703	0.510793	0	-0.454079	0.00786922	9.999e-05	0	0	0.00111185
ENSG00000241926.1	23584	1.01783	6702.44	8277.91	1.12398e-125	-45453	-45453	6506	8879	0.499101	1.49935e-132	-0.315352	0.0126511	9.999e-05	5.17644e-124	5.55036e-125	0.0010688
ENSG00000224354.2	23581	1.02818	7497.27	8371.43	0	-24713	-24713	6379	8480	0.523328	0	-0.377822	0.00878431	9.999e-05	0	0	0.000959192
ENSG00000239648.1	23590	1.00108	7057.12	8345.66	1.56722e-257	-36199	-36199	6453	8700	0.510961	1.54325e-269	-0.396247	0.0109011	9.999e-05	5.90738e-254	1.01419e-254	0.00100882
ENSG00000165076.14	23711	1.00521	6779.53	8304.87	2.53154e-199	-62713	-62713	6379	8480	0.523328	1.30763e-209	-0.399358	0.0125737	9.999e-05	1.65549e-196	2.35751e-197	0.00105172
ENSG00000257335.8	23814	1.00074	7097.14	8288.95	0	81012	81012	172	175	0.00983699	0	-0.828598	0.0197356	9.999e-05	0	0	0.00100301
ENSG00000258227.7	23833	1.03848	6711.19	8155.12	5.1548e-238	215	215	5472	6873	0.613616	7.11048e-255	-0.317903	0.00901371	9.999e-05	3.53758e-243	5.89465e-244	0.00107552
ENSG00000257743.9	24070	0.987597	7938.38	8419.16	0	-15437	-15437	2789	3128	0.176186	0	0.394623	0.00714133	9.999e-05	0	0	0.000892346
ENSG00000242736.1	23868	0.99779	7542.08	8439.39	1.52013e-34	45921	45921	6188	8197	0.460816	1.04675e-35	0.167587	0.0133757	9.999e-05	1.33645e-30	8.32626e-32	0.00094282
ENSG00000226660.2	23870	1.02303	6739.34	8220.81	1.10519e-89	39686	39686	4430	5351	0.300787	3.32399e-95	-0.184349	0.00879565	9.999e-05	8.07596e-88	7.28009e-89	0.00106499
ENSG00000237702.2	23856	1.04891	7491.31	8311.29	3.38767e-157	35674	35674	6096	8045	0.45222	3.66098e-165	0.264293	0.0094428	9.999e-05	8.53595e-161	1.0678e-161	0.000967221
ENSG00000211710.3	23854	1.00967	7760.68	8406.16	0	-50	-50	3902	4637	0.739348	0	0.757843	0.0109401	9.999e-05	0	0	0.000920346
ENSG00000211734.3	23850	0.986093	7144.85	8342.77	6.96901e-185	24421	24421	6188	8197	0.460816	1.52198e-193	0.215656	0.00708424	9.999e-05	1.61148e-178	2.15179e-179	0.000990841
ENSG00000211706.2	23850	1.02755	6773.89	8239.09	1.18572e-215	16801	16801	6188	8197	0.460816	1.38821e-228	0.292283	0.00878613	9.999e-05	1.21497e-217	1.86486e-218	0.00106132
ENSG00000211707.3	23829	0.992993	7084.41	8380.4	4.89679e-40	13835	13835	1665	1777	0.0998876	1.13663e-41	-0.278349	0.0204745	9.999e-05	6.16561e-36	4.00493e-37	0.00100189
ENSG00000211745.3	23823	0.999877	7313.31	8340.01	0	-5728	-5728	4615	5574	0.313358	0	0.836325	0.00972876	9.999e-05	0	0	0.000973058
ENSG00000283063.1	23814	1.01541	6591.31	8191.66	0	-404	-404	5128	6252	0.351465	0	0.49188	0.00952908	9.999e-05	0	0	0.00108584
ENSG00000282939.1	23824	1.04109	6581.55	8179.15	0	3515	3515	6187	8204	0.461158	0	-0.66466	0.007018	9.999e-05	0	0	0.00109773
ENSG00000211713.3	23817	1.00936	7289.29	8335.4	5.83033e-19	478	478	1661	1793	0.100798	8.4287e-20	-0.161256	0.0176633	9.999e-05	3.1052e-15	1.67887e-16	0.000979721
ENSG00000211714.3	23810	1.01607	6353.95	8164.84	0	-338	-338	3422	3949	0.778021	0	0.855535	0.011468	9.999e-05	0	0	0.00112666
ENSG00000211716.2	23848	0.989433	7308.91	8330.47	2.42595e-183	-4857	-4857	1831	1957	0.889994	3.28625e-192	0.43231	0.0142536	9.999e-05	1.37859e-177	1.83686e-178	0.000969833
ENSG00000211717.3	23866	1.01751	7338.33	8354.68	0	465	465	4508	5455	0.306633	0	-0.784588	0.0108055	9.999e-05	0	0	0.000976118
ENSG00000211720.3	23837	1.01679	7427.93	8370.06	0	273	273	1644	1763	0.0991006	0	-0.895829	0.0198835	9.999e-05	0	0	0.000964092
ENSG00000229769.2	23837	1.02175	7416.97	8351.63	0	538	538	4217	5054	0.284092	0	-0.594344	0.0115381	9.999e-05	0	0	0.000967286
ENSG00000241657.2	23873	1.00469	9038.24	8588.39	0	-11	-11	6494	8629	0.485102	0	0.43403	0.00983098	9.999e-05	0	0	0.000788841
ENSG00000211739.4	23876	1.01021	6765.17	8316.71	6.34296e-27	285710	285710	5211	6763	0.619813	3.32653e-28	-0.162303	0.0146866	9.999e-05	2.52552e-23	1.47467e-24	0.00105592
ENSG00000211721.2	23832	1.00774	8250.69	8476.2	0	119	119	1793	1916	0.107701	0	-0.532131	0.013168	9.999e-05	0	0	0.00086509
ENSG00000253409.1	23802	1.03288	7216.48	8258.06	1.08693e-196	10499	10499	5484	7099	0.600922	5.31938e-208	0.370208	0.0117039	9.999e-05	3.72684e-199	5.35416e-200	0.00099821
ENSG00000230099.2	23779	1.02425	7131.49	8299.69	7.23937e-115	-736	-736	4777	5738	0.677459	7.89357e-121	-0.245722	0.0103485	9.999e-05	1.07992e-113	1.10671e-114	0.00100691
ENSG00000211724.3	23776	1.01147	6624.65	8251.71	2.71359e-78	-637	-637	4533	5403	0.696256	8.5233e-83	-0.193371	0.00992488	9.999e-05	2.55135e-75	2.1506e-76	0.0010788
ENSG00000227550.2	23763	1.00433	7922.2	8456.26	2.93249e-238	-1536	-1536	5100	6305	0.645548	3.9766e-246	0.42589	0.0123046	9.999e-05	2.26282e-235	3.68811e-236	0.000899798
ENSG00000211725.3	23758	1.03003	6795.58	8238.29	1.06165e-94	-797	-797	3164	3576	0.798966	2.50315e-100	-0.272806	0.0126642	9.999e-05	1.39735e-93	1.29471e-94	0.0010589
ENSG00000211727.3	23773	1.02244	6280.91	8162.79	5.59542e-133	-9	-9	2397	2720	0.152895	3.29589e-142	-0.393997	0.0152324	9.999e-05	4.55831e-132	5.05071e-133	0.00114243
ENSG00000211728.2	23795	1.01476	6129.03	8135.34	1.36213e-43	1636	1636	137	139	0.00781338	1.0843e-46	-0.802622	0.0556058	9.999e-05	2.19892e-40	1.47401e-41	0.00116741
ENSG00000253534.1	23819	1.01726	7207.15	8395.47	4.0759e-58	214031	214031	6419	8821	0.50416	2.05723e-60	0.219529	0.0132863	9.999e-05	3.47467e-55	2.58437e-56	0.000993783
ENSG00000253291.1	23830	1.02858	7351.94	8351.95	4.55392e-20	194144	194144	6438	8882	0.500731	6.36754e-21	0.120402	0.0127983	9.999e-05	1.19422e-16	6.55224e-18	0.000978288
ENSG00000278030.1	23743	1.02629	6561.36	8226.47	9.16963e-243	288	288	355	371	0.0208544	9.97663e-258	-1.05969	0.0298664	9.999e-05	3.24558e-245	5.44265e-246	0.00109518
ENSG00000276405.1	23669	1.0154	7272.58	8375.11	2.3085e-107	189	189	1486	1610	0.0905614	6.24935e-112	-0.442116	0.0193812	9.999e-05	4.35778e-105	4.281e-106	0.000984171
ENSG00000275791.1	23577	1.01843	6902.6	8288.04	2.61465e-29	3897	3897	3832	4419	0.248454	8.25703e-31	0.129996	0.0112212	9.999e-05	6.26448e-26	3.74373e-27	0.00103806
ENSG00000276597.1	23480	1.02514	6280.21	8184.48	0	299	299	2572	2822	0.158646	0	0.985153	0.0149896	9.999e-05	0	0	0.0011437
ENSG00000274752.1	23443	1.00495	7061.98	8331.02	1.3953e-50	292	292	677	720	0.0404722	5.76839e-53	-0.364244	0.0236182	9.999e-05	5.8196e-47	4.09394e-48	0.00100958
ENSG00000276953.1	23423	1.01977	6325.92	8179.9	0	655	655	4499	5595	0.314512	0	-0.548617	0.00916628	9.999e-05	0	0	0.00113319
ENSG00000275158.1	23267	1.02123	6708.3	8258.05	0	248	248	5663	7448	0.418662	0	-0.535525	0.0111813	9.999e-05	0	0	0.00106921
ENSG00000275743.1	23188	1.023	6228.8	8174.88	7.39804e-139	372	372	2269	2465	0.138561	2.76889e-148	0.399572	0.0151114	9.999e-05	3.70898e-138	4.22067e-139	0.00115222
ENSG00000276819.1	23142	0.994566	7713.85	8436.11	1.39168e-17	1036	1036	347	362	0.0203508	3.7144e-18	-0.34459	0.0395796	9.999e-05	1.26557e-13	6.72495e-15	0.00092072
ENSG00000275243.1	23115	0.994101	6564.83	8325.78	2.32306e-72	458	458	1459	1742	0.0979202	7.51304e-76	-0.506048	0.0271903	9.999e-05	3.84043e-68	3.09934e-69	0.0010816
ENSG00000276557.1	22956	1.01618	6656.03	8257.43	2.90495e-37	417	417	149	154	0.00865655	2.4815e-39	-0.686328	0.0520469	9.999e-05	5.67795e-34	3.63078e-35	0.00107559
ENSG00000211746.3	22927	1.01511	7459.21	8383.46	1.37554e-234	-4982	-4982	1826	1964	0.110412	2.02785e-244	0.410113	0.0118932	9.999e-05	3.42152e-234	5.55673e-235	0.000959454
ENSG00000211747.3	22850	0.99267	7304.68	8381.73	1.00394e-106	169068	169068	6330	8577	0.517871	3.53259e-111	-0.213933	0.00941144	9.999e-05	4.12331e-102	3.99231e-103	0.000971578
ENSG00000251578.1	22756	1.02454	6013.78	8155.47	1.32384e-58	147396	147396	6063	7912	0.444744	1.16413e-62	-0.157788	0.00936882	9.999e-05	3.70338e-56	2.7717e-57	0.00119407
ENSG00000211749.1	22684	1.01135	7014.93	8329.33	1.78886e-29	138359	138359	6063	7912	0.444744	7.73338e-31	-0.109376	0.00943668	9.999e-05	6.51553e-26	3.89291e-27	0.00101877
ENSG00000211750.2	22560	1.01321	7014.06	8339.2	4.26761e-289	355	355	4126	4917	0.723609	8.0897e-303	0.461113	0.0119093	9.999e-05	5.19566e-289	9.92666e-290	0.0010196
ENSG00000282499.1	22396	1.0062	6833.38	8315.51	1.08796e-38	113580	113580	6063	7912	0.444744	1.44132e-40	-0.161777	0.0120694	9.999e-05	4.55442e-35	2.93961e-36	0.00104382
ENSG00000241911.1	21969	1.00833	6786.4	8403.81	4.32066e-133	10029	10029	6419	8821	0.50416	2.64484e-138	0.320418	0.0125705	9.999e-05	2.48232e-130	2.73183e-131	0.00105188
ENSG00000211752.3	21923	1.00965	6511.42	8274.65	1.67888e-142	68974	68974	6063	7912	0.444744	2.28048e-150	-0.263769	0.00990243	9.999e-05	5.07684e-140	5.81947e-141	0.00109681
ENSG00000288882.2	21908	1.0086	6447.84	8275.01	0	-38519	-38519	6415	8728	0.509387	0	0.68884	0.00456726	9.999e-05	0	0	0.00110719
ENSG00000211753.4	21872	1.02985	6840.02	8314.73	0	517	517	6417	8816	0.504385	0	0.973185	0.008441	9.999e-05	0	0	0.00105196
ENSG00000244273.1	21851	1.00467	7109.06	8393.47	0	-1181	-1181	6417	8816	0.504385	0	0.562162	0.0118234	9.999e-05	0	0	0.00100279
ENSG00000286831.1	21769	1.03305	5661.89	8102.87	3.361e-112	50883	50883	6063	7912	0.444744	7.68698e-121	-0.242896	0.010229	9.999e-05	5.17105e-112	5.2512e-113	0.00127219
ENSG00000232869.2	21750	1.02178	6581.72	8284.96	0	-1600	-1600	6340	8622	0.515293	0	-0.316069	0.0069903	9.999e-05	0	0	0.00108998
ENSG00000275896.7	21512	1.02017	6785.52	8396.25	2.73223e-09	41680	41680	4535	5452	0.306499	1.30521e-09	-0.088274	0.0145347	9.999e-05	1.47529e-05	7.10558e-07	0.00105664
ENSG00000243661.1	21253	1.0241	5836.85	8151.65	8.51288e-109	5584	5584	6281	8574	0.518028	1.75765e-116	-0.222355	0.00954604	9.999e-05	1.50559e-107	1.49706e-108	0.00123004
ENSG00000282320.1	21171	1.02934	6338.41	8300.63	4.56532e-44	25881	25881	2826	3172	0.178302	2.69264e-46	-0.233222	0.01623	9.999e-05	1.97709e-41	1.336e-42	0.00113494
ENSG00000282420.1	21172	1.01677	6582.51	8380.95	1.12882e-39	25744	25744	2826	3172	0.178302	2.73101e-41	-0.223047	0.0164862	9.999e-05	1.89985e-36	1.23878e-37	0.00108784
ENSG00000282173.1	21169	1.01954	6666.91	8375.82	3.17559e-46	3308	3308	2103	2570	0.144593	3.79714e-48	0.313248	0.0213545	9.999e-05	3.22079e-43	2.20592e-44	0.00107517
ENSG00000211751.9	21167	1.03027	6604.23	8267.75	0	5228	5228	6356	8776	0.506689	0	0.253541	0.00532924	9.999e-05	0	0	0.00108966
ENSG00000211764.1	21118	1.02434	6236.27	8271.85	1.89705e-214	557	557	6356	8776	0.506689	2.04747e-226	-0.411554	0.0124348	9.999e-05	9.08345e-216	1.38611e-216	0.00115141
ENSG00000211765.1	21112	1.01163	6705.62	8365.14	2.5325e-21	16201	16201	2826	3172	0.178302	3.34426e-22	-0.163853	0.0168646	9.999e-05	1.07863e-17	5.98201e-19	0.00106585
ENSG00000211767.1	21105	1.01686	7375.16	8450.21	1.7903e-21	15914	15914	2826	3172	0.178302	3.767e-22	-0.159656	0.0164534	9.999e-05	6.80798e-18	3.78399e-19	0.000971011
ENSG00000211771.1	21100	0.989395	6793.3	8436.94	1.94407e-145	13559	13559	4907	6002	0.337418	1.48196e-150	-0.352655	0.0132307	9.999e-05	4.13707e-140	4.74382e-141	0.00104339
ENSG00000290099.2	21098	1.02518	6140.53	8221.32	2.92387e-125	-740	-740	5119	6310	0.354718	5.23074e-133	0.138703	0.00555434	9.999e-05	1.61716e-124	1.73725e-125	0.00116971
ENSG00000310430.1	21093	1.01383	7907.24	8482.72	0	2268	2268	6196	8472	0.476223	0	-0.216302	0.00388176	9.999e-05	0	0	0.000904689
ENSG00000211772.11	21068	1.00664	7278.13	8429.58	0	346	346	3024	3459	0.194873	0	-0.485669	0.00482527	9.999e-05	0	0	0.00098023
ENSG00000299979.1	20971	1.03659	6448.17	8248.76	3.02378e-05	-13222	-13222	23	23	0.00129286	1.75795e-05	-0.573924	0.133595	0.164784	0.163941	0.00723532	0.0011186
ENSG00000305298.1	20969	1.02983	6455.18	8261.47	2.95579e-113	254	254	860	928	0.05217	1.12497e-119	0.432392	0.0183019	9.999e-05	1.07506e-112	1.09556e-113	0.00111463
ENSG00000289938.2	20925	1.03686	6130.1	8205.6	0	205	205	2826	3172	0.178302	0	-1.08521	0.0103861	9.999e-05	0	0	0.00117671
ENSG00000237254.2	20915	1.04173	5805.13	8176.3	0	-638	-638	2826	3172	0.178302	0	-0.997251	0.011298	9.999e-05	0	0	0.00124475
ENSG00000308063.1	20467	1.00307	7053.98	8387.83	3.09442e-29	-28412	-28412	2607	2955	0.833895	2.18591e-30	-0.161366	0.0140321	9.999e-05	1.83129e-25	1.09039e-26	0.00101002
ENSG00000106123.13	20458	1.02308	6289.49	8265.89	1.53502e-236	9920	9920	2865	3486	0.804047	6.26529e-250	-0.36801	0.0105451	9.999e-05	4.22776e-238	6.94128e-239	0.00114114
ENSG00000308045.1	20432	1.03682	6127.79	8237.49	3.36746e-23	-1513	-1513	1722	1904	0.892974	1.64433e-24	-0.190125	0.0185505	9.999e-05	4.16627e-20	2.36382e-21	0.00117714
ENSG00000165125.22	20169	1.01349	6888.59	8393.53	5.04151e-165	21052	21052	1644	1772	0.900393	1.03203e-171	-0.646753	0.0226373	9.999e-05	2.36089e-163	2.98204e-164	0.00103827
ENSG00000127412.7	19984	1.01154	6719.42	8395.92	6.9045e-114	-6508	-6508	1886	2022	0.113659	1.90061e-118	-0.462341	0.0196757	9.999e-05	2.52926e-111	2.56046e-112	0.00106362
ENSG00000165131.8	19955	1.0051	6625.24	8361.53	0	-11405	-11405	1889	2025	0.113828	0	-0.699307	0.0169896	9.999e-05	0	0	0.00107616
ENSG00000197993.9	19900	1.01789	6205.35	8254.52	1.37162e-159	-19446	-19446	780	836	0.0469927	8.11083e-169	-0.247077	0.00872619	9.999e-05	1.42238e-158	1.76139e-159	0.0011544
ENSG00000236398.2	19442	1.01321	5870.81	8351.04	1.72569e-27	-141914	-141914	145	148	0.00832022	1.096e-28	-0.556167	0.0498726	9.999e-05	5.00596e-24	2.94151e-25	0.00121803
ENSG00000304850.1	19258	1.03675	5450.93	8226.03	7.00601e-19	-79812	-79812	3924	4863	0.273356	5.86335e-20	-0.0993832	0.010839	9.999e-05	1.10946e-15	6.0252e-17	0.00132318
ENSG00000221937.4	19103	1.0063	6286.39	8391.73	1.27158e-16	912	912	155	159	0.00893761	3.0341e-17	-0.205345	0.0242645	9.999e-05	6.68869e-13	3.52881e-14	0.00113464
ENSG00000268170.2	19100	1.01904	5900.18	8309.23	8.40474e-16	-36410	-36410	1383	1464	0.0823212	1.54198e-16	-0.0740464	0.0089541	9.999e-05	2.99681e-12	1.57006e-13	0.00121458
ENSG00000197448.14	18860	1.02839	5199.16	8170.3	0	27441	27441	948	981	0.0551433	0	-0.473806	0.00901581	9.999e-05	0	0	0.00138298
ENSG00000178826.11	18356	1.00672	5451.82	8273.4	4.87514e-06	-245430	-245430	346	359	0.0201799	2.64444e-06	0.233522	0.049688	0.0231977	0.0255226	0.00116053	0.00130842
ENSG00000231840.3	18259	1.01947	5383.3	8256.47	5.04122e-06	-280138	-280138	355	368	0.0206858	2.67588e-06	0.236641	0.0503777	0.0250975	0.0247466	0.00112566	0.00133134
ENSG00000106144.20	18252	1.03416	5408.98	8234.24	3.55518e-29	13294	13294	162	164	0.00921866	7.37887e-31	0.263408	0.0227182	9.999e-05	2.7112e-26	1.62587e-27	0.00133218
ENSG00000240322.3	18103	1.0161	5679.53	8384.48	0.000224292	-667446	-667446	47	47	0.00264253	0.000165254	0.42763	0.113472	0.715728	0.714324	0.030094	0.00126037
ENSG00000188037.14	17887	1.005	5935.39	8468.03	0	30036	30036	5595	7044	0.395953	0	0.897162	0.0101016	9.999e-05	0	0	0.00120112
ENSG00000159784.18	17507	1.03055	4777.55	8146.6	1.50284e-149	9492	9492	3621	4137	0.767454	2.93237e-160	-0.30801	0.0111813	9.999e-05	2.60659e-150	3.11778e-151	0.00150612
ENSG00000309527.1	17291	1.02036	4888.36	8201.49	3.21294e-66	-458	-458	1435	1506	0.0846543	1.97707e-70	-0.163397	0.00912639	9.999e-05	8.58928e-64	6.75444e-65	0.00146651
ENSG00000159840.16	17281	1.01824	4994.87	8221.76	0	3554	3554	2879	3221	0.181077	0	-0.392349	0.00397267	9.999e-05	0	0	0.00143414
ENSG00000232533.4	17273	1.01194	5222.3	8281.9	4.30431e-198	31864	31864	6119	8008	0.450186	6.90494e-209	0.146397	0.00461776	9.999e-05	1.09003e-196	1.55372e-197	0.00136854
ENSG00000229153.8	17185	1.02341	4921.46	8203.48	0	6547	6547	5126	6322	0.355376	0	0.68044	0.0106985	9.999e-05	0	0	0.00145829
ENSG00000146904.9	17184	1.01339	5511.25	8341.75	0	-1133	-1133	909	939	0.0527884	0	-0.714319	0.0137401	9.999e-05	0	0	0.00129753
ENSG00000234066.1	17145	1.04238	4753.39	8136.74	0	-22925	-22925	5126	6322	0.355376	0	0.688929	0.00775883	9.999e-05	0	0	0.00152031
ENSG00000185899.1	17125	1.03729	5060.02	8233.68	0	-29344	-29344	5126	6322	0.355376	0	0.691801	0.00843832	9.999e-05	0	0	0.00142561
ENSG00000309456.1	16972	1.02332	4829.71	8256.59	0	-60337	-60337	5126	6322	0.355376	0	0.609095	0.00968557	9.999e-05	0	0	0.00148593
ENSG00000221855.1	16938	1.01971	4645.96	8166.4	0	-63764	-63764	5126	6322	0.355376	0	0.62894	0.00878585	9.999e-05	0	0	0.0015426
ENSG00000236853.2	16838	1.02623	5388.34	8355.03	0	-75293	-75293	5126	6322	0.355376	0	0.609334	0.00971495	9.999e-05	0	0	0.0013334
ENSG00000309493.1	16756	0.996677	5106.89	8304.79	0	-11304	-11304	5945	7670	0.431141	0	0.599556	0.00817686	9.999e-05	0	0	0.00139151
ENSG00000176510.5	16629	1.00963	4971.32	8259	0	-105360	-105360	5126	6322	0.355376	0	0.559902	0.00915247	9.999e-05	0	0	0.00143635
ENSG00000229877.1	16634	1.00716	4856.62	8279.11	3.22051e-226	190045	190045	5120	6420	0.360917	1.21891e-238	-0.412534	0.0121181	9.999e-05	4.02943e-224	6.3264e-225	0.00146889
ENSG00000290786.2	16628	1.01813	4694.42	8212.18	5.27284e-216	173664	173664	5859	7573	0.574264	1.06099e-229	-0.44101	0.0132224	9.999e-05	3.57734e-216	5.46321e-217	0.0015258
ENSG00000271079.1	16613	1.03096	5494.09	8419.86	1.45063e-185	146534	146534	999	1061	0.0598758	1.69057e-192	0.855372	0.0281797	9.999e-05	1.9424e-187	2.68265e-188	0.00131002
ENSG00000223459.6	16608	1.00532	5639.08	8380.71	6.43874e-22	120437	120437	271	272	0.0152964	8.7648e-23	0.531526	0.053947	9.999e-05	2.92564e-18	1.63137e-19	0.00126434
ENSG00000309174.1	16607	1.01868	5421.53	8336.53	3.83586e-101	220186	220186	2706	3716	0.791106	6.40187e-106	0.311876	0.0140727	9.999e-05	3.22388e-99	3.08015e-100	0.00132157
ENSG00000170379.21	16678	1.01871	5102.45	8252.21	4.66487e-151	110010	110010	5661	7211	0.59466	7.86114e-160	-0.216583	0.00787347	9.999e-05	4.27007e-150	5.10168e-151	0.00140417
ENSG00000283537.3	16691	1.00873	5964.15	8506.29	4.72524e-229	166297	166297	1129	1191	0.0677551	3.10811e-235	0.856024	0.0253401	9.999e-05	3.07186e-227	4.8723e-228	0.00119699
ENSG00000283528.2	16669	1.03142	5126.41	8311.48	1.44086e-63	89134	89134	5120	6420	0.360917	9.79161e-67	-0.227653	0.0130787	9.999e-05	1.01001e-61	7.84355e-63	0.00140415
ENSG00000271321.1	16599	1.03149	4786.87	8191.21	0	-19490	-19490	3109	3507	0.201598	0	-0.639695	0.015226	9.999e-05	0	0	0.00150371
ENSG00000159860.8	16503	1.01076	5266.49	8285.67	0	-72464	-72464	5770	7420	0.582912	0	0.455106	0.0105997	9.999e-05	0	0	0.00135647
ENSG00000290602.2	16479	1.01052	5647.59	8347.75	0	-77822	-77822	5662	7213	0.594502	0	0.515193	0.00947265	9.999e-05	0	0	0.00126488
ENSG00000253882.9	16445	1.02437	6150.86	8510.54	2.67136e-200	-93930	-93930	852	882	0.049584	1.3454e-205	0.860153	0.0273621	9.999e-05	2.75137e-201	3.99057e-202	0.0011674
ENSG00000309129.1	16435	1.00788	4646.93	8169.47	4.57266e-76	-108026	-108026	3327	3800	0.213627	3.14277e-81	-0.256725	0.0133088	9.999e-05	5.77237e-73	4.7981e-74	0.00153554
ENSG00000291149.2	16434	0.993582	5809.98	8410.16	0	-108697	-108697	3327	3800	0.213627	0	-0.7352	0.0120975	9.999e-05	0	0	0.0012218
ENSG00000198420.10	16378	1.01317	5522.3	8359.21	4.43185e-81	-44	-44	6082	8110	0.544119	1.14319e-84	-0.198272	0.0100582	9.999e-05	2.38332e-78	2.04316e-79	0.00129483
ENSG00000290815.1	16871	0.987262	4614.64	8113.33	4.91282e-153	20356	20356	5061	6346	0.643283	1.16107e-164	0.366054	0.0130996	9.999e-05	1.78333e-147	2.10447e-148	0.00153438
ENSG00000288784.1	16955	1.01011	5484.03	8298.62	1.03734e-90	80176	80176	5240	6441	0.637909	2.06347e-95	0.294457	0.0140332	9.999e-05	7.60991e-88	6.86133e-89	0.00130238
ENSG00000244198.8	17059	1.00939	6289.3	8415.35	1.08245e-137	168851	168851	6317	8218	0.461978	6.79114e-143	0.257256	0.00992065	9.999e-05	3.80373e-135	4.27185e-136	0.00113542
ENSG00000213214.6	17075	1.02881	5180.32	8172.17	1.33909e-263	-18490	-18490	1793	1946	0.1094	1.05626e-281	-0.666177	0.0178946	9.999e-05	2.345e-267	4.18004e-268	0.00138822
ENSG00000212807.3	17243	1.03091	5722.83	8271.15	1.86169e-136	-61109	-61109	4938	6186	0.652277	4.79663e-144	-0.272233	0.010454	9.999e-05	8.76103e-137	9.91925e-138	0.00125767
ENSG00000243896.4	17323	1.01805	5661.92	8277.39	2.68353e-199	98917	98917	6317	8218	0.461978	2.84559e-210	0.381569	0.0119934	9.999e-05	4.59982e-199	6.60763e-200	0.0012652
ENSG00000289604.1	17311	1.0219	5832.52	8356.35	2.68817e-118	-5646	-5646	5240	6441	0.637909	1.30816e-123	-0.342596	0.0142572	9.999e-05	4.99846e-117	5.19818e-118	0.00122996
ENSG00000308991.1	17323	0.993765	6479.91	8459.04	7.92369e-52	35717	35717	430	468	0.0273876	1.77373e-53	0.594671	0.0383653	9.999e-05	1.01504e-47	7.18499e-49	0.00109562
ENSG00000204959.4	17364	1.03493	5407.79	8220.23	2.08266e-77	26510	26510	430	468	0.0273876	3.64267e-82	0.634949	0.0327197	9.999e-05	3.13817e-76	2.65921e-77	0.00133285
ENSG00000308967.1	17357	1.02438	6004.71	8352.9	4.5826e-70	190093	190093	320	326	0.0183249	3.28505e-73	0.757575	0.041466	9.999e-05	6.8658e-68	5.53469e-69	0.0011958
ENSG00000221970.4	17412	1.01026	5625.92	8263.63	4.91369e-166	51290	51290	6317	8218	0.461978	1.89454e-175	0.262503	0.00908393	9.999e-05	6.0564e-164	7.67257e-165	0.00126963
ENSG00000050327.15	17508	1.01246	5921.12	8344.78	0	8421	8421	6317	8218	0.461978	0	0.453074	0.0110599	9.999e-05	0	0	0.00120735
ENSG00000244479.8	17511	1.00347	5723.33	8299.88	4.92301e-217	7490	7490	6317	8218	0.461978	2.22049e-228	0.324437	0.00975736	9.999e-05	5.1611e-214	7.82236e-215	0.00124488
ENSG00000243746.1	19299	1.01864	5740.05	8249.76	4.26691e-255	186436	186436	6393	8715	0.510063	4.56284e-270	-0.386434	0.0106199	9.999e-05	5.17744e-256	8.96202e-257	0.00124826
ENSG00000196511.15	21274	1.02818	5680.05	8152.16	0	-1384	-1384	6393	8715	0.510063	0	-0.59681	0.00858226	9.999e-05	0	0	0.00126587
ENSG00000200673.1	21337	0.980671	6825.16	8461.62	4.04952e-06	-216623	-216623	18	19	0.00106814	2.82026e-06	0.610412	0.130247	0.029997	0.0294584	0.00133717	0.0010351
ENSG00000174469.23	25848	1.02397	6414.41	8167.46	6.76537e-14	143879	143879	2982	3869	0.217482	9.21572e-15	-0.135653	0.0174738	9.999e-05	2.56186e-10	1.31231e-11	0.0011193
ENSG00000287636.4	26005	1.02899	8379.95	8285.73	0	-323019	-323019	5281	6704	0.623159	0	0.739391	0.0101559	9.999e-05	0	0	0.000858456
ENSG00000055130.18	25842	0.986758	9172.34	8403.38	1.57704e-41	28618	28618	5948	7710	0.433438	4.10798e-43	-0.0723139	0.00522465	9.999e-05	4.47274e-37	2.92915e-38	0.0007721
ENSG00000273314.1	25843	0.993902	8689.09	8339.09	1.58912e-30	-1161	-1161	5853	7576	0.574143	6.62478e-32	-0.114394	0.00969246	9.999e-05	1.99041e-26	1.19499e-27	0.00081722
ENSG00000106462.12	25506	1.02179	9025.6	8312.1	2.10198e-103	-37660	-37660	2937	3261	0.183305	1.3303e-108	-0.0830127	0.00369704	9.999e-05	1.32825e-101	1.28277e-102	0.000794965
ENSG00000239468.3	25522	1.01362	9772.33	8469.6	2.1677e-06	-18071	-18071	951	993	0.0558241	1.49724e-06	0.138137	0.0286894	0.0192981	0.0197719	0.000901867	0.000732031
ENSG00000286180.2	25535	0.994821	10268.3	8491.21	7.12878e-17	82	82	5877	7510	0.577853	2.55525e-17	-0.0906287	0.0106837	9.999e-05	8.47827e-13	4.46639e-14	0.000691815
ENSG00000202354.1	25534	1.0339	7944.02	8210.77	2.13101e-09	-287	-287	1483	1603	0.0901068	6.5436e-10	0.0721194	0.0116629	9.999e-05	1.14944e-05	5.54512e-07	0.00090717
ENSG00000201098.1	25549	1.00862	9412.96	8360.49	7.38164e-84	7	7	2131	2294	0.128963	1.46974e-87	-0.133821	0.00667053	9.999e-05	1.43957e-80	1.24886e-81	0.000758558
ENSG00000281189.1	25548	0.99875	9218.47	8365.83	1.25908e-05	325331	325331	14	14	0.00078749	8.07496e-06	-0.867958	0.194354	0.109089	0.109943	0.00489193	0.000771711
ENSG00000155660.11	25522	0.999567	9273.2	8366.68	8.40725e-92	-21120	-21120	2087	2255	0.126757	8.62035e-96	-0.1477	0.00702451	9.999e-05	8.50594e-88	7.66567e-89	0.000767392
ENSG00000197362.15	25453	1.02305	9717.47	8380.54	3.22881e-89	-15808	-15808	5179	6943	0.609681	6.0959e-93	0.207284	0.0100152	9.999e-05	3.50306e-87	3.1462e-88	0.000738729
ENSG00000240877.3	25370	1.01352	10620.4	8527.32	3.83067e-40	-268	-268	2141	2328	0.86914	4.30873e-41	0.231085	0.0171237	9.999e-05	1.34393e-36	8.77139e-38	0.000673573
ENSG00000204947.9	25373	1.04039	8377.14	8214.56	5.05953e-299	-6897	-6897	2140	2326	0.869238	0	0.681951	0.017151	9.999e-05	5.37498e-307	1.07873e-307	0.000862322
ENSG00000197024.9	25373	1.01164	9254.77	8342.37	7.40331e-47	481217	481217	3725	4258	0.239348	5.38606e-49	-0.10927	0.00738103	9.999e-05	2.20207e-43	1.51063e-44	0.000772386
ENSG00000306533.1	25393	1.02119	8905.31	8297.43	2.30263e-103	-3660	-3660	5209	6934	0.61023	9.48498e-109	-0.204078	0.00908234	9.999e-05	1.648e-101	1.5909e-102	0.000805521
ENSG00000239719.1	25519	1.03824	8681.98	8274.81	3.79163e-05	971301	971301	1844	1977	0.111142	2.30014e-05	0.0606393	0.0143157	0.263374	0.263567	0.0115004	0.000831406
ENSG00000170265.13	25523	1.01082	8936.91	8315.29	0	-4104	-4104	5338	7130	0.599168	0	0.289223	0.00597559	9.999e-05	0	0	0.000799604
ENSG00000170260.9	25507	1.04204	7883.36	8163.33	2.06573e-115	27771	27771	5012	6288	0.646543	2.13307e-123	-0.230895	0.00961742	9.999e-05	3.51599e-116	3.6415e-117	0.00091686
ENSG00000306686.1	25572	1.01365	9610.19	8419.77	4.17372e-19	12900	12900	3481	3993	0.224452	9.07397e-20	-0.146218	0.0160303	9.999e-05	2.53622e-15	1.37217e-16	0.000744386
ENSG00000204946.10	25570	1.00879	9904.39	8444.86	1.69593e-257	-15273	-15273	2135	2370	0.133401	2.31809e-266	-0.245845	0.00680685	9.999e-05	1.00408e-255	1.73496e-256	0.000720981
ENSG00000271664.1	25513	1.01627	8440.84	8244.36	1.89711e-13	-1712	-1712	453	462	0.0259696	3.65021e-14	0.235417	0.0310349	9.999e-05	1.14387e-09	5.80954e-11	0.000848286
ENSG00000290600.1	25490	1.03236	8825.25	8264.47	1.15389e-125	-1077	-1077	870	900	0.0505902	9.4567e-133	0.413886	0.0165908	9.999e-05	1.22065e-125	1.31836e-126	0.000816163
ENSG00000244560.8	25491	1.02435	7385.01	8095.67	7.66014e-40	-3410	-3410	870	900	0.0505902	7.26103e-43	0.305713	0.0221547	9.999e-05	7.75977e-37	5.07205e-38	0.000972397
ENSG00000306674.1	25379	1.03393	8889.2	8290.44	1.60633e-09	125673	125673	5176	6447	0.637605	5.86429e-10	-0.0734815	0.0118499	9.999e-05	9.63635e-06	4.65289e-07	0.000810759
ENSG00000261842.1	25193	1.01286	9700.92	8429.29	2.69321e-06	-985642	-985642	21	21	0.00118057	1.76962e-06	0.917452	0.191881	0.0232977	0.0244703	0.00111331	0.000737211
ENSG00000196453.8	25113	1.00536	9394.01	8396.5	1.91595e-52	-5383	-5383	5176	6447	0.637605	1.66881e-54	-0.0932931	0.00595911	9.999e-05	9.96419e-49	7.0944e-50	0.000759166
ENSG00000288997.3	25090	0.993804	9258.39	8389.63	0	99555	99555	3751	4293	0.241342	0	-0.39321	0.00635708	9.999e-05	0	0	0.00076696
ENSG00000181220.18	25117	1.02673	8705.12	8278.4	4.82916e-250	94556	94556	3741	4278	0.240472	8.32303e-264	-0.135498	0.00377118	9.999e-05	1.14488e-252	1.95915e-253	0.000825719
ENSG00000302222.1	25454	1.03536	8092.01	8203.04	0	1679	1679	4084	4790	0.269252	0	0.246303	0.0054183	9.999e-05	0	0	0.000891059
ENSG00000133624.15	25712	0.993085	9286.1	8431.74	3.19002e-201	-94995	-94995	2565	2928	0.164587	1.86465e-208	0.269309	0.00850411	9.999e-05	6.79044e-196	9.64478e-197	0.000764466
ENSG00000291118.2	25713	1.01889	7732.72	8178.09	0	-52382	-52382	2566	2928	0.164605	0	0.389023	0.00906901	9.999e-05	0	0	0.000926828
ENSG00000133619.18	25877	1.01458	8707.86	8346.34	2.47728e-35	-114768	-114768	3541	4018	0.225984	6.54893e-37	-0.08854	0.00694372	9.999e-05	7.65583e-32	4.81499e-33	0.000821772
ENSG00000299132.1	25919	1.01248	8739.89	8399.14	4.97336e-23	17203	17203	3214	3789	0.212985	6.80164e-24	-0.166175	0.016438	9.999e-05	2.55108e-19	1.43678e-20	0.000818124
ENSG00000181444.13	25998	0.996291	8203.72	8298.73	0	3945	3945	1048	1101	0.0618887	0	-0.413114	0.00706888	9.999e-05	0	0	0.000866326
ENSG00000297944.1	26000	1.01616	8245.29	8272.05	2.79031e-81	725	725	2825	3216	0.180776	9.41363e-86	0.221751	0.0111747	9.999e-05	1.31967e-78	1.13275e-79	0.000868361
ENSG00000197558.14	25995	1.00977	9531.99	8436.99	1.63777e-137	-10608	-10608	3755	4701	0.26425	2.39629e-142	0.231157	0.00893223	9.999e-05	7.83968e-135	8.7922e-136	0.00074941
ENSG00000106479.11	26083	1.03336	7787.84	8162.9	2.25709e-108	1391	1391	5975	7730	0.434514	7.17868e-116	-0.105799	0.00455466	9.999e-05	5.98511e-108	5.96339e-109	0.000925173
ENSG00000280149.1	26114	1.02528	7968.55	8203.6	1.55305e-22	-2735	-2735	677	706	0.0396941	6.73184e-24	0.197467	0.0195314	9.999e-05	4.31716e-19	2.42543e-20	0.000901528
ENSG00000296589.1	26124	1.00262	9329.51	8483.81	9.21229e-05	949025	949025	58	58	0.00326026	7.22942e-05	-0.429708	0.108225	0.576142	0.575423	0.0244566	0.000763634
ENSG00000273419.1	26112	1.00058	8743.09	8335.06	8.59531e-40	-13655	-13655	677	706	0.0396941	1.24313e-41	-0.2255	0.0165952	9.999e-05	7.16656e-36	4.65134e-37	0.000814211
ENSG00000171130.19	26097	1.02425	8789.25	8291.67	0	1409	1409	1680	1941	0.109143	0	0.714642	0.00745906	9.999e-05	0	0	0.000817073
ENSG00000204934.11	26109	1.01285	9455.05	8389.77	0	-9437	-9437	6362	8486	0.477063	0	-0.293981	0.00568865	9.999e-05	0	0	0.000756369
ENSG00000279536.1	26111	1.01339	9271.64	8424.97	4.4727e-248	168566	168566	6132	8066	0.453426	3.25181e-257	0.400994	0.0113138	9.999e-05	2.27768e-247	3.8422e-248	0.00077148
ENSG00000273293.1	26110	1.00208	8646.16	8387.59	7.13009e-47	280	280	5916	7726	0.565662	9.30823e-49	0.18386	0.0124513	9.999e-05	5.03352e-43	3.44332e-44	0.000823795
ENSG00000273011.1	26118	1.01687	8992.56	8365.08	1.37515e-131	-8948	-8948	4839	6012	0.337943	2.29563e-137	0.322883	0.0127126	9.999e-05	8.87737e-130	9.74531e-131	0.000796439
ENSG00000303996.1	25908	1.01108	7060.29	8154.36	1.20977e-87	74322	74322	6132	8066	0.453426	8.83746e-94	0.250901	0.0120657	9.999e-05	1.02079e-84	9.04892e-86	0.00101213
ENSG00000260555.1	25818	1.0044	9173.08	8412.05	0	49291	49291	6132	8066	0.453426	0	0.396533	0.0086394	9.999e-05	0	0	0.000777168
ENSG00000241449.7	25706	1.02465	9235.99	8391.75	0	16390	16390	6132	8066	0.453426	0	0.400628	0.0092001	9.999e-05	0	0	0.000777682
ENSG00000304020.1	25640	1.03147	8511.73	8347.6	4.72737e-147	5020	5020	6132	8066	0.453426	7.79027e-154	0.299207	0.0110987	9.999e-05	1.30978e-147	1.54632e-148	0.000845939
ENSG00000303938.1	25632	1.01439	8882.83	8338.39	7.22061e-212	2344	2344	6132	8066	0.453426	6.38861e-222	0.331597	0.0101269	9.999e-05	6.64984e-211	9.96147e-212	0.000805534
ENSG00000303171.1	25561	1.01562	7570.4	8241.96	1.64285e-15	-10047	-10047	163	167	0.00939892	2.36566e-16	-0.524223	0.0637898	9.999e-05	8.34585e-12	4.35011e-13	0.000945549
ENSG00000298231.1	25404	1.02918	9065.77	8322.19	2.2622e-56	-418	-418	1277	1399	0.0786574	4.25102e-59	-0.239708	0.0146757	9.999e-05	6.28082e-54	4.63262e-55	0.000793597
ENSG00000286912.1	25422	1.02911	8770.96	8267.94	3.08619e-32	-1136	-1136	794	823	0.0462619	5.65856e-34	0.274987	0.0225344	9.999e-05	4.21325e-29	2.59155e-30	0.000820237
ENSG00000293476.1	25424	1.01617	9170.55	8330.14	8.48227e-191	14456	14456	3728	4287	0.240978	4.87721e-200	-0.315701	0.0101903	9.999e-05	7.56971e-190	1.05334e-190	0.000780784
ENSG00000127399.15	25425	1.02881	8322.8	8201.5	0	6401	6401	3406	3888	0.21855	0	0.547942	0.00767801	9.999e-05	0	0	0.00086429
ENSG00000106526.12	25422	1.01094	9109.7	8331.56	7.90439e-33	-75440	-75440	936	980	0.0550871	2.39324e-34	0.206845	0.0168522	9.999e-05	3.52768e-29	2.17162e-30	0.000784477
ENSG00000188707.8	25383	1.02946	9009.67	8313.79	4.15259e-113	-207	-207	3406	3888	0.21855	8.85327e-119	-0.265697	0.0112906	9.999e-05	2.36075e-112	2.40128e-113	0.000798617
ENSG00000301866.3	25376	1.03058	9152.04	8337.04	0	-194	-194	3729	4289	0.241118	0	1.05338	0.0120647	9.999e-05	0	0	0.000786521
ENSG00000106538.10	25339	1.0017	10162.7	8541.19	3.78291e-235	-11998	-11998	3406	3888	0.21855	1.61461e-240	0.49902	0.014597	9.999e-05	1.55961e-231	2.51256e-232	0.000700805
ENSG00000214022.12	25279	1.01208	8198.18	8213.26	1.04486e-78	-1444	-1444	4315	5219	0.293378	1.29102e-83	0.0919787	0.00469662	9.999e-05	1.08528e-75	9.16909e-77	0.000872032
ENSG00000196456.13	25270	1.0095	9695.19	8422.99	4.75629e-29	19019	19019	5505	6877	0.386599	4.49916e-30	0.0910347	0.00796009	9.999e-05	2.6963e-25	1.60243e-26	0.000736728
ENSG00000240449.2	25249	1.03175	7732.5	8149.38	9.17446e-121	-7114	-7114	3944	4673	0.262684	2.41462e-129	0.313945	0.0127577	9.999e-05	1.43728e-120	1.51878e-121	0.00093124
ENSG00000239377.2	25272	1.01023	10077.4	8489.51	8.67113e-12	5450	5450	5836	7482	0.420621	4.32317e-12	-0.0950458	0.0137034	9.999e-05	7.36744e-08	3.65926e-09	0.000708989
ENSG00000284691.1	25287	1.02172	8817.61	8276.11	2.34519e-71	10169	10169	4503	5325	0.299359	3.10334e-75	-0.0897287	0.00484177	9.999e-05	7.29732e-69	5.91154e-70	0.000813689
ENSG00000302786.1	25283	1.0342	8378.42	8207.85	7.87332e-14	-119	-119	17	17	0.000955593	1.25833e-14	1.38919	0.179869	9.999e-05	3.1546e-10	1.6137e-11	0.000860248
ENSG00000242258.3	25378	1.01379	8808.04	8272.9	9.40756e-50	-4886	-4886	5039	6150	0.654261	1.89111e-52	0.171247	0.011161	9.999e-05	1.96866e-46	1.37935e-47	0.000812191
ENSG00000171115.4	25409	1.01865	9725.47	8363.85	5.31459e-235	10732	10732	4676	5591	0.314278	2.02921e-245	0.226036	0.00654061	9.999e-05	2.60098e-235	4.23723e-236	0.000736926
ENSG00000271582.1	25416	1.00523	8929.08	8292.34	2.21248e-38	79266	79266	5138	6253	0.351496	2.37134e-40	0.152048	0.0113756	9.999e-05	1.31311e-34	8.44143e-36	0.000798643
ENSG00000302520.1	25383	1.01113	9362.44	8334.78	5.74697e-51	-33325	-33325	4698	5595	0.314503	2.40059e-53	0.117389	0.00758314	9.999e-05	1.63595e-47	1.15622e-48	0.000763363
ENSG00000213205.3	25385	1.02298	8257.05	8187.79	7.37202e-06	254640	254640	1880	2003	0.112591	3.64206e-06	0.0492324	0.0106246	0.0537946	0.0548128	0.00246616	0.000869308
ENSG00000179144.5	25388	1.02658	8464.71	8227.51	5.58542e-247	-2720	-2720	3103	3496	0.196515	3.5867e-262	-0.165192	0.00461309	9.999e-05	1.69399e-249	2.87393e-250	0.000849113
ENSG00000304837.1	25384	1.00656	8383.38	8246.25	6.33782e-05	-1839	-1839	2515	2747	0.154413	3.83153e-05	0.0441065	0.0107067	0.407959	0.408971	0.0176036	0.000851027
ENSG00000133574.10	25555	1.00191	9737.53	8394.06	1.25018e-216	-10427	-10427	334	338	0.981001	2.02569e-225	0.593211	0.0179657	9.999e-05	4.7843e-213	7.22398e-214	0.000731454
ENSG00000271568.1	25581	1.01936	10046.8	8463.32	1.98231e-295	-19757	-19757	3211	3616	0.20326	6.01013e-305	-0.568042	0.0146151	9.999e-05	4.65069e-297	9.0956e-298	0.000713553
ENSG00000133561.15	25629	1.00003	9498.02	8354.42	5.04865e-199	-9616	-9616	4905	5948	0.334365	4.58084e-208	-0.171618	0.0054247	9.999e-05	4.72744e-195	6.69231e-196	0.000749365
ENSG00000106560.11	25521	1.03068	9020.92	8249.72	1.85561e-127	26	26	56	57	0.00320405	6.95338e-135	0.866102	0.0344285	9.999e-05	2.82914e-127	3.07924e-128	0.000797977
ENSG00000213203.3	25686	1.04394	8246.86	8120.93	0	-1869	-1869	1859	1993	0.112029	0	-0.435611	0.00660017	9.999e-05	0	0	0.000877069
ENSG00000196329.12	25695	1.00944	9138.29	8298.57	0	18748	18748	6448	8749	0.491793	0	-0.478271	0.00468555	9.999e-05	0	0	0.000781588
ENSG00000177590.7	25702	1.00436	10976.8	8498.93	0	-583	-583	6435	8699	0.489038	0	0.458683	0.0114124	9.999e-05	0	0	0.000649495
ENSG00000241134.3	25694	1.00768	9706.73	8365.68	0	-7324	-7324	5129	6280	0.353047	0	-0.935214	0.00768224	9.999e-05	0	0	0.000735353
ENSG00000289470.2	25703	1.01413	9172.01	8288.18	0	-1315	-1315	4229	4996	0.719168	0	-1.02451	0.00887866	9.999e-05	0	0	0.000780072
ENSG00000002933.9	25663	1.01897	9353.74	8294.62	0	-19439	-19439	4229	4996	0.719168	0	-1.22562	0.00815822	9.999e-05	0	0	0.000766291
ENSG00000106565.19	25660	1.03103	9399.77	8298.33	0	-20396	-20396	4229	4996	0.719168	0	-1.2235	0.00817439	9.999e-05	0	0	0.000765927
ENSG00000002726.21	25611	1.02628	9988.05	8395.02	0	-43410	-43410	4229	4996	0.719168	0	-0.992795	0.00946762	9.999e-05	0	0	0.000719576
ENSG00000055118.18	25795	1.0136	11348.1	8479.31	8.7884e-75	7663	7663	4059	4800	0.730186	5.24199e-77	-0.13643	0.0072727	9.999e-05	1.10673e-71	9.12875e-73	0.000630409
ENSG00000164867.11	25815	1.00203	11045.8	8462.38	9.55746e-162	4339	4339	1870	2008	0.112885	6.00453e-167	-0.334866	0.0118965	9.999e-05	5.0632e-158	6.25975e-159	0.000644879
ENSG00000181652.20	25799	1.01794	9876.15	8312.18	1.83603e-93	-10680	-10680	652	699	0.0392917	3.75295e-98	-0.326359	0.015325	9.999e-05	4.60772e-91	4.21801e-92	0.000725496
ENSG00000197150.13	25805	1.01567	9865.23	8324.65	2.95326e-116	463	463	1890	2046	0.115008	6.24475e-122	-0.175515	0.00735666	9.999e-05	5.17299e-114	5.30809e-115	0.00072569
ENSG00000243433.1	25789	1.02277	9181.66	8235.02	1.89581e-33	-869	-869	1890	2046	0.115008	2.1804e-35	-0.238612	0.0191352	9.999e-05	3.81693e-30	2.36946e-31	0.00078174
ENSG00000213199.8	25769	1.03311	10238.2	8338.76	9.80403e-58	-9815	-9815	3714	4296	0.241484	2.06164e-60	0.169466	0.0102565	9.999e-05	1.73988e-55	1.29698e-56	0.000703761
ENSG00000164889.16	25758	1.0179	9435.87	8280.44	0	7017	7017	3627	4210	0.23665	0	0.33387	0.00551272	9.999e-05	0	0	0.000759324
ENSG00000164885.13	25752	1.0336	9280.97	8233.21	2.26916e-05	-627809	-627809	32	33	0.00185539	1.27374e-05	-0.341713	0.0782477	0.174683	0.1773	0.00781178	0.000776456
ENSG00000244151.1	25763	1.01691	9350.77	8268.13	0	-51	-51	4509	5361	0.301383	0	0.35079	0.00675176	9.999e-05	0	0	0.000765951
ENSG00000164896.21	25733	1.00966	10393.9	8386.32	1.28095e-89	-4285	-4285	1978	2177	0.122372	2.68825e-93	0.100698	0.00485562	9.999e-05	2.0078e-86	1.79582e-87	0.00068726
ENSG00000164897.14	25722	1.01164	9972.53	8333.46	1.78563e-63	-12156	-12156	481	529	0.0297358	1.8182e-66	0.201061	0.0115755	9.999e-05	3.66726e-60	2.81825e-61	0.000716816
ENSG00000133612.20	25719	1.01674	8819.13	8202.85	0	-301	-301	5725	7309	0.410849	0	-0.303653	0.00605975	9.999e-05	0	0	0.000812057
ENSG00000164900.5	25370	1.02968	9089.81	8337.31	4.0777e-13	-98266	-98266	4509	5361	0.301383	1.12602e-13	-0.113254	0.0152281	9.999e-05	2.05683e-09	1.04056e-10	0.000791641
ENSG00000285480.2	25254	1.02176	9507.02	8353.03	3.47291e-30	2720	2720	1676	1810	0.101743	1.68527e-31	-0.249444	0.0212794	9.999e-05	9.12277e-27	5.49641e-28	0.000754718
ENSG00000033050.9	25245	1.00568	11008.6	8484.83	4.5209e-197	-9455	-9455	4312	5110	0.71276	6.8714e-203	-0.239349	0.00766783	9.999e-05	4.0163e-194	5.66855e-195	0.000647936
ENSG00000033100.17	25219	1.03277	9327.55	8291.04	5.57339e-49	794	794	1275	1335	0.0750422	1.5912e-51	-0.104586	0.00688035	9.999e-05	1.81266e-46	1.27025e-47	0.000772347
ENSG00000272661.1	25177	1.04025	8698.77	8206.21	9.45396e-18	-1361	-1361	1461	1539	0.0865093	8.43807e-19	-0.11345	0.0127842	9.999e-05	2.40294e-14	1.2871e-15	0.000830411
ENSG00000243018.2	25138	1.00539	11427.6	8567.61	4.72768e-07	25663	25663	5414	6782	0.381225	3.63979e-07	-0.0585996	0.0115109	0.0049995	0.00522645	0.000241301	0.00062412
ENSG00000082014.17	25001	1.01029	9336.68	8333.69	3.77983e-40	-3987	-3987	104	106	0.0059584	5.17521e-42	-0.43829	0.0321007	9.999e-05	1.51659e-36	9.89493e-38	0.00076523
ENSG00000013374.17	24752	1.03736	8620.08	8217.11	1.88099e-124	29	29	1427	1525	0.0857223	3.24278e-132	-0.220473	0.00885652	9.999e-05	5.34191e-125	5.75039e-126	0.000837106
ENSG00000243836.8	24611	1.0137	8850.48	8284.06	0	-10898	-10898	5408	6829	0.383867	0	0.460435	0.00747665	9.999e-05	0	0	0.000808271
ENSG00000187260.16	24606	1.00828	9572.88	8403.29	3.43187e-130	-12682	-12682	5408	6829	0.383867	2.68651e-135	0.201412	0.00799351	9.999e-05	2.99055e-127	3.25439e-128	0.000745799
ENSG00000127377.10	24477	1.0097	9698.44	8478.36	0	805	805	6400	8685	0.511752	0	0.811644	0.0105602	9.999e-05	0	0	0.000736534
ENSG00000299395.1	24483	1.01852	8979.81	8330.01	1.47448e-14	36799	36799	6447	8528	0.520576	3.38555e-15	0.0534429	0.00677347	9.999e-05	8.61953e-11	4.44202e-12	0.000798056
ENSG00000241959.3	24491	1.0048	9033.85	8414.86	9.69634e-05	-946349	-946349	197	201	0.0112998	7.12084e-05	-0.256788	0.0646151	0.586141	0.581363	0.0246938	0.000789256
ENSG00000240132.1	24421	1.00752	9246.76	8362.42	3.16038e-15	934	934	373	383	0.0215289	7.65916e-16	0.192542	0.023845	9.999e-05	2.42741e-11	1.25861e-12	0.000771872
ENSG00000106615.10	24388	1.01348	9335.5	8362.47	0	-6595	-6595	5967	7863	0.44204	0	0.127106	0.00305262	9.999e-05	0	0	0.000766232
ENSG00000290095.2	23921	0.985433	11133.3	8562.42	2.22762e-15	144569	144569	576	587	0.0329961	1.15789e-15	-0.203825	0.0254026	9.999e-05	3.56124e-11	1.84271e-12	0.000635833
ENSG00000299609.1	23844	1.00868	9943.41	8374.43	1.32645e-21	-50	-50	42	42	0.00236088	1.79562e-22	0.843793	0.0862808	9.999e-05	9.3795e-18	5.20522e-19	0.000718122
ENSG00000242048.3	23822	1.00983	10393.2	8455.36	0	1514	1514	5353	6958	0.391119	0	0.414073	0.00933555	9.999e-05	0	0	0.000687348
ENSG00000239911.5	23849	1.01126	9625.17	8387.46	4.08028e-71	876	876	613	624	0.0350759	5.20367e-74	-0.330933	0.018011	9.999e-05	6.991e-68	5.63529e-69	0.000742568
ENSG00000106617.16	23859	1.01731	10411.7	8431.79	1.93859e-86	-504	-504	646	657	0.0369309	1.65014e-89	-0.293634	0.0144691	9.999e-05	7.71791e-84	6.80845e-85	0.000688029
ENSG00000178234.14	24576	1.00394	9161.52	8279.45	1.23858e-60	24668	24668	2369	2748	0.154469	6.85533e-64	-0.196024	0.0115213	9.999e-05	6.81787e-57	5.12741e-58	0.000778014
ENSG00000213188.3	25053	1.04508	9909.14	8299.01	3.88747e-99	340	340	1097	1158	0.0650927	2.80497e-104	0.318627	0.0144954	9.999e-05	2.09199e-99	2.0004e-100	0.000730295
ENSG00000229591.2	25052	1.03039	9762.34	8287.8	1.15347e-75	-17695	-17695	2287	2625	0.147588	1.13191e-79	-0.241814	0.0126632	9.999e-05	7.7531e-74	6.47846e-75	0.000737319
ENSG00000310074.1	25049	1.01121	11691.9	8508.59	2.31253e-14	-90448	-90448	569	589	0.0331122	1.04102e-14	-0.131989	0.017036	9.999e-05	2.10197e-10	1.07782e-11	0.000611338
ENSG00000293764.1	25159	1.01608	8887.3	8215.69	2.00653e-12	2672	2672	1463	1563	0.0878583	4.04067e-13	0.0876859	0.0120691	9.999e-05	1.32938e-08	6.66729e-10	0.000805632
ENSG00000270405.1	25846	1.00872	10221.6	8421.59	7.67472e-08	-51952	-51952	2109	2475	0.139123	4.38365e-08	-0.105818	0.0193116	0.0009999	0.000734028	3.44359e-05	0.000698599
ENSG00000241007.1	25849	1.01627	11196.1	8461.61	1.1678e-05	720310	720310	6473	8338	0.531276	8.40759e-06	-0.033918	0.00760972	0.117288	0.117686	0.0052281	0.000639598
ENSG00000293165.1	25831	0.994062	10609.7	8439.53	2.90377e-09	1538	1538	160	166	0.00933108	1.5314e-09	0.288339	0.0476789	9.999e-05	3.28497e-05	1.57477e-06	0.000669374
ENSG00000055609.21	25826	1.04305	9510.62	8278.42	1.66234e-44	-217	-217	5312	6618	0.372055	7.04226e-47	0.0315639	0.00218215	9.999e-05	3.0021e-42	2.0422e-43	0.000760323
ENSG00000300872.1	25893	0.993868	11440.5	8548.14	9.69225e-09	891	891	1007	1097	0.0616708	6.65595e-09	0.104901	0.0180704	9.999e-05	0.000117549	5.58649e-06	0.000620735
ENSG00000261455.2	25895	1.0109	8991.37	8240.43	0	1338	1338	4798	5807	0.326419	0	-0.273622	0.0054322	9.999e-05	0	0	0.000794787
ENSG00000225416.1	26060	0.989282	11325.6	8501.13	2.34255e-06	-72383	-72383	6120	8039	0.548066	1.69542e-06	0.0266166	0.00555671	0.0293971	0.0273452	0.00124249	0.000625945
ENSG00000196584.4	26140	1.01877	10661.9	8417.9	0	-26	-26	2619	2866	0.161102	0	1.03806	0.0109721	9.999e-05	0	0	0.000672257
ENSG00000133627.18	25926	1.01938	9167.98	8277.44	9.01881e-72	-10635	-10635	684	710	0.0399145	1.16278e-75	0.338277	0.0181997	9.999e-05	4.10826e-69	3.33542e-70	0.000781931
ENSG00000307796.1	25835	1.01286	8575.92	8289.06	3.26044e-07	-52523	-52523	6182	8439	0.474421	1.56931e-07	-0.0705125	0.0134348	0.00259974	0.00257464	0.000119589	0.000833879
ENSG00000286565.2	25772	1.02898	8733.32	8307.77	2.29392e-29	6334	6334	6031	8197	0.539236	8.4382e-31	-0.141162	0.0121871	9.999e-05	3.80588e-26	2.27873e-27	0.000823733
ENSG00000234722.6	27586	1.01848	10269.8	8352.52	0.000144539	-393906	-393906	42	42	0.00236088	0.000101499	-0.555043	0.14273	0.768423	0.767401	0.0322405	0.000697838
ENSG00000214106.10	27713	1.00234	12667.5	8476.45	0	89	89	5931	7607	0.4276	0	0.338548	0.00465453	9.999e-05	0	0	0.000562406
ENSG00000272760.1	27715	1.00512	11691.8	8381.45	5.91653e-187	-22677	-22677	5931	7607	0.4276	8.0717e-195	0.232777	0.00762001	9.999e-05	8.06718e-184	1.09859e-184	0.000609957
ENSG00000273183.1	27731	1.00088	12638.3	8462.27	2.83744e-70	-33030	-33030	3050	3420	0.192243	1.67376e-72	0.195526	0.0107566	9.999e-05	3.13752e-66	2.50496e-67	0.000563401
ENSG00000273344.3	27838	1.02592	10487.6	8231.87	3.80373e-213	4022	4022	4514	5384	0.302642	4.01687e-226	-0.196154	0.00593072	9.999e-05	1.56499e-214	2.37592e-215	0.000685223
ENSG00000157212.20	27837	1.02008	11071.7	8296.39	7.28339e-39	-29764	-29764	52	52	0.00292332	7.68691e-41	0.856708	0.0636891	9.999e-05	1.65218e-35	1.06932e-36	0.000647695
ENSG00000228521.3	28077	1.03398	12758.1	8454.37	6.60929e-34	39079	39079	3516	4117	0.231422	5.4911e-35	0.201347	0.0162446	9.999e-05	8.54362e-31	5.33157e-32	0.000564974
ENSG00000298622.1	28027	1.00082	12890.8	8545.72	5.11578e-20	11072	11072	2059	2369	0.133165	1.96827e-20	-0.196114	0.0211168	9.999e-05	6.40559e-16	3.48745e-17	0.000552356
ENSG00000289248.2	27975	1.00561	7793.17	7870.57	1.0385e-176	895	895	4439	5261	0.704272	5.86311e-196	-0.376245	0.0122784	9.999e-05	8.75427e-174	1.15092e-174	0.000915125
ENSG00000301038.1	27950	1.00325	12792.1	8464.7	1.89439e-231	-4700	-4700	2262	2603	0.146318	7.46026e-239	-0.427308	0.012546	9.999e-05	4.43109e-228	7.04702e-229	0.000557121
ENSG00000301018.1	27941	1.02213	11513.2	8352.21	4.83333e-152	-8451	-8451	2245	2582	0.145138	5.68604e-159	-0.378254	0.0137899	9.999e-05	3.03517e-151	3.64511e-152	0.000623335
ENSG00000225612.2	27944	0.996337	10511.2	8259.35	8.06691e-63	-8536	-8536	2245	2582	0.145138	2.35799e-66	-0.298136	0.0171795	9.999e-05	1.38591e-58	1.05413e-59	0.000676221
ENSG00000306334.1	27898	0.992124	13537.5	8608.68	0	105	105	5840	7760	0.4362	0	-0.595683	0.0123512	9.999e-05	0	0	0.000524263
ENSG00000296997.1	27905	1.0028	13180.5	8539.57	6.46352e-16	-420	-420	5840	7760	0.4362	2.99333e-16	-0.114215	0.0139465	9.999e-05	7.9239e-12	4.13175e-13	0.000540614
ENSG00000186480.13	27884	1.00478	11946.8	8393.33	0	2267	2267	5056	6442	0.362114	0	0.347194	0.00703153	9.999e-05	0	0	0.000596865
ENSG00000273117.2	27873	1.01606	11884.8	8336.06	0	8904	8904	6389	8859	0.497976	0	0.376994	0.00646342	9.999e-05	0	0	0.000602497
ENSG00000308970.1	27820	1.03408	11579.1	8348.06	3.15879e-49	-49627	-49627	5056	6442	0.362114	1.9203e-51	0.230627	0.0151848	9.999e-05	1.10217e-46	7.73671e-48	0.000622511
ENSG00000283128.3	27815	0.996146	13276.1	8489.73	3.6038e-15	-161685	-161685	5537	7111	0.399741	1.43731e-15	-0.060163	0.00752318	9.999e-05	5.25179e-11	2.71273e-12	0.000535391
ENSG00000184863.11	27815	1.00475	12654.1	8433.09	5.28072e-48	9934	9934	985	1028	0.0577983	1.1252e-49	-0.119575	0.00801884	9.999e-05	4.15757e-44	2.8671e-45	0.00056351
ENSG00000216895.9	27810	1.00035	12288.3	8416.1	1.41067e-20	-1078	-1078	110	111	0.00623946	2.64937e-21	0.294419	0.0309902	9.999e-05	1.71159e-16	9.37277e-18	0.000579324
ENSG00000105982.17	27261	0.999768	10110.8	8373.31	2.97297e-153	38989	38989	6233	8121	0.543508	7.70185e-160	0.281952	0.0102495	9.999e-05	3.25404e-149	3.87252e-150	0.000703897
ENSG00000182648.16	27263	1.01911	9306.92	8255.2	0	-105	-105	4506	5406	0.303879	0	-0.581239	0.011012	9.999e-05	0	0	0.000770185
ENSG00000224903.2	27253	0.99323	10242.8	8389.45	4.19023e-193	6450	6450	224	230	0.0129286	4.84764e-201	1.36577	0.0439676	9.999e-05	8.11217e-188	1.12162e-188	0.000693126
ENSG00000105983.23	27859	1.01395	10534.7	8337.28	0	-130435	-130435	3000	3355	0.188589	0	-0.467118	0.00812555	9.999e-05	0	0	0.00067916
ENSG00000146909.8	27769	1.02957	9762.87	8243.48	8.66619e-89	-4165	-4165	2792	3075	0.172889	5.32252e-94	-0.155063	0.0074478	9.999e-05	2.72735e-87	2.45081e-88	0.000737056
ENSG00000009335.19	27728	0.998999	10582.8	8413.33	0	33	33	63	63	0.00354171	0	-2.27899	0.0523667	9.999e-05	0	0	0.000672315
ENSG00000225224.1	28017	1.00675	10315.2	8368.84	6.62604e-62	365	365	1699	1954	0.109874	1.48362e-64	-0.388773	0.0227267	9.999e-05	2.80292e-58	2.128e-59	0.000691749
ENSG00000236018.2	28060	1.01602	9100.55	8219.66	1.18182e-24	29435	29435	4026	4637	0.739348	4.17557e-26	0.0916903	0.00864794	9.999e-05	5.11331e-21	2.92486e-22	0.000786746
ENSG00000224629.1	28251	1.03817	10310.7	8362.33	3.10227e-42	2293	2293	2915	3280	0.184373	4.70847e-44	-0.205651	0.0146902	9.999e-05	1.16564e-39	7.77587e-41	0.000700104
ENSG00000105993.15	28608	1.01487	10947.1	8358.88	0	17399	17399	5804	7424	0.41736	0	0.398808	0.0037375	9.999e-05	0	0	0.000653801
ENSG00000234210.2	28702	0.9849	9875.86	8366.9	3.54376e-28	-33724	-33724	5322	6653	0.374016	2.36219e-29	-0.159783	0.0141534	9.999e-05	7.96086e-24	4.66897e-25	0.000716614
ENSG00000223872.3	28800	0.996846	10133.3	8401.05	1.20711e-260	-9660	-9660	1835	1994	0.112085	5.16792e-271	0.752254	0.0206342	9.999e-05	7.85402e-256	1.35779e-256	0.000701565
ENSG00000233191.3	28825	1.01547	9339.16	8280.37	1.34491e-180	-21632	-21632	1835	1994	0.112085	1.8262e-190	0.627235	0.0207808	9.999e-05	2.36808e-179	3.17013e-180	0.000766497
ENSG00000222012.2	28880	1.00584	10084.9	8368.07	1.1458e-52	-794	-794	116	117	0.00657673	6.45981e-55	1.27149	0.0808968	9.999e-05	6.05034e-49	4.31476e-50	0.000707306
ENSG00000233038.8	29166	1.02711	11165.4	8415.47	0	120	120	2959	3303	0.185666	0	-0.582571	0.00869025	9.999e-05	0	0	0.000643921
ENSG00000272839.1	29188	1.00568	9419.13	8252.66	5.24363e-243	-13959	-13959	2959	3303	0.185666	3.57433e-257	-0.455052	0.0128402	9.999e-05	2.18068e-240	3.60374e-241	0.000757234
ENSG00000155093.20	25144	1.02142	7336.31	8127.62	6.41545e-181	-997152	-997152	1059	1118	0.0628443	2.37186e-194	0.645223	0.0211486	9.999e-05	7.7874e-181	1.04784e-181	0.000977796
ENSG00000146918.20	23731	1.0177	6936.06	8153.27	0	-18805	-18805	728	753	0.0423272	0	1.04649	0.0248574	9.999e-05	0	0	0.00103277
ENSG00000117868.18	21711	0.997353	7734.25	8410.82	0	-94090	-94090	4107	4950	0.278246	0	0.318208	0.00605928	9.999e-05	0	0	0.000919254
ENSG00000126870.16	21277	1.03442	5572.42	8039.47	0	22901	22901	833	857	0.0481731	0	-0.788455	0.0123291	9.999e-05	0	0	0.00129325
ENSG00000286407.2	19736	1.01201	5502.14	8222.07	8.70797e-178	-18826	-18826	472	481	0.0270377	8.18494e-189	1.16896	0.0389082	9.999e-05	3.95338e-176	5.23839e-177	0.00129901
ENSG00000231419.7	18987	1.04071	5297.06	8139.54	0	5554	5554	5570	7183	0.403766	0	0.717529	0.0126223	9.999e-05	0	0	0.00136355
ENSG00000106018.14	16678	1.04937	3878.62	7918.18	1.587e-82	35209	35209	504	509	0.0286116	7.12426e-91	-0.749075	0.0366207	9.999e-05	8.29737e-83	7.27495e-84	0.00186759
ENSG00000223508.6	17459	1.04043	4579.56	8044.31	3.02961e-197	33749	33749	4551	5490	0.308627	4.48465e-214	-0.364021	0.011333	9.999e-05	2.17682e-201	3.15859e-202	0.00157685
ENSG00000172748.14	17828	1.00839	5327.25	8226.99	1.60718e-257	670	670	5432	6718	0.377646	2.20329e-273	-0.216986	0.00592393	9.999e-05	6.41804e-256	1.10996e-256	0.00133983
ENSG00000272812.1	17849	1.00475	4920.72	8140.13	3.26614e-24	-8573	-8573	3525	3969	0.223103	7.16584e-26	0.0692241	0.00656071	9.999e-05	1.29197e-20	7.36577e-22	0.00144847
ENSG00000292979.2	17849	1.00196	4725.9	8093.13	2.13615e-171	15321	15321	5472	6962	0.391343	6.85467e-185	-0.238204	0.00801728	9.999e-05	4.75444e-168	6.11285e-169	0.00150657
ENSG00000273402.1	17903	1.01233	4820.16	8102.87	1.05471e-09	-2726	-2726	4963	6004	0.337531	2.36556e-10	0.0730601	0.0115183	9.999e-05	4.35126e-06	2.11071e-07	0.00148285
ENSG00000288985.3	18614	1.03343	5664.02	8179	8.85333e-57	-9603	-9603	4890	5950	0.665542	1.55068e-60	-0.101557	0.00613987	9.999e-05	8.82201e-55	6.54624e-56	0.00127189
ENSG00000294163.1	19222	1.0227	5640.65	8216.47	5.20941e-05	-144935	-144935	102	107	0.00619213	3.01319e-05	-0.327259	0.0783918	0.244276	0.244817	0.0107043	0.00127215
ENSG00000182366.12	20706	1.01852	5718.18	8113.66	7.61569e-09	-222491	-222491	108	110	0.00644028	2.03605e-09	-0.452423	0.0753882	0.00019998	3.5871e-05	1.71871e-06	0.00125298
ENSG00000147364.17	20878	1.02278	6945.94	8290.75	1.25336e-87	-48598	-48598	4432	5313	0.298651	2.97708e-92	0.114163	0.00553741	9.999e-05	1.10547e-85	9.84496e-87	0.00103324
ENSG00000272293.1	21845	1.03582	5579.26	8018.9	1.70111e-12	-96	-96	23	23	0.00129286	1.74947e-13	1.18166	0.160153	9.999e-05	4.82166e-09	2.43038e-10	0.00129233
ENSG00000279852.1	22540	1.02572	6409.75	8124.42	1.74098e-24	-104349	-104349	121	126	0.00708263	3.27129e-26	0.801223	0.0754045	9.999e-05	3.38533e-21	1.93969e-22	0.00112083
ENSG00000180190.13	23633	1.01524	6894.98	8159.06	8.75115e-115	46501	46501	6026	7833	0.440353	8.64886e-123	0.180106	0.00752136	9.999e-05	1.25277e-112	1.27599e-113	0.00103798
ENSG00000295320.1	25081	1.0003	7268.19	8181.85	0	8670	8670	6545	8658	0.486678	0	0.964275	0.00731216	9.999e-05	0	0	0.000979251
ENSG00000254207.1	26536	1.00954	8280.61	8219.45	2.44653e-70	-174	-174	4767	5761	0.676166	1.17076e-74	-0.201055	0.0108927	9.999e-05	4.76783e-67	3.82494e-68	0.000862539
ENSG00000198010.13	26762	1.03074	7334.52	8136.55	6.97558e-33	242133	242133	45	45	0.0025298	3.45351e-35	1.78217	0.143348	9.999e-05	6.81553e-30	4.22074e-31	0.000981385
ENSG00000104714.14	26765	1.01431	8095.42	8201.3	0	-81989	-81989	6151	7966	0.44778	0	-0.635149	0.00707246	9.999e-05	0	0	0.000883824
ENSG00000182372.10	32468	1.02913	11646.1	8278.68	0	6688	6688	4405	5210	0.707139	0	0.544381	0.00832744	9.999e-05	0	0	0.000617807
ENSG00000295026.1	32469	1.03891	10243	8172.36	9.8457e-304	-3478	-3478	4095	4773	0.731703	0	-0.399929	0.00994467	9.999e-05	2.30345e-311	4.66269e-312	0.000704919
ENSG00000253982.4	32475	1.02009	10721.9	8199.29	0	-3236	-3236	4718	5702	0.679483	0	0.378956	0.00573887	9.999e-05	0	0	0.000668821
ENSG00000287464.2	32598	1.01498	13141.1	8462.82	7.03484e-36	-15766	-15766	4881	5886	0.66914	5.44796e-37	-0.176389	0.0138174	9.999e-05	3.14895e-32	1.98569e-33	0.000544698
ENSG00000104728.16	32623	1.0241	11621.6	8274.17	0	31175	31175	628	656	0.0368871	0	2.00561	0.0301985	9.999e-05	0	0	0.000617971
ENSG00000285957.1	32940	1.00325	13183.3	8424.71	0	-108046	-108046	627	655	0.0368226	0	1.88711	0.0310439	9.999e-05	0	0	0.000540592
ENSG00000253696.3	32961	1.02173	11740.4	8292.74	0	7342	7342	2972	3359	0.189603	0	0.607474	0.0135632	9.999e-05	0	0	0.000611181
ENSG00000176595.4	32973	1.01059	10859.3	8200.81	0	32621	32621	1041	1130	0.0635331	0	-0.716337	0.0150687	9.999e-05	0	0	0.000658043
ENSG00000253764.5	32973	1.00725	12812.2	8417.27	0	-589	-589	2972	3359	0.189603	0	0.628247	0.0138355	9.999e-05	0	0	0.000557074
ENSG00000270988.1	32973	1.00392	11572.7	8295.31	1.01292e-120	-448	-448	6024	8002	0.550146	4.66165e-127	-0.304478	0.0124893	9.999e-05	4.10542e-117	4.27109e-118	0.000615959
ENSG00000289473.3	33260	1.01654	11033	8292.31	4.15962e-26	1603	1603	228	234	0.0131549	2.01445e-27	0.676163	0.0621129	9.999e-05	2.02168e-22	1.1706e-23	0.000649116
ENSG00000036448.10	33443	1.01154	12237.5	8314.64	0	92079	92079	4734	5686	0.319618	0	1.06805	0.00966133	9.999e-05	0	0	0.000584159
ENSG00000287970.1	33937	0.986817	14699.6	8567.77	0	-1834	-1834	2365	2625	0.147555	0	1.34202	0.0141441	9.999e-05	0	0	0.000481861
ENSG00000288782.2	33972	1.04221	11507.7	8203.63	0	-21888	-21888	2776	3099	0.174219	0	1.29515	0.0132576	9.999e-05	0	0	0.000628223
ENSG00000301228.1	33484	1.00476	11777	8318.64	0	-81290	-81290	2776	3099	0.174238	0	0.847873	0.0158033	9.999e-05	0	0	0.000605466
ENSG00000294754.1	36978	1.0163	13310.9	8365.33	0	-1389	-1389	3708	4285	0.240866	0	0.898882	0.0128615	9.999e-05	0	0	0.000538015
ENSG00000277526.5	36976	1.01065	13036.1	8361.54	0	-4993	-4993	4282	5092	0.713772	0	0.579053	0.0114272	9.999e-05	0	0	0.000548201
ENSG00000253853.4	38357	1.02086	12397.4	8259.73	0	1200	1200	5155	6356	0.357304	0	-0.75511	0.0126331	9.999e-05	0	0	0.000578621
ENSG00000254319.7	38371	1.03404	12570.7	8215.31	0	-421	-421	5155	6356	0.357304	0	-0.77197	0.0123	9.999e-05	0	0	0.00057341
ENSG00000287740.1	40150	1.01112	11233.4	8091.13	0	-144001	-144001	3808	4497	0.252782	0	0.595819	0.0137595	9.999e-05	0	0	0.000636262
ENSG00000183117.20	50277	1.0282	14831.6	8219.08	5.72704e-05	-616177	-616177	204	206	0.0115795	3.34118e-05	-0.28432	0.0684938	0.561244	0.559381	0.0238038	0.000484984
ENSG00000297321.1	44250	0.987606	6405.47	7170.33	0	8518	8518	1541	1629	0.0915683	0	1.42951	0.0149063	9.999e-05	0	0	0.00110578
ENSG00000147316.15	39388	1.03293	11826.6	8131.24	1.35648e-178	6070	6070	4508	5421	0.304756	9.10625e-192	0.139186	0.00459469	9.999e-05	2.98693e-180	4.01118e-181	0.00060923
ENSG00000246089.6	39376	1.03706	13024	8253.54	0	-1616	-1616	121	124	0.00697021	0	1.85989	0.0448618	9.999e-05	0	0	0.000554067
ENSG00000253550.1	38254	1.00526	16316.1	8538.65	1.16507e-06	-76950	-76950	722	740	0.0417843	8.74714e-07	0.116165	0.0236039	0.0170983	0.0183997	0.000839778	0.000437147
ENSG00000297653.1	36601	1.02451	12277.1	8254.86	1.37097e-18	-105488	-105488	2413	2780	0.156268	1.38283e-19	0.102305	0.0112731	9.999e-05	7.65393e-15	4.12187e-16	0.000585073
ENSG00000091879.14	36296	1.02622	12992.3	8316.88	5.10194e-120	-55310	-55310	3849	4561	0.256381	5.37844e-126	0.131255	0.00540768	9.999e-05	6.25752e-119	6.5651e-120	0.000553221
ENSG00000288076.1	36012	0.993826	13818.4	8429.41	2.74215e-124	97801	97801	4821	5924	0.332996	9.13263e-129	0.169898	0.00692034	9.999e-05	2.07478e-119	2.18162e-120	0.000513935
ENSG00000297646.1	35595	1.01608	13925	8430.19	3.98824e-32	23331	23331	3547	4059	0.228162	3.08589e-33	0.111293	0.00922692	9.999e-05	2.01067e-28	1.22933e-29	0.000514249
ENSG00000271743.1	35190	1.04675	11392.9	8180.03	2.51325e-25	-1601	-1601	5217	6406	0.36009	6.08685e-27	-0.110932	0.0102872	9.999e-05	3.07276e-22	1.77604e-23	0.0006356
ENSG00000249898.11	32866	1.00341	12998	8452.56	2.41486e-207	-73797	-73797	3377	3872	0.217675	2.82853e-214	-0.310355	0.00965737	9.999e-05	6.38106e-204	9.33141e-205	0.000548329
ENSG00000155189.12	32856	1.02238	10346	8195.57	5.69952e-71	20867	20867	3913	4567	0.743254	1.52026e-75	-0.133938	0.0072118	9.999e-05	1.92518e-68	1.55598e-69	0.000693693
ENSG00000310345.1	31075	0.999814	8916.55	8114.76	2.16781e-159	-114	-114	3989	4574	0.257111	1.78146e-171	-0.392431	0.0137457	9.999e-05	2.06577e-155	2.52445e-156	0.000798149
ENSG00000295941.1	27809	1.02393	11419.1	8497.07	1.73387e-81	3587	3587	2712	3034	0.170545	9.59497e-84	0.216649	0.0110537	9.999e-05	2.86275e-79	2.46625e-80	0.000628886
ENSG00000164821.5	27651	1.0314	8824.94	8161.53	2.51237e-127	-2822	-2822	2712	3034	0.170545	3.52477e-136	0.246038	0.0097313	9.999e-05	3.08364e-127	3.35544e-128	0.000815905
ENSG00000295989.1	27292	0.985793	5047.16	7370.92	1.58869e-61	69318	69318	4658	5586	0.314032	1.35463e-72	0.190547	0.0104757	9.999e-05	5.22187e-57	3.92843e-58	0.0014022
ENSG00000206047.4	26674	1.02592	10119.5	8347.54	4.43356e-70	33816	33816	302	337	0.01968	2.85548e-73	-0.412452	0.0225658	9.999e-05	8.98228e-68	7.23657e-69	0.000710138
ENSG00000240247.8	26238	1.02115	10180.7	8373.67	5.83777e-70	14710	14710	302	337	0.01968	6.35678e-73	-0.413242	0.0226653	9.999e-05	2.45796e-67	1.97501e-68	0.000704634
ENSG00000239839.7	25765	1.00687	10010	8407.17	5.5421e-293	-36437	-36437	4906	6216	0.349449	1.99221e-304	-0.358472	0.00923171	9.999e-05	5.78873e-291	1.1133e-291	0.000712865
ENSG00000290357.2	24521	1.02393	8296.65	8244.78	3.84913e-53	140204	140204	3496	4366	0.249059	3.26614e-56	0.235585	0.0148065	9.999e-05	2.18518e-50	1.57448e-51	0.000865462
ENSG00000299322.1	21772	0.990542	9881.34	8518.21	1.56367e-140	360892	360892	5218	6240	0.350797	4.1668e-144	0.332271	0.0127566	9.999e-05	2.98689e-135	3.35642e-136	0.000717745
ENSG00000215374.7	20615	1.02684	8102.69	8303.34	5.59354e-125	-11319	-11319	307	328	0.0186279	2.0381e-131	-0.947036	0.0381642	9.999e-05	2.63725e-124	2.83042e-125	0.000887118
ENSG00000284606.2	19233	0.991788	7507.79	8440.71	0	-470155	-470155	5218	6240	0.350797	0	0.594524	0.013354	9.999e-05	0	0	0.000944992
ENSG00000249188.1	18298	1.01797	5842.3	8152.01	2.03951e-258	-565176	-565176	5218	6240	0.350797	7.71394e-277	0.516212	0.0139977	9.999e-05	3.24243e-259	5.65851e-260	0.00122612
ENSG00000291049.2	19246	1.01476	6675.62	8235.48	8.2137e-288	9682	9682	6317	8567	0.518437	3.04829e-305	-0.295389	0.00759606	9.999e-05	3.60061e-288	6.8696e-289	0.00107188
ENSG00000173295.11	19256	1.03414	6693.08	8216.47	1.36439e-118	10254	10254	995	1034	0.0581225	5.40414e-126	-0.500991	0.0206409	9.999e-05	1.14975e-118	1.20516e-119	0.00107672
ENSG00000253981.8	19393	1.0128	7130.47	8354.36	3.94789e-53	279181	279181	5365	6827	0.61619	1.73452e-55	0.192269	0.0121667	9.999e-05	6.69032e-50	4.80253e-51	0.00100281
ENSG00000253893.3	19459	1.01669	6866.25	8260.78	1.35374e-196	275856	275856	5365	6827	0.61619	7.84413e-208	0.210013	0.0066423	9.999e-05	5.74677e-196	8.16411e-197	0.00104288
ENSG00000275342.6	20902	1.0236	6130.24	8074.81	5.63628e-202	-2633	-2633	6017	7821	0.439629	2.15704e-218	0.131568	0.00405264	9.999e-05	7.47881e-203	1.08935e-203	0.00117099
ENSG00000253958.2	24862	1.0363	9082.52	8350.34	2.59107e-123	-19258	-19258	3002	3410	0.191702	6.03466e-129	0.382785	0.0155803	9.999e-05	1.14561e-123	1.22701e-124	0.000794195
ENSG00000254367.6	25880	1.02655	8005.69	8234.35	0	1142	1142	5852	7744	0.564699	0	0.519207	0.0117486	9.999e-05	0	0	0.000897767
ENSG00000293372.2	27636	1.0146	7498.42	8122.71	1.00359e-144	-113381	-113381	3925	4613	0.259303	1.55406e-155	-0.279901	0.0103226	9.999e-05	6.72783e-143	7.80905e-144	0.000954261
ENSG00000147324.11	27660	1.02219	8730.73	8279.67	0	-115252	-115252	3925	4613	0.259303	0	-0.501952	0.00883695	9.999e-05	0	0	0.000821925
ENSG00000270966.1	28158	0.997527	7457.94	8206.16	6.76898e-59	-8	-8	2475	2751	0.154655	1.35401e-62	-0.318437	0.0189178	9.999e-05	6.88442e-55	5.11293e-56	0.000953357
ENSG00000104626.15	29038	1.01543	8756.11	8234.74	3.73738e-247	12053	12053	5953	7954	0.447105	3.96142e-262	0.256019	0.0071501	9.999e-05	5.89551e-247	9.9267e-248	0.000817502
ENSG00000295900.1	30612	1.0185	8637.3	8183.61	0	5110	5110	4886	6154	0.345925	0	-0.467419	0.00778528	9.999e-05	0	0	0.000829683
ENSG00000254340.3	30691	1.02567	7855.27	8089.62	0	261	261	6152	8291	0.466048	0	0.673384	0.00391297	9.999e-05	0	0	0.000914655
ENSG00000173281.5	30827	1.014	8487.84	8146.54	4.45276e-113	-10822	-10822	5337	6936	0.389926	3.81453e-121	0.0713547	0.00300097	9.999e-05	1.14089e-110	1.15189e-111	0.000842882
ENSG00000248538.11	30831	1.02876	7955.01	8091.98	0	20981	20981	2576	2818	0.158404	0	1.39322	0.0132361	9.999e-05	0	0	0.000904217
ENSG00000173273.17	31884	1.02737	8543.34	8117.62	1.92409e-62	-209	-209	54	55	0.00309197	4.4927e-67	0.795535	0.0455831	9.999e-05	4.25594e-60	3.26898e-61	0.000841546
ENSG00000253230.12	31490	1.03278	8399.86	8142.75	5.11925e-05	-1252	-1252	198	203	0.988589	2.72212e-05	0.229517	0.0546758	0.333067	0.333989	0.0144656	0.00085761
ENSG00000175806.15	31364	1.01476	8685.69	8115.82	0	33865	33865	854	900	0.0506073	0	0.787336	0.0154206	9.999e-05	0	0	0.000823923
ENSG00000260093.2	31371	1.01699	9126.12	8188.68	4.71e-49	33116	33116	854	900	0.0506073	3.17673e-52	0.296423	0.0193631	9.999e-05	7.52226e-46	5.24949e-47	0.000784823
ENSG00000309827.1	31387	1.01198	9213.65	8193.02	9.47284e-70	30456	30456	854	900	0.0506073	2.88777e-74	0.406728	0.0220963	9.999e-05	1.44383e-66	1.1547e-67	0.000775929
ENSG00000285675.3	31396	1.01759	9341.21	8200.91	2.80314e-102	-59324	-59324	854	900	0.0506073	7.52429e-109	0.378717	0.0168464	9.999e-05	4.99725e-100	4.79393e-101	0.000766927
ENSG00000309843.1	31473	1.00156	10235	8411.29	7.65106e-18	-84659	-84659	854	900	0.0506073	1.78288e-18	0.226911	0.0258152	9.999e-05	7.46676e-14	3.9793e-15	0.00069582
ENSG00000285606.1	31309	1.02918	8324.09	8100.62	1.68866e-88	-191580	-191580	854	900	0.0506073	2.59817e-95	0.469474	0.0223864	9.999e-05	4.95962e-87	4.45145e-88	0.000864275
ENSG00000249848.1	31333	1.01873	8550.19	8118.83	1.01366e-44	-249520	-249520	854	900	0.0506073	5.36853e-48	0.332664	0.0227154	9.999e-05	1.52709e-41	1.03269e-42	0.000838204
ENSG00000261451.1	31371	1.01059	8324.99	8069.52	0	-5372	-5372	2916	3363	0.18906	0	-0.643588	0.0079877	9.999e-05	0	0	0.000858277
ENSG00000253641.6	31386	1.00064	10201.8	8297.48	0	-46265	-46265	2916	3363	0.18906	0	-0.815756	0.0111584	9.999e-05	0	0	0.000697844
ENSG00000253678.4	31414	1.00634	9127.68	8167.92	0	-51146	-51146	2916	3363	0.18906	0	-0.664408	0.0135678	9.999e-05	0	0	0.000781596
ENSG00000272505.1	31433	1.03028	8612.26	8086.87	0	-58507	-58507	2916	3363	0.18906	0	-0.896688	0.0106455	9.999e-05	0	0	0.000835705
ENSG00000253649.6	31601	1.03177	9193.54	8163.44	0	-119324	-119324	2916	3363	0.18906	0	-0.807189	0.0126106	9.999e-05	0	0	0.000783312
ENSG00000183638.6	31913	1.0133	10930.4	8360.89	0	-105622	-105622	2787	3165	0.177909	0	0.772876	0.0166522	9.999e-05	0	0	0.000654421
ENSG00000248896.4	31886	1.02118	9848.38	8162.38	8.15878e-12	42801	42801	1857	1976	0.111086	1.5198e-12	0.101205	0.0142884	9.999e-05	5.63352e-08	2.80377e-09	0.000728411
ENSG00000171056.8	31878	1.01433	9782.96	8210.94	5.11362e-41	-39163	-39163	2175	2640	0.148415	1.54074e-43	-0.275553	0.0198058	9.999e-05	1.50119e-37	9.86235e-39	0.000731428
ENSG00000306912.1	32106	1.043	9930.52	8179.58	5.13482e-23	8739	8739	2121	2327	0.130819	1.77653e-24	0.187725	0.0183299	9.999e-05	8.18133e-20	4.62896e-21	0.000728172
ENSG00000253695.3	32225	1.01676	9943.62	8217.02	3.35059e-35	-5339	-5339	6262	8411	0.527153	2.52167e-37	-0.169962	0.0132507	9.999e-05	1.02013e-31	6.41058e-33	0.000720263
ENSG00000254093.9	32220	1.01921	10081.9	8169.79	1.12556e-15	-74146	-74146	781	819	0.0460371	1.16833e-16	-0.169174	0.0203754	9.999e-05	6.93605e-12	3.61901e-13	0.000711031
ENSG00000280294.1	32389	1.01729	9350.32	8117.12	1.13144e-08	169976	169976	2422	2650	0.148994	3.14e-09	-0.113503	0.0191397	0.00019998	8.96388e-05	4.26838e-06	0.000766096
ENSG00000306935.1	32285	0.994569	11639.7	8405.31	1.3732e-11	144572	144572	1467	1568	0.0882287	5.4545e-12	-0.157431	0.0228069	9.999e-05	1.74411e-07	8.62092e-09	0.000610276
ENSG00000269918.1	32702	1.0218	10824.9	8234.19	1.57755e-171	5021	5021	3992	4722	0.26546	6.73838e-182	-0.219043	0.00743644	9.999e-05	3.91603e-171	5.0915e-172	0.000662877
ENSG00000255310.2	32666	1.02126	8948.92	8036.88	8.15983e-117	7007	7007	4300	5170	0.290613	7.81836e-127	-0.165254	0.00678482	9.999e-05	2.9899e-115	3.08538e-116	0.000801618
ENSG00000254936.4	32393	1.02695	10272.7	8165.68	3.6391e-15	116039	116039	5511	6957	0.391062	4.0251e-16	0.0408053	0.00500465	9.999e-05	1.93488e-11	1.00399e-12	0.000699818
ENSG00000254556.1	32230	1.0167	12299.7	8355.49	5.86548e-32	-26882	-26882	3992	4722	0.26546	2.41269e-33	-0.0743737	0.00615556	9.999e-05	2.5225e-28	1.5406e-29	0.000582317
ENSG00000231965.4	31697	1.01363	11969.8	8354.04	4.27629e-09	-57260	-57260	3421	3978	0.223609	1.89459e-09	-0.056719	0.00943277	9.999e-05	4.44785e-05	2.12776e-06	0.000597684
ENSG00000171044.11	31517	1.00309	9613.43	8152.22	2.61417e-41	-85100	-85100	4300	5170	0.290613	3.75399e-44	-0.108005	0.00770607	9.999e-05	1.93378e-37	1.26958e-38	0.00074122
ENSG00000270076.1	31497	1.0323	10051.8	8208.34	1.0736e-11	164	164	4027	4809	0.270351	2.34715e-12	0.101977	0.0145221	9.999e-05	6.33882e-08	3.15204e-09	0.000716595
ENSG00000104643.10	30070	1.02898	9064.23	8095.76	4.2138e-101	-38214	-38214	4906	5960	0.664943	5.7308e-109	0.120001	0.00533495	9.999e-05	6.0548e-100	5.8056e-101	0.000793673
ENSG00000236827.3	30057	1.01519	9481.65	8181.08	2.82845e-107	-392	-392	4546	5542	0.688477	1.91355e-114	-0.152897	0.00662505	9.999e-05	7.37218e-105	7.23761e-106	0.000754903
ENSG00000246477.3	29618	1.03247	8774.52	8079.08	6.3079e-29	-4845	-4845	5472	7142	0.598539	3.7735e-31	0.0722995	0.00620449	9.999e-05	8.90062e-26	5.31307e-27	0.000820913
ENSG00000177710.6	29612	1.02598	9501.67	8190.9	1.14772e-45	9291	9291	5820	7528	0.576809	1.34179e-48	-0.162534	0.0110259	9.999e-05	9.30499e-43	6.35322e-44	0.000756313
ENSG00000293451.1	29558	1.00776	10206.7	8354.48	7.97223e-76	8508	8508	5803	7745	0.435357	3.21295e-79	-0.276563	0.0145262	9.999e-05	2.27675e-72	1.88501e-73	0.000699369
ENSG00000154316.17	29352	1.00258	9108.11	8250.12	8.0553e-73	-7975	-7975	5803	7745	0.435357	5.13112e-77	-0.2691	0.0143441	9.999e-05	4.88672e-69	3.9639e-70	0.000782178
ENSG00000154319.16	27938	1.02502	9178.37	8186.74	0	4170	4170	4613	5931	0.333427	0	0.982365	0.0102014	9.999e-05	0	0	0.000782668
ENSG00000136573.16	27815	1.01509	9626.62	8250.79	0	-6816	-6816	4613	5931	0.333427	0	-0.378373	0.00496726	9.999e-05	0	0	0.000743511
ENSG00000269954.2	27406	1.00234	9978.72	8286.1	0	-84616	-84616	4613	5931	0.333427	0	-0.300193	0.00618184	9.999e-05	0	0	0.000713893
ENSG00000154328.16	28751	1.01445	10785.3	8304.05	5.7212e-269	35451	35451	4698	5597	0.68535	6.51326e-283	0.36986	0.00991196	9.999e-05	9.30652e-269	1.66566e-269	0.000663504
ENSG00000307192.1	28740	1.01817	10416	8275.43	1.35258e-46	11272	11272	4746	5799	0.674013	4.22314e-49	0.218771	0.0147609	9.999e-05	2.42796e-43	1.66475e-44	0.000687963
ENSG00000227203.3	28739	1.00647	10478.6	8352.15	9.58967e-10	10617	10617	4746	5799	0.674013	3.95532e-10	0.0957485	0.015288	9.999e-05	9.30139e-06	4.49306e-07	0.000680901
ENSG00000079459.14	28724	1.00686	11011.9	8329.8	0	13369	13369	6204	8161	0.541259	0	0.519789	0.00575547	9.999e-05	0	0	0.000648026
ENSG00000255046.2	28730	1.00921	11114.2	8353.33	2.31545e-115	-1431	-1431	2341	2581	0.146149	1.38918e-120	0.324883	0.0136969	9.999e-05	2.45704e-112	2.49885e-113	0.000642627
ENSG00000164733.23	28839	1.01256	10534.7	8263.06	1.47919e-146	-3106	-3106	303	314	0.0176543	7.28211e-155	-0.48711	0.0180053	9.999e-05	2.56968e-144	2.99462e-145	0.000678806
ENSG00000290829.2	29209	1.01276	11817.4	8435.14	4.49234e-24	605500	605500	4545	5757	0.323642	7.02066e-25	0.149994	0.0145174	9.999e-05	2.99718e-20	1.7025e-21	0.000605192
ENSG00000255052.6	29695	1.03483	10213.4	8189.79	4.56909e-93	344283	344283	997	1026	0.942301	3.62064e-99	0.575491	0.0268784	9.999e-05	3.85095e-92	3.54235e-93	0.000705914
ENSG00000254923.1	29676	1.02208	10033.6	8237.36	6.08528e-283	340879	340879	5905	7261	0.408168	5.23199e-300	0.504266	0.0130901	9.999e-05	4.36331e-285	8.24177e-286	0.000715203
ENSG00000226430.7	29668	1.03667	10874	8320.89	3.31407e-289	336078	336078	5905	7261	0.408168	1.35293e-303	0.520054	0.0134129	9.999e-05	1.31842e-295	2.5693e-296	0.000663486
ENSG00000223443.3	29639	1.03466	11203.2	8343.36	0	331328	331328	5905	7261	0.408168	0	0.539432	0.0133697	9.999e-05	0	0	0.000643525
ENSG00000186523.15	29740	1.01629	11104.6	8285.85	1.41127e-149	243038	243038	1094	1137	0.0649417	1.25201e-157	0.681845	0.0249693	9.999e-05	6.81133e-148	8.05115e-149	0.000644871
ENSG00000310499.1	29814	1.01376	10928.9	8311.53	1.34587e-108	-25945	-25945	994	1043	0.0597571	4.53933e-114	-0.548993	0.023829	9.999e-05	5.44455e-106	5.37221e-107	0.000654624
ENSG00000254527.2	29832	1.01204	10635.4	8276.99	5.03517e-123	-35573	-35573	1075	1171	0.0662106	9.12114e-130	-0.528304	0.0214317	9.999e-05	2.00473e-120	2.11694e-121	0.000672257
ENSG00000227888.5	29867	1.02265	10824.6	8276.35	1.95157e-189	-184464	-184464	4496	4639	0.739233	6.90825e-200	-0.390667	0.0126152	9.999e-05	1.37403e-189	1.91024e-190	0.000663098
ENSG00000254423.1	29868	1.00081	9322.91	8202.97	5.46031e-262	-197991	-197991	4496	4639	0.739233	6.14711e-279	-0.586886	0.0158491	9.999e-05	3.15007e-258	5.48471e-259	0.000763656
ENSG00000255556.2	29873	1.02408	9021.55	8105.66	7.14541e-147	-202710	-202710	4496	4639	0.739233	3.57806e-158	-0.447618	0.0163621	9.999e-05	2.40343e-146	2.82452e-147	0.000795993
ENSG00000270074.1	29944	1.01225	9553.48	8220.33	5.04636e-225	57350	57350	5905	7261	0.408168	4.62409e-239	0.452644	0.0132837	9.999e-05	9.59169e-224	1.50404e-224	0.000748414
ENSG00000145002.13	29904	1.03172	9880.9	8194.8	3.76398e-133	-251122	-251122	1087	1108	0.0653379	7.62284e-142	0.684348	0.0264934	9.999e-05	3.0936e-133	3.44765e-134	0.000728829
ENSG00000255549.2	29821	1.0102	11024.3	8378.32	5.38782e-143	-333723	-333723	4496	4639	0.739233	4.77502e-149	-0.450135	0.0169777	9.999e-05	2.30018e-140	2.64086e-141	0.000648105
ENSG00000242607.1	29678	0.998709	10069.9	8253.74	2.72264e-49	27544	27544	5587	6990	0.392947	4.44243e-52	-0.18128	0.0118591	9.999e-05	3.13163e-45	2.17598e-46	0.000706473
ENSG00000244289.1	29775	1.03779	10944.2	8346.02	6.45809e-06	44239	44239	336	344	0.980663	3.921e-06	-0.174464	0.0377753	0.0580942	0.06069	0.0027251	0.000659504
ENSG00000297146.1	29856	1.0151	10372.5	8340.9	2.05448e-73	-26209	-26209	4545	5757	0.323642	8.06398e-77	0.216667	0.0115646	9.999e-05	1.9439e-70	1.59033e-71	0.000690065
ENSG00000283674.5	29904	1.03113	9170.29	8138.79	2.29192e-104	-485323	-485323	994	1043	0.0598325	6.60266e-112	-0.449614	0.0197121	9.999e-05	1.63666e-103	1.5961e-104	0.000785114
ENSG00000304794.1	30797	1.02739	10444	8273.11	8.75987e-09	527	527	1962	2143	0.879539	3.36778e-09	0.0881467	0.014893	9.999e-05	7.00815e-05	3.34282e-06	0.000688456
ENSG00000154359.13	30798	1.00711	10015.4	8224.07	4.63942e-69	9454	9454	1323	1392	0.0782462	2.93044e-73	-0.20888	0.011429	9.999e-05	1.61495e-65	1.28462e-66	0.000712546
ENSG00000250305.9	31125	1.0054	9863.15	8306	1.74504e-63	-12806	-12806	1160	1230	0.0707791	1.08515e-66	0.456753	0.0262498	9.999e-05	8.27237e-60	6.34329e-61	0.000723081
ENSG00000164741.15	38871	1.01372	10192.3	8178.55	0	-387983	-387983	408	420	0.0236088	0	1.90948	0.0322135	9.999e-05	0	0	0.000701904
ENSG00000038945.15	33788	1.04153	9096.95	8106.67	0	-19786	-19786	4897	6011	0.337886	0	-0.629322	0.0106456	9.999e-05	0	0	0.000794444
ENSG00000289225.3	33554	1.03992	9930.58	8215.57	2.45819e-18	113259	113259	5114	6386	0.359006	2.10934e-19	0.111354	0.0123334	9.999e-05	6.86586e-15	3.69908e-16	0.000727353
ENSG00000155970.13	33554	1.0315	10022.2	8202.03	2.29032e-79	284	284	135	135	0.00760478	1.98144e-84	1.11613	0.0567039	9.999e-05	1.00823e-77	8.61413e-79	0.000718501
ENSG00000249258.3	33307	0.991785	12261.5	8457.38	2.46809e-36	-104254	-104254	134	134	0.00753317	1.75245e-37	0.812667	0.0632162	9.999e-05	5.51246e-32	3.47096e-33	0.000578731
ENSG00000104219.13	33337	1.02273	9806.64	8199.47	0	2233	2233	6295	8450	0.474986	0	0.45508	0.00645063	9.999e-05	0	0	0.000731928
ENSG00000298219.1	33335	1.01102	11242.1	8390.63	2.97897e-120	-125	-125	4278	5113	0.287417	3.77855e-125	-0.377153	0.0155937	9.999e-05	1.78091e-117	1.85589e-118	0.000635746
ENSG00000289145.1	33351	1.00762	11232.2	8328.69	1.9709e-296	-3299	-3299	928	979	0.944969	0	-0.571182	0.014542	9.999e-05	1.31919e-294	2.5642e-295	0.000635504
ENSG00000198791.12	33368	1.00861	12115.8	8452.33	6.33785e-105	-24148	-24148	928	979	0.944969	2.09643e-108	-0.17101	0.00762335	9.999e-05	1.0506e-101	1.01492e-102	0.000589388
ENSG00000155975.10	33367	0.996469	10298.2	8277.82	2.35051e-83	1461	1461	63	65	0.00366734	6.96255e-88	0.623749	0.0310318	9.999e-05	4.594e-79	3.95298e-80	0.000690237
ENSG00000301184.1	33362	1.02401	10208.2	8215.65	5.6682e-26	44120	44120	49	49	0.00275467	1.60894e-27	0.603579	0.0553399	9.999e-05	1.76995e-22	1.02545e-23	0.000703475
ENSG00000003987.14	33761	1.0232	9823.71	8174.01	4.30453e-25	-158134	-158134	74	74	0.00415964	1.03616e-26	0.419948	0.039124	9.999e-05	1.41018e-21	8.10575e-23	0.000730782
ENSG00000104213.13	33523	1.00738	11377.7	8396.95	9.60608e-204	121087	121087	4114	4840	0.272063	6.19306e-212	0.405253	0.0126845	9.999e-05	3.71307e-201	5.38254e-202	0.000627319
ENSG00000301996.1	33480	1.04007	9936.73	8202.49	4.13619e-217	5198	5198	4114	4840	0.272063	3.79644e-231	0.441042	0.013179	9.999e-05	1.24985e-221	1.94554e-222	0.000726943
ENSG00000129422.15	33328	1.02389	10235.4	8189.08	0	148	148	539	549	0.0308878	0	1.87823	0.0256803	9.999e-05	0	0	0.000701574
ENSG00000254054.4	33103	1.01146	10328.2	8252.77	1.18666e-234	4295	4295	1381	1496	0.0840922	2.52439e-248	-0.678405	0.0195067	9.999e-05	2.83286e-233	4.58707e-234	0.000692089
ENSG00000078674.20	33130	1.04767	9347.26	8092.7	0	15145	15145	4186	4962	0.721079	0	-0.263208	0.00436754	9.999e-05	0	0	0.000774902
ENSG00000306199.1	32984	1.02222	11608.9	8392.08	2.15206e-45	42759	42759	4264	5089	0.71394	3.42342e-47	-0.217336	0.0149729	9.999e-05	3.09956e-42	2.10808e-43	0.000618218
ENSG00000245281.10	33067	1.00981	10246	8221.76	1.03243e-81	-508	-508	1700	1826	0.102642	1.00468e-86	-0.350495	0.0175587	9.999e-05	1.85193e-78	1.58822e-79	0.000697216
ENSG00000104763.20	33073	1.03854	9743.51	8155.4	0	-15446	-15446	6120	8115	0.456206	0	0.302052	0.00384619	9.999e-05	0	0	0.000740943
ENSG00000253384.1	33088	0.995188	12090.5	8503.44	2.07496e-10	-5959	-5959	1700	1826	0.102642	1.17324e-10	-0.140499	0.0217807	9.999e-05	2.67475e-06	1.30098e-07	0.000587662
ENSG00000171428.15	33276	1.01741	11712.7	8360.46	1.77908e-187	40088	40088	3538	4057	0.771951	7.54504e-196	-0.213241	0.00696097	9.999e-05	1.36419e-186	1.87781e-187	0.000611653
ENSG00000156011.19	31679	1.02201	10760.5	8280.18	1.12632e-113	77960	77960	4043	4657	0.738224	7.49855e-120	-0.207851	0.00879097	9.999e-05	4.80944e-112	4.88472e-113	0.000666891
ENSG00000104611.12	31268	1.03636	10351.5	8204.42	2.56446e-97	384194	384194	5732	7249	0.592524	1.6051e-103	0.273061	0.0124699	9.999e-05	1.12434e-96	1.06121e-97	0.000696884
ENSG00000279858.1	31008	1.00617	12190.1	8429	1.18038e-160	322265	322265	5732	7249	0.592524	1.80784e-166	0.343931	0.0122371	9.999e-05	1.56695e-157	1.93218e-158	0.000585263
ENSG00000309479.1	30485	1.03595	9975.77	8203.27	3.73129e-207	148026	148026	5732	7249	0.592524	1.60252e-220	0.387048	0.0118604	9.999e-05	1.93677e-210	2.89492e-211	0.000723014
ENSG00000253270.2	29976	1.02689	9964.06	8234.48	4.07962e-293	19348	19348	5732	7249	0.592524	0	0.31841	0.00810637	9.999e-05	7.07822e-297	1.38393e-297	0.00072147
ENSG00000147408.16	30077	1.03254	9699.79	8218.71	0	-60142	-60142	5732	7249	0.592524	0	0.617262	0.0100617	9.999e-05	0	0	0.000742656
ENSG00000300677.1	29873	1.02424	9066.89	8163.83	8.63536e-63	-144	-144	2497	2746	0.154669	4.4607e-67	0.313418	0.017958	9.999e-05	3.02465e-60	2.32585e-61	0.000792061
ENSG00000104613.12	29871	1.02953	9165.32	8153.88	0	27099	27099	2126	2279	0.871894	0	-0.468093	0.00905749	9.999e-05	0	0	0.00078508
ENSG00000175445.17	29682	1.03777	10173	8301.35	0	146676	146676	1078	1124	0.0631887	0	0.976716	0.0228315	9.999e-05	0	0	0.000709475
ENSG00000036565.15	29130	1.02503	9071.68	8198.85	0	-7888	-7888	4132	4860	0.273187	0	0.636851	0.0127021	9.999e-05	0	0	0.000791873
ENSG00000302437.1	29137	1.01646	8504.4	8166.08	1.10496e-59	-154	-154	3438	3905	0.219629	9.80077e-64	-0.261158	0.0153691	9.999e-05	1.15861e-56	8.69612e-58	0.00084201
ENSG00000147416.12	29119	1.03875	9145.11	8185.31	7.2378e-197	-8656	-8656	40	40	0.00224845	5.09464e-210	-0.917502	0.0288573	9.999e-05	2.32447e-200	3.35925e-201	0.000789466
ENSG00000309971.1	29105	1.01392	9883.18	8295.24	1.10611e-74	-46089	-46089	40	40	0.00224845	1.43739e-78	-0.764695	0.0403383	9.999e-05	1.15367e-71	9.51472e-73	0.000723904
ENSG00000061337.16	28874	1.03761	9099.71	8205.76	2.65222e-262	-52120	-52120	3101	3454	0.805846	3.53949e-279	-0.565039	0.0152521	9.999e-05	4.852e-268	8.65789e-269	0.000793075
ENSG00000254092.5	26759	1.02757	9832.48	8324.25	0	-258595	-258595	4308	5197	0.70787	0	-0.634235	0.0126156	9.999e-05	0	0	0.000731304
ENSG00000168546.11	25528	1.01229	9473.38	8293.72	0	93494	93494	5347	6797	0.617931	0	0.523533	0.0109592	9.999e-05	0	0	0.00075475
ENSG00000147443.13	25439	0.989622	11485.9	8529.68	0	-8289	-8289	5350	6791	0.618262	0	0.176177	0.00369735	9.999e-05	0	0	0.000617296
ENSG00000130227.17	25436	1.0071	9422.63	8296.11	1.47536e-54	25099	25099	2072	2313	0.130017	2.28573e-57	0.0759826	0.0047249	9.999e-05	6.13301e-51	4.43867e-52	0.000757354
ENSG00000295206.1	25194	1.01267	9976.08	8340.92	4.76596e-07	711602	711602	12	12	0.000674612	2.5502e-07	-1.02418	0.19856	0.00439956	0.00440863	0.000203818	0.000716832
ENSG00000295189.1	25191	1.01301	10131.5	8371.59	1.37179e-15	-79243	-79243	6324	8375	0.529177	3.32494e-16	-0.0737636	0.00902117	9.999e-05	9.98427e-12	5.19933e-13	0.000705932
ENSG00000158806.14	25106	1.0325	9904.11	8379.51	1.15208e-128	-4254	-4254	2308	2593	0.145756	4.38554e-134	-0.480023	0.0191412	9.999e-05	1.05577e-128	1.15491e-129	0.000727327
ENSG00000158815.11	25064	0.999551	10221.5	8410.8	7.50852e-29	6880	6880	3307	3796	0.213618	6.57521e-30	0.18478	0.0162046	9.999e-05	7.87026e-25	4.65767e-26	0.000696221
ENSG00000158856.19	25059	1.02683	9305.95	8282.79	3.26941e-33	31586	31586	1228	1315	0.0739262	6.05927e-35	0.0729794	0.00589178	9.999e-05	5.16599e-30	3.20313e-31	0.000772455
ENSG00000307912.1	25079	1.02664	10270.1	8417.17	7.77523e-09	5111	5111	3371	3989	0.224227	4.0469e-09	-0.0897233	0.0152377	0.00019998	6.13898e-05	2.93111e-06	0.000699918
ENSG00000158863.22	25028	1.01228	9572.36	8321.26	2.01833e-44	18141	18141	1568	1700	0.904441	1.47385e-46	0.0888461	0.00616454	9.999e-05	6.25295e-41	4.20913e-42	0.000746946
ENSG00000275074.3	25082	0.990458	10645.7	8444.28	0	-491	-491	6472	8760	0.492411	0	-0.349341	0.00536115	9.999e-05	0	0	0.000666209
ENSG00000168476.12	25046	1.03142	8964.15	8214.54	0	-2847	-2847	3125	3533	0.198595	0	0.441165	0.0072798	9.999e-05	0	0	0.000803246
ENSG00000168484.13	25154	1.01155	8191.32	8181.26	2.51319e-21	7508	7508	4054	4709	0.264699	1.14229e-22	0.147271	0.0149882	9.999e-05	1.31457e-17	7.28549e-19	0.000872587
ENSG00000168487.20	25189	1.01587	10520.7	8415.4	0	-719	-719	4054	4709	0.264699	0	0.442318	0.00972894	9.999e-05	0	0	0.000680545
ENSG00000177725.6	25195	0.990465	9220.36	8344.18	3.28185e-17	-5112	-5112	4971	6026	0.33873	5.98349e-18	0.124377	0.0143763	9.999e-05	3.9992e-13	2.11406e-14	0.000769155
ENSG00000285881.2	25135	1.0313	10569.9	8414.96	0	-1301	-1301	5973	7845	0.440978	0	-0.642827	0.0126181	9.999e-05	0	0	0.000681231
ENSG00000309144.1	25007	1.02258	10691.5	8409.11	3.1379e-32	-832	-832	4803	5752	0.32338	2.00498e-33	-0.15125	0.0125023	9.999e-05	7.96169e-29	4.88377e-30	0.000671334
ENSG00000168495.13	25007	1.00826	9478.27	8285.67	2.7551e-238	5965	5965	5163	6534	0.367326	3.5252e-251	0.217163	0.00620597	9.999e-05	3.05956e-236	4.99804e-237	0.000753234
ENSG00000197181.12	24998	1.00564	11823.4	8530.3	9.87479e-41	-23811	-23811	631	647	0.0363687	1.1094e-41	-0.474126	0.0348705	9.999e-05	7.30448e-37	4.77583e-38	0.000603289
ENSG00000254064.2	24997	1.0105	9635.63	8365.97	3.07408e-11	-24231	-24231	5163	6534	0.367326	1.12846e-11	0.090902	0.0133714	9.999e-05	2.51834e-07	1.24177e-08	0.000741554
ENSG00000104635.15	25257	1.01878	9590.29	8267.45	8.2019e-98	3366	3366	200	203	0.0114109	2.86253e-103	-1.00511	0.045959	9.999e-05	1.39124e-95	1.30483e-96	0.000747346
ENSG00000120910.15	25304	0.994058	10925.5	8442.16	5.21644e-123	394	394	2665	3031	0.17053	2.99312e-127	-0.138076	0.00565922	9.999e-05	2.88044e-118	3.01368e-119	0.000650033
ENSG00000254272.1	25174	1.01736	9907.43	8314.49	5.26186e-66	-12821	-12821	5893	7617	0.57179	2.83846e-69	-0.164602	0.00927364	9.999e-05	4.46718e-63	3.49578e-64	0.000723052
ENSG00000120896.14	25247	1.02397	9700.61	8288.11	1.68975e-284	4776	4776	56	57	0.00320441	7.97548e-300	1.55564	0.040396	9.999e-05	3.19339e-287	6.07736e-288	0.000740262
ENSG00000287467.2	25246	1.02355	9529.7	8263.97	3.14103e-20	-28011	-28011	6120	7989	0.550877	2.67717e-21	0.077438	0.00815198	9.999e-05	1.27675e-16	7.00284e-18	0.000753419
ENSG00000295118.1	25264	1.01981	8719.54	8245.73	9.85836e-22	-1591	-1591	56	57	0.00320441	6.19487e-23	1.00156	0.101291	9.999e-05	3.91277e-18	2.17904e-19	0.000822259
ENSG00000251034.2	25277	1.0129	10120.7	8352.39	2.88127e-204	-73634	-73634	5893	7617	0.57179	1.33454e-213	-0.120205	0.00374673	9.999e-05	7.74436e-203	1.12791e-203	0.000706654
ENSG00000254230.2	25302	1.006	11608.3	8567.74	2.3097e-10	-7090	-7090	1919	2061	0.115878	1.53482e-10	0.115792	0.0180655	9.999e-05	2.47605e-06	1.20494e-07	0.00061455
ENSG00000120913.24	25287	1.00241	11032.6	8452.42	8.60733e-97	932	932	1114	1155	0.0650191	5.36676e-100	0.120686	0.00561217	9.999e-05	5.69711e-93	5.26186e-94	0.000645737
ENSG00000241852.11	25290	1.00953	9406.48	8267.36	4.81874e-228	5262	5262	4624	5545	0.311727	6.62503e-241	0.311033	0.00909031	9.999e-05	3.35791e-226	5.3032e-227	0.000759338
ENSG00000307812.1	25317	1.02263	10345.4	8376.56	1.30766e-84	305	305	4624	5545	0.311727	3.52846e-88	0.275414	0.013678	9.999e-05	2.08825e-82	1.82787e-83	0.000693799
ENSG00000158941.17	25318	1.00955	10130	8367.19	5.69778e-88	15315	15315	4513	5620	0.315908	8.74278e-92	0.0959879	0.00466823	9.999e-05	9.22543e-85	8.1801e-86	0.000705127
ENSG00000253200.1	25309	1.00442	9915.51	8342.64	1.78928e-149	1487	1487	3925	4603	0.258741	1.83988e-156	-0.170398	0.00626453	9.999e-05	4.05277e-146	4.75751e-147	0.000719003
ENSG00000147439.14	25346	1.0219	9080.01	8243.49	2.74791e-126	-43862	-43862	5895	7607	0.4276	9.60388e-134	0.110471	0.00441098	9.999e-05	5.36712e-125	5.77706e-126	0.000790237
ENSG00000261026.1	25253	1.01606	9401.31	8371.88	6.67347e-05	468334	468334	63	63	0.00354171	4.62317e-05	0.481743	0.118191	0.456154	0.458206	0.0196466	0.000761596
ENSG00000289521.3	25233	1.01398	8958.92	8237.11	8.19268e-42	2674	2674	5001	6144	0.654599	2.99994e-44	-0.136692	0.00974153	9.999e-05	2.20829e-38	1.45964e-39	0.000798573
ENSG00000179388.9	25233	1.00066	11273.3	8504.19	1.79531e-15	10497	10497	2813	3137	0.176335	7.42385e-16	0.122572	0.0151724	9.999e-05	1.99086e-11	1.03292e-12	0.000631541
ENSG00000302282.1	25236	1.02435	9877.29	8370.65	5.71674e-05	-789688	-789688	202	206	0.0115808	3.92981e-05	-0.224076	0.054471	0.425157	0.419591	0.0180482	0.000727126
ENSG00000287812.2	25255	1.01883	9966.85	8383.97	1.45667e-13	-2708	-2708	171	178	0.0100056	4.50547e-14	-0.489103	0.0647131	9.999e-05	9.81656e-10	4.98975e-11	0.000719134
ENSG00000248738.6	24861	1.02737	8551.43	8214.92	6.35325e-05	294182	294182	32	33	0.00185497	3.71281e-05	0.508224	0.123152	0.412459	0.405867	0.0174733	0.000840749
ENSG00000008853.18	24774	1.03008	9170.29	8268.91	4.40636e-210	96888	96888	2581	2847	0.839966	6.99885e-222	-0.282395	0.00862514	9.999e-05	2.64813e-212	3.98923e-213	0.000784812
ENSG00000134020.8	24779	1.02134	9530.7	8360.48	1.2103e-21	-4895	-4895	1378	1522	0.0855922	1.50598e-22	-0.206992	0.0211268	9.999e-05	4.97241e-18	2.76668e-19	0.000752727
ENSG00000245025.4	24820	1.0244	10155	8369.29	0	-118	-118	6161	7952	0.446993	0	-0.246349	0.00502806	9.999e-05	0	0	0.000707262
ENSG00000246130.2	24897	1.01338	10003.5	8375.05	4.15827e-151	19232	19232	609	638	0.0358669	1.43875e-157	-0.488607	0.0178965	9.999e-05	4.55553e-149	5.41618e-150	0.000715058
ENSG00000120889.13	24892	1.02799	8765.65	8246.59	0	15274	15274	2581	2847	0.839966	0	-0.686392	0.00873169	9.999e-05	0	0	0.000820398
ENSG00000253616.5	24889	1.00814	10069.3	8411.29	0	121	121	2303	2541	0.857167	0	0.460865	0.00884711	9.999e-05	0	0	0.000709004
ENSG00000173535.15	24864	1.00073	9728.69	8384.92	0	270	270	2816	3141	0.82344	0	0.303112	0.00366045	9.999e-05	0	0	0.000731795
ENSG00000173530.6	24822	1.02152	8304.24	8187.51	1.98541e-75	53948	53948	5185	6394	0.359415	2.2519e-80	0.157547	0.00821266	9.999e-05	4.89786e-73	4.07442e-74	0.000863906
ENSG00000253930.1	24786	1.03645	8281.11	8209.28	5.14117e-56	39046	39046	3611	4420	0.751546	1.65983e-59	-0.185156	0.0112951	9.999e-05	5.61779e-54	4.14605e-55	0.000871069
ENSG00000243265.1	24715	1.01106	9496.4	8430.03	1.16641e-22	19057	19057	2001	2151	0.120911	1.98538e-23	0.177434	0.0177389	9.999e-05	6.97822e-19	3.914e-20	0.000752579
ENSG00000246582.4	24638	1.00297	9621.51	8420.43	0	987	987	6150	8208	0.461421	0	-0.599387	0.00710083	9.999e-05	0	0	0.000740564
ENSG00000104689.10	24642	1.05057	7926.44	8159.02	1.93233e-150	3223	3223	3611	4420	0.751546	5.67684e-161	-0.224579	0.00813354	9.999e-05	6.33003e-154	7.6853e-155	0.000914697
ENSG00000250714.4	24624	1.01123	9416.58	8390.12	0	-5457	-5457	6150	8208	0.461421	0	-0.438852	0.00800608	9.999e-05	0	0	0.000759002
ENSG00000309331.1	24630	1.0536	8592.36	8253.1	0	-11702	-11702	6150	8208	0.461421	0	-0.565288	0.00954159	9.999e-05	0	0	0.000844758
ENSG00000147457.14	24626	1.03102	7843.53	8148.58	0	-125	-125	66	66	0.00370995	0	-1.40424	0.0328916	9.999e-05	0	0	0.000917821
ENSG00000289584.1	24645	1.0181	8381.31	8234.1	0	485	485	6066	8066	0.453401	0	-0.307947	0.00603886	9.999e-05	0	0	0.000854886
ENSG00000104679.12	24653	1.01486	8052.04	8208.91	0	20370	20370	5941	7786	0.562338	0	0.233634	0.00515262	9.999e-05	0	0	0.000888766
ENSG00000307145.1	24654	1.00764	8164.88	8321.44	4.806e-30	-12076	-12076	1208	1315	0.0739179	1.82628e-31	-0.307658	0.026261	9.999e-05	2.50094e-26	1.50011e-27	0.000874145
ENSG00000253837.1	24678	1.02007	9653.91	8413.67	5.52192e-60	100691	100691	2291	2491	0.140038	3.1634e-62	-0.249681	0.014879	9.999e-05	4.10972e-57	3.09449e-58	0.000742775
ENSG00000134013.16	24767	1.01396	8934.62	8321.84	0	-3667	-3667	4273	5037	0.283168	0	-0.500058	0.0116349	9.999e-05	0	0	0.000800738
ENSG00000197217.13	24848	0.987351	9539.11	8405.2	0	-23129	-23129	828	856	0.0481223	0	-0.630281	0.0128261	9.999e-05	0	0	0.00074259
ENSG00000302968.1	24849	1.02652	8378.55	8240.92	1.38815e-83	163	163	406	422	0.0237212	1.64164e-88	0.895816	0.0444018	9.999e-05	9.28045e-82	8.09838e-83	0.000857821
ENSG00000287166.2	24835	1.01695	8556.72	8276.71	8.46738e-98	10997	10997	130	136	0.00764474	3.8432e-103	0.911725	0.0417159	9.999e-05	1.89911e-95	1.77955e-96	0.000837012
ENSG00000253483.1	24826	1.00559	9752.84	8503.63	2.40793e-16	3099	3099	5560	6982	0.392512	9.40756e-17	-0.0952673	0.0114384	9.999e-05	2.01701e-12	1.0584e-13	0.000731309
ENSG00000253986.2	24833	1.00924	9282.88	8366.21	5.87664e-182	-2240	-2240	2344	2589	0.145548	5.95105e-190	-0.263481	0.00874183	9.999e-05	1.25108e-179	1.67646e-180	0.000769362
ENSG00000304805.1	24909	1.0251	9168.01	8371.84	1.99353e-26	17268	17268	4232	4966	0.279146	1.64331e-27	-0.126982	0.0116445	9.999e-05	5.14753e-23	2.99771e-24	0.000783575
ENSG00000289461.3	24909	1.01791	8428.05	8328.67	8.21984e-10	-6476	-6476	6528	8772	0.506859	3.18038e-10	0.0777633	0.0123492	9.999e-05	5.55687e-06	2.6916e-07	0.00085009
ENSG00000147454.14	24926	1.01773	8836.08	8305.22	6.45523e-90	-3484	-3484	6512	8813	0.504609	1.67538e-94	-0.0727952	0.00348669	9.999e-05	1.74461e-87	1.56885e-88	0.000810794
ENSG00000308589.1	24949	1.01293	8618.26	8352.95	7.11494e-54	-93496	-93496	4516	5412	0.304216	2.82973e-56	0.20766	0.0130439	9.999e-05	1.40956e-50	1.01723e-51	0.000829803
ENSG00000167034.10	24996	1.01635	8288.77	8255.74	0	-83503	-83503	3419	3902	0.780663	0	-1.29062	0.0101389	9.999e-05	0	0	0.000863869
ENSG00000042980.14	24409	0.999541	7858.04	8371.69	9.7238e-220	54455	54455	2704	3016	0.169533	2.91582e-229	-0.255436	0.00766634	9.999e-05	9.59482e-216	1.46398e-216	0.000905521
ENSG00000134028.14	23889	1.04564	6803.63	8179.25	3.44156e-48	14672	14672	4856	6009	0.337774	2.32439e-51	-0.213715	0.0140832	9.999e-05	2.34188e-46	1.63959e-47	0.00106367
ENSG00000253535.6	23735	1.00383	6518.43	8173.42	2.93934e-44	-592522	-592522	617	640	0.0359753	3.40972e-47	-0.263809	0.0181742	9.999e-05	1.34743e-40	9.04962e-42	0.00109326
ENSG00000104722.14	23738	1.00772	6854.28	8229.96	3.28619e-81	50375	50375	4531	5448	0.693761	4.17176e-86	0.202656	0.0101905	9.999e-05	5.75183e-78	4.91856e-79	0.00104123
ENSG00000272163.3	23742	1.01046	7525.39	8349.54	1.20359e-34	30050	30050	4548	5509	0.690332	3.53092e-36	0.159661	0.0126548	9.999e-05	4.37343e-31	2.73433e-32	0.000949384
ENSG00000301773.1	23722	0.993266	7546.43	8382.16	3.00844e-33	2213	2213	4548	5509	0.690332	1.37681e-34	0.179871	0.0146006	9.999e-05	3.54986e-29	2.18508e-30	0.000940678
ENSG00000272157.3	23727	0.98995	7708.04	8412.91	3.35879e-136	-10969	-10969	4545	5505	0.690556	2.19038e-141	0.282881	0.0109699	9.999e-05	5.46193e-131	6.0299e-132	0.000919817
ENSG00000277586.4	23720	1.02963	6323.27	8115.78	2.91019e-228	-11845	-11845	4548	5509	0.690332	1.33428e-245	0.327802	0.00948157	9.999e-05	4.27683e-231	6.87541e-232	0.00113778
ENSG00000287185.1	23697	1.00465	7788.72	8319.85	3.17587e-86	3477	3477	2228	2503	0.140713	1.83649e-90	-0.321073	0.0157338	9.999e-05	1.02945e-82	9.02252e-84	0.000915323
ENSG00000147459.18	23690	1.00672	7891.84	8311.27	7.59931e-82	196596	196596	4352	5177	0.708994	5.96659e-86	-0.060207	0.00303035	9.999e-05	1.80918e-78	1.55165e-79	0.000904064
ENSG00000284858.1	23869	1.02147	7788.73	8306.74	1.83854e-11	-82536	-82536	1917	2131	0.119786	5.55948e-12	0.0610522	0.00884805	9.999e-05	1.0115e-07	5.01426e-09	0.000921043
ENSG00000302393.1	23610	1.02521	7328.78	8238.18	1.21864e-10	136	136	2545	2794	0.15709	3.37057e-11	0.0883003	0.0133024	9.999e-05	6.219e-07	3.05296e-08	0.000980163
ENSG00000147437.10	23524	1.02661	7320.92	8234.73	2.17594e-69	38906	38906	4405	5388	0.302867	1.62342e-73	-0.12066	0.00658996	9.999e-05	2.96997e-67	2.38501e-68	0.000981722
ENSG00000253476.1	23518	0.98467	8653.48	8477.4	4.48221e-32	68372	68372	3445	4020	0.22597	5.21608e-33	-0.128368	0.0106816	9.999e-05	1.02728e-27	6.24331e-29	0.00081773
ENSG00000104756.17	23475	1.03048	7831	8293.01	6.15341e-155	-4215	-4215	4504	5271	0.29629	3.83904e-163	0.167382	0.00601933	9.999e-05	1.2452e-155	1.52414e-156	0.000919108
ENSG00000184661.14	23474	1.0162	8171.12	8340.78	6.36791e-262	707	707	5594	7021	0.39466	2.70386e-274	0.217799	0.00593543	9.999e-05	3.50063e-262	6.15554e-263	0.000876254
ENSG00000289357.1	23551	1.02113	7450.58	8299.77	0.000335743	-876301	-876301	14	14	0.000787047	0.000233696	-0.810167	0.220093	0.915308	0.914929	0.0381741	0.000962702
ENSG00000221914.11	24083	1.01147	7493.63	8266.62	4.42747e-39	-25398	-25398	1502	1599	0.0898921	3.2846e-41	0.105517	0.00780711	9.999e-05	1.32834e-35	8.60252e-37	0.000953764
ENSG00000228451.6	24088	1.02174	7597.41	8299.95	0	348	348	2722	3038	0.17077	0	-0.584382	0.0139818	9.999e-05	0	0	0.000944319
ENSG00000104765.16	24080	1.03425	6621.25	8150.98	1.97203e-97	7259	7259	214	220	0.0123679	2.61363e-104	-0.354382	0.0161195	9.999e-05	8.47309e-97	8.00399e-98	0.00108844
ENSG00000293314.2	24082	1.0203	7577.49	8312.72	6.89781e-87	-83196	-83196	6266	8210	0.461543	3.09756e-91	0.0760259	0.00370903	9.999e-05	1.10669e-84	9.80847e-86	0.000946298
ENSG00000294717.1	24082	1.04221	6784.48	8175.69	1.39739e-79	78	78	214	220	0.0123679	6.33497e-85	-0.694137	0.0351574	9.999e-05	6.33929e-79	5.44822e-80	0.00106535
ENSG00000253430.1	24142	1.00726	7574.02	8382.82	1.89438e-07	18453	18453	1182	1250	0.0702642	1.04547e-07	0.140609	0.0264149	0.00149985	0.00136304	6.36584e-05	0.00094217
ENSG00000251203.1	24162	1.00038	6915.19	8218.46	1.68437e-22	6981	6981	1182	1250	0.0702642	8.05196e-24	0.230843	0.0228728	9.999e-05	1.14637e-18	6.41718e-20	0.00102924
ENSG00000254362.1	24167	1.02034	7818.28	8355.96	1.04435e-96	555	555	1182	1250	0.0702642	4.84618e-101	0.55851	0.0258312	9.999e-05	1.0847e-94	1.01211e-95	0.00091718
ENSG00000092964.18	24313	1.01084	6877.39	8175.53	8.25159e-71	65029	65029	2028	2191	0.123159	1.48945e-75	0.111184	0.00598626	9.999e-05	1.08115e-67	8.70668e-69	0.00103894
ENSG00000240694.9	24314	1.02425	7994.61	8362.62	9.40629e-159	-54272	-54272	5641	7144	0.401574	8.67932e-166	0.240462	0.00857421	9.999e-05	1.36314e-158	1.68834e-159	0.00089825
ENSG00000253899.1	24501	1.0083	7285.93	8330.79	0.000323368	216742	216742	20	20	0.00112435	0.000230812	0.654114	0.177546	0.90391	0.903858	0.0377272	0.000979785
ENSG00000104228.13	24541	1.02791	6860.32	8174.68	0	-759	-759	4488	5417	0.304497	0	-0.498153	0.00771528	9.999e-05	0	0	0.0010481
ENSG00000120899.18	24543	1.01019	7630.13	8306.03	0	26122	26122	4773	5803	0.326194	0	0.386117	0.00620197	9.999e-05	0	0	0.000936264
ENSG00000120903.13	24504	1.01455	7533.6	8276.8	2.90346e-285	-509	-509	340	355	0.0199595	4.87062e-301	1.34331	0.0348057	9.999e-05	1.79082e-285	3.38546e-286	0.00094979
ENSG00000120915.15	24489	1.02261	7231.44	8213.44	0	12943	12943	568	592	0.0332771	0	-0.697562	0.0149037	9.999e-05	0	0	0.000992402
ENSG00000300853.1	24340	1.00935	9409.64	8563.94	1.20842e-98	-47594	-47594	5113	6496	0.36519	1.30783e-100	-0.272012	0.0126088	9.999e-05	1.50006e-95	1.4066e-96	0.000759032
ENSG00000120885.22	24405	1.04203	6037.27	7992.26	6.04642e-97	-3806	-3806	30	30	0.00168634	8.24373e-106	-1.06109	0.0479055	9.999e-05	4.67335e-97	4.42013e-98	0.00119704
ENSG00000253875.3	24164	1.0289	6850.14	8152.49	1.97323e-122	11558	11558	6041	7881	0.443002	4.41047e-131	0.20699	0.00835259	9.999e-05	5.23485e-122	5.56794e-123	0.00105004
ENSG00000171320.15	24052	1.02856	7932.2	8324.63	2.77102e-13	68441	68441	41	41	0.00230752	7.19494e-14	0.643503	0.0858406	9.999e-05	1.22866e-09	6.23553e-11	0.000906748
ENSG00000147419.19	24056	1.02589	7017.57	8156.05	0	-18	-18	5698	7307	0.589264	0	-0.272053	0.00568445	9.999e-05	0	0	0.00102387
ENSG00000168078.10	23970	1.02125	7730.15	8306.43	6.33058e-41	-63969	-63969	5252	6711	0.622766	5.83009e-43	0.15629	0.0113129	9.999e-05	8.20288e-38	5.39841e-39	0.000927944
ENSG00000168079.17	23341	1.01972	7230.53	8283.39	4.87086e-88	-102466	-102466	2328	2543	0.142945	9.13369e-93	0.379655	0.0183616	9.999e-05	7.88881e-86	7.03103e-87	0.000991474
ENSG00000189233.12	22800	1.01564	7490.19	8300.79	4.14242e-78	-5862	-5862	107	108	0.00607083	4.00289e-82	1.0873	0.0560444	9.999e-05	2.1854e-75	1.84247e-76	0.000955675
ENSG00000134014.18	22796	1.01795	7413.8	8287.44	0	3480	3480	4014	4690	0.263631	0	0.398933	0.00587261	9.999e-05	0	0	0.000966342
ENSG00000309647.1	22646	1.03308	6838.58	8238.51	5.5149e-06	347	347	23	23	0.00129286	2.86989e-06	0.842417	0.179889	0.0328967	0.032726	0.00148377	0.00105342
ENSG00000309630.1	22718	0.999309	8609.82	8486.99	5.52505e-18	-154947	-154947	4068	4771	0.268215	1.80502e-18	0.0927777	0.0105568	9.999e-05	4.86037e-14	2.59452e-15	0.000826415
ENSG00000239198.1	22763	1.0122	7784.03	8415.38	1.77404e-05	45736	45736	4004	4718	0.265205	1.22508e-05	0.0660697	0.0150996	0.126087	0.125196	0.00555376	0.000918448
ENSG00000168081.9	22927	1.01656	7005.41	8207.06	6.12236e-81	21802	21802	65	65	0.00365456	4.71078e-86	-0.885491	0.0445409	9.999e-05	2.31419e-78	1.98403e-79	0.00102212
ENSG00000253690.2	22938	1.02191	7760.72	8351.98	3.08714e-07	76664	76664	91	91	0.00511581	1.64991e-07	-0.346853	0.0662027	0.00139986	0.00207689	9.66237e-05	0.000924516
ENSG00000186918.14	22875	0.993833	7365.79	8299.35	9.25995e-37	9509	9509	2173	2377	0.133614	1.30183e-38	0.0997447	0.0076382	9.999e-05	1.07974e-32	6.83685e-34	0.000963941
ENSG00000214050.8	22971	1.01171	7379.1	8258.59	3.3799e-37	-141520	-141520	4719	5673	0.318887	2.9479e-39	0.0809853	0.0061476	9.999e-05	1.03002e-33	6.57476e-35	0.000968648
ENSG00000104290.11	22973	1.04048	7047.07	8165.38	0	10	10	245	252	0.0141924	0	1.58283	0.0329697	9.999e-05	0	0	0.00102503
ENSG00000012232.10	22939	1.02476	6955.46	8187.44	2.2386e-36	96545	96545	162	165	0.00927487	1.04558e-38	-0.283158	0.0216553	9.999e-05	2.51185e-33	1.59917e-34	0.00103258
ENSG00000246339.7	23090	1.01838	8037.95	8352.48	8.70617e-286	-2250	-2250	693	742	0.0417088	7.05178e-299	1.06881	0.0278021	9.999e-05	4.72752e-287	8.99321e-288	0.00089148
ENSG00000298031.1	23087	1.01422	8873.46	8474.14	0.000161322	-669297	-669297	17	17	0.000955593	0.000127493	-0.69602	0.181588	0.756924	0.756308	0.0317892	0.000806334
ENSG00000254034.2	23091	1.00002	7917.75	8347.51	2.11771e-09	32383	32383	3339	3839	0.216648	8.95592e-10	0.0578836	0.0094369	9.999e-05	1.67628e-05	8.06705e-07	0.000898858
ENSG00000242958.1	23090	0.991426	8321.64	8444.51	8.62631e-15	-8101	-8101	4023	4685	0.73665	2.98106e-15	0.106512	0.0134723	9.999e-05	8.80187e-11	4.53531e-12	0.000852495
ENSG00000104299.15	22898	1.01536	8037.62	8309.35	6.65474e-21	-110732	-110732	4014	4677	0.737099	6.71418e-22	0.0961001	0.009965	9.999e-05	2.98895e-17	1.64981e-18	0.000890523
ENSG00000147421.18	22895	1.01845	8110.78	8328.53	1.71835e-26	173958	173958	470	496	0.0278808	1.03179e-27	0.119431	0.0109093	9.999e-05	5.46467e-23	3.18146e-24	0.000883501
ENSG00000259196.1	22685	1.0012	7382.65	8295.51	5.77373e-05	804373	804373	12	12	0.000674764	3.66328e-05	0.978222	0.236864	0.346765	0.346483	0.0149891	0.000964399
ENSG00000259366.3	22555	1.00762	8589.09	8411.5	9.74298e-10	-3923	-3923	3537	4046	0.227533	4.63194e-10	0.0355937	0.00570577	9.999e-05	7.62987e-06	3.68981e-07	0.000830983
ENSG00000308384.1	22536	1.01553	7941.6	8319.04	2.04968e-33	-3231	-3231	1768	1867	0.104958	5.18001e-35	0.184803	0.0149042	9.999e-05	5.77668e-30	3.58e-31	0.000901342
ENSG00000259607.1	22526	0.990314	8844.33	8455.78	9.03146e-27	125626	125626	3045	3570	0.799314	1.30982e-27	0.119282	0.0109176	9.999e-05	1.31289e-22	7.61841e-24	0.000801799
ENSG00000254129.2	22490	0.998033	8969.29	8484.66	1.21673e-06	141037	141037	3668	4379	0.24615	8.44403e-07	-0.0600947	0.0121936	0.010399	0.0109599	0.000502826	0.000792928
ENSG00000253770.1	22395	1.03332	8791.15	8436.68	5.86756e-108	2280	2280	1987	2134	0.121568	9.60316e-112	-0.273406	0.0119959	9.999e-05	1.83748e-107	1.82641e-108	0.000819617
ENSG00000197892.13	22514	1.0266	7324.3	8245.49	1.48936e-95	-37452	-37452	3505	4127	0.768016	3.80748e-101	0.108953	0.00503636	9.999e-05	4.10472e-94	3.81748e-95	0.000981264
ENSG00000120875.9	22481	1.02621	8194.4	8370.6	2.52546e-149	139977	139977	1647	1721	0.0967397	8.64891e-156	-0.499102	0.0183907	9.999e-05	3.3015e-149	3.92865e-150	0.000876992
ENSG00000253182.2	22253	0.98542	6348.2	8140.64	5.76283e-202	150373	150373	5715	7490	0.578977	1.24034e-216	0.398642	0.0123324	9.999e-05	2.78324e-195	3.9429e-196	0.00111483
ENSG00000253632.2	22239	1.01836	7504.93	8299.21	0	151245	151245	5612	7223	0.593985	0	0.443456	0.00954149	9.999e-05	0	0	0.00095476
ENSG00000288964.2	22235	0.995687	7959.53	8395.56	0	110234	110234	5733	7525	0.57701	0	0.464498	0.00892162	9.999e-05	0	0	0.00089269
ENSG00000254013.1	22674	1.01127	7849.76	8423.61	1.02427e-10	35596	35596	1742	1879	0.894379	4.61538e-11	-0.138447	0.0210048	9.999e-05	6.83158e-07	3.35187e-08	0.000910444
ENSG00000272256.1	22643	1.02166	7613.77	8315.85	0	231	231	2088	2267	0.127431	0	0.293004	0.00348666	9.999e-05	0	0	0.000942262
ENSG00000133872.14	22645	1.021	7705.67	8319.74	1.12189e-79	-202	-202	257	264	0.0148398	1.37794e-83	0.280285	0.0143144	9.999e-05	2.27061e-77	1.93572e-78	0.000930805
ENSG00000289334.1	22620	1.02393	7090.38	8211.96	1.6352e-22	-335	-335	29	30	0.00168634	7.49242e-24	0.764599	0.0757055	9.999e-05	4.27083e-19	2.3998e-20	0.00101263
ENSG00000104660.19	22619	1.0241	6841.58	8200.84	1.77482e-245	17743	17743	758	779	0.0439418	2.03935e-261	0.306808	0.00858113	9.999e-05	1.88323e-247	3.1776e-248	0.0010495
ENSG00000241511.1	22616	1.02344	6708.95	8167.98	5.98912e-12	-4628	-4628	758	779	0.0439418	1.11155e-12	0.162695	0.0228297	9.999e-05	2.66873e-08	1.33288e-09	0.00106997
ENSG00000177669.4	22562	1.0292	7119.45	8247.62	7.14345e-148	-12617	-12617	3234	3824	0.785048	1.52021e-156	-0.329181	0.0120986	9.999e-05	3.28339e-148	3.88981e-149	0.00101045
ENSG00000104671.8	22552	1.04822	6772.29	8167.67	3.62301e-198	35269	35269	1930	2100	0.118177	7.35678e-212	0.177768	0.00556519	9.999e-05	1.10832e-203	1.61989e-204	0.00106959
ENSG00000271869.3	22549	1.01528	6666.66	8191.49	0	-430	-430	2700	3140	0.823496	0	-0.85178	0.00825723	9.999e-05	0	0	0.00107352
ENSG00000305693.1	22554	1.00939	6799.88	8233.68	2.20947e-06	38158	38158	251	257	0.0144561	1.08221e-06	0.247989	0.0508223	0.0138986	0.0142775	0.000653475	0.00105021
ENSG00000285669.1	22560	0.998912	8566.19	8482.26	0	-9411	-9411	2964	3432	0.192917	0	0.532667	0.0113258	9.999e-05	0	0	0.000830499
ENSG00000272375.1	22555	1.03131	7668.21	8381.26	4.71578e-54	-14386	-14386	2964	3432	0.192917	2.81557e-56	0.279212	0.017538	9.999e-05	1.01006e-51	7.35306e-53	0.000938895
ENSG00000293293.2	22482	1.01646	7614.55	8336.21	3.35297e-05	-900087	-900087	151	157	0.00882617	2.16788e-05	-0.236091	0.0555615	0.222778	0.218547	0.00958514	0.00094036
ENSG00000127589.5	22482	1.02781	7535.43	8309.31	0.000257402	-237667	-237667	1818	2033	0.885722	0.000178337	0.0716136	0.0190995	0.852315	0.84979	0.0355629	0.000954207
ENSG00000157110.16	22475	1.03194	7028.84	8204.28	7.97818e-237	193345	193345	3576	4136	0.76751	4.29861e-252	0.263582	0.00751781	9.999e-05	2.11011e-240	3.48752e-241	0.00102449
ENSG00000279041.1	22290	1.01466	6611.96	8206.15	2.33426e-93	16043	16043	3651	4225	0.762507	2.76746e-99	0.282087	0.0131668	9.999e-05	7.65567e-91	7.00207e-92	0.00108215
ENSG00000253112.1	22309	1.0218	7766.6	8390.3	7.87896e-18	12081	12081	4647	5565	0.312851	1.66751e-18	-0.116208	0.0132093	9.999e-05	3.12321e-14	1.67139e-15	0.000923777
ENSG00000253457.4	22219	1.01756	6450.61	8189.04	7.85497e-20	7695	7695	4687	5619	0.315896	4.69702e-21	-0.0914533	0.00968789	9.999e-05	2.70979e-16	1.48039e-17	0.00111039
ENSG00000197265.9	22186	1.01445	7782.06	8413.65	0	-15591	-15591	5572	7013	0.39421	0	0.177911	0.00443426	9.999e-05	0	0	0.000919446
ENSG00000104687.14	22144	1.02428	6516.47	8221.22	1.11992e-130	-1928	-1928	49	50	0.00281658	9.12379e-139	1.20347	0.0471309	9.999e-05	6.24815e-130	6.86235e-131	0.0011019
ENSG00000104691.16	22145	0.999531	7113.75	8327.11	1.07206e-297	14289	14289	3196	3593	0.204032	0	0.341321	0.00866881	9.999e-05	1.04652e-293	2.03016e-294	0.00100021
ENSG00000104695.13	22129	1.00835	6914.87	8337.19	0	-1440	-1440	1374	1465	0.0823589	0	1.1647	0.0119993	9.999e-05	0	0	0.00103236
ENSG00000165392.11	22207	1.0223	5906.06	8179.53	8.30204e-86	32500	32500	6330	8449	0.52502	1.55076e-91	0.0770973	0.00375484	9.999e-05	7.47062e-84	6.59072e-85	0.00121483
ENSG00000253961.1	22333	1.01668	6108.13	8300.7	8.30444e-05	76407	76407	11	11	0.000618951	5.39594e-05	-1.06033	0.262472	0.389861	0.389743	0.0168014	0.00117224
ENSG00000157168.22	22531	1.03057	5071.73	8007.38	0	936013	936013	5795	7401	0.58398	0	0.787171	0.00899089	9.999e-05	0	0	0.00141884
ENSG00000247134.9	21925	1.04735	5109.5	8062.99	4.45082e-39	-352482	-352482	5978	7777	0.562844	3.32797e-42	0.124184	0.00907355	9.999e-05	5.09968e-37	3.33812e-38	0.00141697
ENSG00000254346.2	21785	1.00883	5314.4	8245.58	3.24428e-06	420870	420870	6201	8149	0.458066	1.65376e-06	-0.0569807	0.0118834	0.0144986	0.0164291	0.000750817	0.00134329
ENSG00000254090.1	21794	1.02246	4221.08	7927.25	6.83313e-05	-606644	-606644	31	31	0.00176056	2.90604e-05	-0.582815	0.139332	0.237776	0.240934	0.0105399	0.00169946
ENSG00000272338.2	21689	1.02015	6106.77	8449.21	0	111754	111754	6153	8018	0.549297	0	-0.747141	0.011385	9.999e-05	0	0	0.001174
ENSG00000172728.16	21639	1.02208	4823.51	8166.74	0	23	23	6153	8018	0.549297	0	-1.18415	0.00600716	9.999e-05	0	0	0.00148715
ENSG00000198042.11	21637	1.03957	4799.27	8107.01	8.01885e-24	-21487	-21487	21	21	0.00118044	1.50112e-25	0.735829	0.0702078	9.999e-05	6.45023e-21	3.68758e-22	0.00150425
ENSG00000129696.13	21714	1.0261	4334.5	8026.85	1.94178e-37	-442	-442	4290	5140	0.288959	1.3312e-40	0.111576	0.0083204	9.999e-05	1.1404e-34	7.33496e-36	0.00165724
ENSG00000300552.1	21716	1.02549	4639.06	8158.57	6.32395e-92	98	98	1184	1248	0.0701518	2.56227e-98	-0.339775	0.0159408	9.999e-05	1.70347e-90	1.55553e-91	0.00154818
ENSG00000239039.1	21716	1.02368	4734.65	8184.46	7.33242e-92	89	89	1184	1248	0.0701518	6.05656e-98	-0.338523	0.0159138	9.999e-05	2.91869e-90	2.66326e-91	0.00151594
ENSG00000133874.2	21877	1.0129	5039.38	8229.73	1.17066e-153	-1251	-1251	659	679	0.0381761	5.05429e-163	-0.459695	0.0165378	9.999e-05	6.97896e-152	8.40511e-153	0.00141868
ENSG00000243181.2	21768	1.02886	4844.32	8209.69	0.000605129	-85271	-85271	126	130	0.00768594	0.000403271	-0.130893	0.0369827	0.940806	0.94373	0.0393133	0.00148446
ENSG00000232024.2	21640	1.00144	5239.46	8295.04	0.000407133	-634851	-634851	44	44	0.00247358	0.000284971	0.44638	0.122967	0.880912	0.881302	0.0368161	0.00135874
ENSG00000302182.1	20206	1.02943	6417.99	8208.49	0.000126612	-361772	-361772	198	202	0.0113572	7.66435e-05	0.173649	0.0438892	0.546045	0.542619	0.0231157	0.00112092
ENSG00000253161.8	20365	1.0244	6572.62	8232.49	3.14716e-16	-43515	-43515	467	486	0.0273279	3.94267e-17	0.297014	0.0352251	9.999e-05	1.06161e-12	5.58571e-14	0.00109254
ENSG00000308809.1	20381	1.0057	7403.73	8438.99	1.75244e-09	-141946	-141946	223	237	0.0133266	9.07132e-10	-0.341619	0.0557136	9.999e-05	1.21395e-05	5.85365e-07	0.000963271
ENSG00000183779.7	20387	1.02288	5817.76	8097.81	3.41105e-39	-144232	-144232	223	237	0.0133266	3.72868e-42	-0.301045	0.0220094	9.999e-05	3.15763e-36	2.05586e-37	0.00123352
ENSG00000308793.1	20384	1.00658	6213.38	8188.99	1.09003e-13	-145971	-145971	223	237	0.0133266	1.66028e-14	-0.287533	0.0374016	9.999e-05	5.87764e-10	2.99608e-11	0.00114808
ENSG00000147475.17	20421	1.03151	6784.6	8241.81	3.7961e-281	11592	11592	438	453	0.0254637	6.0618e-298	0.931004	0.0242587	9.999e-05	4.88942e-286	9.2586e-287	0.00106119
ENSG00000183154.2	20437	0.993438	6958.35	8307.06	2.53716e-38	-11438	-11438	20	21	0.00118044	3.20592e-40	2.06321	0.154626	9.999e-05	2.94802e-34	1.89043e-35	0.0010202
ENSG00000233170.4	20437	1.02703	6297.81	8158.1	1.4248e-11	211	211	438	453	0.0254637	2.72254e-12	0.288303	0.0411782	9.999e-05	5.72031e-08	2.84624e-09	0.00114129
ENSG00000147471.12	20452	1.03197	7405.31	8343.62	0	15531	15531	2931	3312	0.186193	0	0.227024	0.00488896	9.999e-05	0	0	0.000972445
ENSG00000304882.1	20450	1.02285	6720.51	8191.5	5.16272e-08	15129	15129	2931	3312	0.186193	1.86213e-08	0.0709297	0.0125994	0.00039996	0.00028634	1.35136e-05	0.0010679
ENSG00000020181.18	20466	1.0202	6284.62	8157.14	2.09781e-71	14474	14474	5735	7320	0.588533	2.3438e-76	-0.185983	0.00995834	9.999e-05	5.82523e-69	4.72209e-70	0.00114082
ENSG00000104221.14	20281	0.997391	7309.79	8355.18	1.74285e-44	9742	9742	3944	4614	0.740641	1.92154e-46	-0.129101	0.00896929	9.999e-05	1.62082e-40	1.08788e-41	0.000972621
ENSG00000280064.1	20268	1.02927	6708.71	8212.07	8.81495e-37	32131	32131	24	24	0.00134907	5.00899e-39	0.575474	0.0438202	9.999e-05	6.65374e-34	4.25236e-35	0.0010723
ENSG00000156675.16	20276	1.02498	6816.94	8239.48	2.74522e-52	-8417	-8417	24	24	0.00134907	2.41922e-55	0.619975	0.0392852	9.999e-05	1.18918e-49	8.51795e-51	0.00105363
ENSG00000187840.5	20342	1.00308	7140	8311.84	1.88657e-27	6845	6845	3438	3925	0.779346	8.97498e-29	0.0558826	0.00500302	9.999e-05	1.1441e-23	6.70225e-25	0.000997857
ENSG00000260949.1	20254	0.996616	8096.77	8513.72	0.000115065	-500118	-500118	79	80	0.00449792	9.3497e-05	-0.374937	0.0959239	0.606039	0.607629	0.0257653	0.000877871
ENSG00000286677.1	20246	1.02035	6540.16	8260.53	1.00254e-15	13746	13746	1776	1928	0.108485	1.5155e-16	-0.19279	0.0233074	9.999e-05	3.84874e-12	2.01416e-13	0.00109633
ENSG00000307990.1	20198	1.00773	6953.53	8263.7	2.38877e-34	-8505	-8505	1470	1591	0.0894423	3.19552e-36	-0.227321	0.0180062	9.999e-05	9.74669e-31	6.07955e-32	0.00102638
ENSG00000129691.16	20198	1.02206	8204.52	8441.29	2.16672e-72	14403	14403	350	361	0.0202991	7.19217e-75	0.251659	0.0136141	9.999e-05	5.63558e-70	4.59621e-71	0.000874576
ENSG00000253356.1	20124	1.01593	6953.68	8270.57	5.02878e-63	29906	29906	3588	4082	0.229481	1.75101e-66	0.0808613	0.00465473	9.999e-05	4.07086e-60	3.12717e-61	0.00102948
ENSG00000147465.12	20123	1.02747	7086.7	8285.67	4.95425e-10	-45231	-45231	1248	1353	0.076054	1.67964e-10	-0.152524	0.0238477	9.999e-05	2.4572e-06	1.19585e-07	0.00101447
ENSG00000156735.11	20053	1.0168	7004.9	8288.89	9.75622e-114	233	233	3562	4050	0.227682	8.5724e-120	0.17136	0.00724945	9.999e-05	9.94609e-112	1.0089e-112	0.00102229
ENSG00000175324.10	20052	1.00679	7126.09	8338.25	3.85408e-155	1917	1917	3588	4082	0.229481	1.75997e-162	0.107812	0.00388541	9.999e-05	2.60186e-152	3.13826e-153	0.00100119
ENSG00000085788.14	19999	1.03381	6856.59	8278.34	1.69664e-154	13851	13851	3338	3769	0.211884	5.80302e-163	0.149414	0.00537628	9.999e-05	9.7645e-156	1.19572e-156	0.00105093
ENSG00000285632.2	19979	1.04493	6569.3	8217.67	1.53375e-66	-54976	-54976	3562	4050	0.227682	1.229e-70	0.201365	0.0112298	9.999e-05	1.61817e-65	1.28711e-66	0.00110131
ENSG00000147535.17	19898	1.04669	5945.35	8112.11	5.94133e-37	34	34	24	24	0.00134922	1.13671e-39	-0.813793	0.0614339	9.999e-05	1.05722e-34	6.80251e-36	0.00121759
ENSG00000255487.1	19859	1.00059	8711.71	8644.69	2.00266e-05	-118977	-118977	3351	3766	0.211692	1.80654e-05	-0.0757161	0.0176497	0.159884	0.159885	0.00706	0.000817146
ENSG00000254898.1	19767	1.02661	6505.23	8288.28	0.000218876	-823997	-823997	11	11	0.000618325	0.000147567	1.03345	0.27219	0.754825	0.75027	0.031547	0.00110475
ENSG00000147548.17	19716	0.994141	7462.55	8465.35	1.03169e-37	87	87	1757	1926	0.108324	7.15112e-39	0.0978704	0.00746812	9.999e-05	1.2065e-33	7.69661e-35	0.000951559
ENSG00000272092.1	19716	1.0352	7066.41	8339.17	0	616	616	2925	3261	0.183429	0	-0.32112	0.00755617	9.999e-05	0	0	0.00102026
ENSG00000165046.13	19673	1.01902	6153.48	8199.49	6.73472e-80	14946	14946	114	117	0.00657747	5.07013e-85	-0.780412	0.0395036	9.999e-05	1.51403e-77	1.29201e-78	0.00116461
ENSG00000294778.1	19666	1.02797	6506.98	8227.53	1.44135e-72	-30802	-30802	3011	3365	0.189151	5.9192e-77	-0.15564	0.00829972	9.999e-05	1.15942e-70	9.49901e-72	0.001105
ENSG00000272159.1	19491	1.01645	6945.3	8351.82	2.04458e-39	-7589	-7589	114	117	0.00657747	3.69987e-41	-0.585752	0.0433682	9.999e-05	3.76767e-36	2.45118e-37	0.00103092
ENSG00000255201.1	19372	1.0491	5385.49	8100.66	4.40559e-115	46004	46004	5183	6401	0.359849	5.55121e-124	0.328824	0.0136625	9.999e-05	8.60174e-117	8.93319e-118	0.00134526
ENSG00000077782.23	18847	1.01125	6893.81	8385.62	0	-306	-306	5182	6402	0.359865	0	0.629779	0.0113733	9.999e-05	0	0	0.00103662
ENSG00000253570.1	18219	1.00592	6429.22	8438.54	0.00043934	299015	299015	2688	2940	0.165261	0.00034745	-0.0670148	0.0187271	0.941606	0.94004	0.0391644	0.00110929
ENSG00000147526.20	18247	1.04045	5058.65	8076.43	0	59210	59210	5090	6320	0.355279	0	-0.20465	0.00382328	9.999e-05	0	0	0.00142764
ENSG00000253586.1	18293	1.03267	5667.08	8296.78	1.25463e-06	-12247	-12247	5090	6320	0.355279	6.55777e-07	-0.0683996	0.0137412	0.0049995	0.00594274	0.000274065	0.00127085
ENSG00000253829.1	18208	1.00199	5600.86	8290.61	8.39888e-44	-59043	-59043	5090	6320	0.355279	4.52181e-46	-0.173691	0.0121183	9.999e-05	3.9267e-40	2.62767e-41	0.00127138
ENSG00000169499.15	18341	1.03251	4863.67	8088.9	1.14647e-130	56440	56440	4579	5421	0.304722	5.41925e-141	0.1182	0.00459043	9.999e-05	4.31992e-131	4.77145e-132	0.00148054
ENSG00000301336.1	18343	1.01697	5843.6	8328.9	7.03592e-26	-1413	-1413	5389	6779	0.618943	4.53704e-27	0.119582	0.0110613	9.999e-05	1.76978e-22	1.0254e-23	0.0012254
ENSG00000253645.1	18501	1.03858	4603.59	8036.9	5.73821e-100	-480	-480	6108	8068	0.453513	1.61165e-108	0.144647	0.00644459	9.999e-05	5.33357e-100	5.11549e-101	0.00156758
ENSG00000169495.5	18495	1.02971	5278.34	8193.19	2.04159e-16	4259	4259	6116	8070	0.453626	2.09294e-17	0.12032	0.0141449	9.999e-05	4.69118e-13	2.4787e-14	0.00136291
ENSG00000168615.13	18498	1.00196	5707.47	8304.85	1.91075e-223	1574	1574	5986	7839	0.44069	5.45535e-235	-0.170507	0.00505016	9.999e-05	4.05329e-220	6.27648e-221	0.00124764
ENSG00000169490.17	18499	1.02364	5651.91	8263.23	2.90597e-139	-302	-302	4486	5339	0.300112	3.77682e-147	0.127029	0.00482357	9.999e-05	1.05865e-138	1.20752e-139	0.00127005
ENSG00000197140.15	19163	1.03532	5328.59	8171.21	0	762	762	5871	7647	0.429897	0	0.631134	0.00789097	9.999e-05	0	0	0.00135283
ENSG00000131203.13	21763	0.996628	6972.07	8378.38	0	21650	21650	5222	6621	0.372203	0	0.358839	0.00692443	9.999e-05	0	0	0.00101942
ENSG00000254287.1	21810	1.02916	5037.77	8053.41	2.633e-122	3035	3035	5222	6621	0.372203	1.55622e-132	0.2637	0.0105796	9.999e-05	4.7919e-122	5.09958e-123	0.00142765
ENSG00000188676.15	21835	1.0202	6773.69	8416.7	1.17622e-53	3936	3936	3536	3988	0.234423	1.23292e-55	-0.254885	0.0161064	9.999e-05	8.05296e-51	5.82295e-52	0.00105849
ENSG00000165061.15	25777	1.00626	8941.51	8451.68	0	-135117	-135117	3284	3942	0.22161	0	0.97901	0.0125855	9.999e-05	0	0	0.000797839
ENSG00000104332.12	24156	1.00046	5258.07	7851.12	6.44931e-175	180	180	86	87	0.00493757	1.91954e-194	2.56277	0.0839793	9.999e-05	2.83091e-171	3.68382e-172	0.00135344
ENSG00000147533.19	23525	1.00664	7163.96	8244.73	0	3685	3685	4251	5147	0.289329	0	0.192642	0.00400272	9.999e-05	0	0	0.000995843
ENSG00000253943.1	23406	1.01237	7858.57	8366.34	4.83545e-14	-17235	-17235	1891	2021	0.113603	1.34088e-14	-0.160745	0.0208349	9.999e-05	2.89044e-10	1.47957e-11	0.000909796
ENSG00000147536.12	23283	1.01128	7094.32	8251.1	6.25058e-17	8664	8664	3767	4325	0.243114	7.72844e-18	0.121842	0.0141314	9.999e-05	3.20188e-13	1.69468e-14	0.00100735
ENSG00000253174.2	23286	1.01187	8087.42	8412.96	1.14067e-12	881	881	3443	3912	0.220146	4.21497e-13	0.114319	0.0157474	9.999e-05	7.36902e-09	3.70727e-10	0.000883899
ENSG00000287535.2	23262	1.00714	6965.94	8286.54	1.88133e-05	-477515	-477515	13	13	0.000735877	1.1152e-05	-1.11125	0.252782	0.120888	0.120666	0.00535732	0.00102433
ENSG00000158669.11	23286	1.00261	8009.37	8382.72	4.10344e-56	6269	6269	6271	8289	0.534012	2.04952e-58	-0.0978621	0.00602805	9.999e-05	2.40937e-52	1.76046e-53	0.000889439
ENSG00000302088.1	23284	1.02158	7155	8290.51	6.74975e-11	42777	42777	2310	2478	0.139292	2.08509e-11	0.124711	0.0185893	9.999e-05	3.49598e-07	1.72103e-08	0.00100262
ENSG00000253133.2	23287	1.02442	6647.15	8158.74	4.03405e-203	-91277	-91277	5308	6721	0.622203	2.15063e-217	-0.127947	0.00395076	9.999e-05	3.74936e-204	5.48703e-205	0.00108031
ENSG00000264578.1	23240	0.989725	8681.52	8521.21	5.0888e-14	-38046	-38046	6271	8289	0.534012	2.44399e-14	-0.0573876	0.00751371	9.999e-05	5.5361e-10	2.82261e-11	0.000816648
ENSG00000253389.3	23164	1.01976	6980.78	8237.02	1.2315e-192	-38001	-38001	6254	8229	0.462563	3.16492e-204	-0.226802	0.0072405	9.999e-05	1.63815e-192	2.2997e-193	0.00102694
ENSG00000289514.3	23202	1.00711	6768.13	8238.3	0	482	482	45	46	0.00258601	0	1.91076	0.0438375	9.999e-05	0	0	0.00105424
ENSG00000293664.1	23143	1.04319	6664.7	8165.55	0	63	63	4750	5742	0.322815	0	-0.380822	0.00848181	9.999e-05	0	0	0.00108487
ENSG00000260588.1	23135	1.0385	6752.86	8193.92	2.50079e-139	-1607	-1607	4750	5742	0.322815	1.90491e-148	-0.240639	0.00909549	9.999e-05	1.07474e-140	1.23548e-141	0.00106889
ENSG00000029534.22	22779	1.00126	6972.02	8283.19	3.52024e-146	-241679	-241679	6136	8069	0.546431	4.2747e-154	0.0969299	0.00359228	9.999e-05	1.62411e-142	1.88224e-143	0.0010212
ENSG00000307746.1	22355	1.02043	5481.54	8033.55	1.31481e-16	21538	21538	69	70	0.00393524	6.28092e-18	0.404723	0.0468107	9.999e-05	4.03511e-13	2.13288e-14	0.00130796
ENSG00000083168.11	22205	1.03697	5827.42	8107.43	6.29027e-171	4554	4554	4242	5054	0.715908	4.61219e-184	-0.09326	0.00314635	9.999e-05	2.53724e-173	3.32962e-174	0.00123785
ENSG00000289603.2	21887	1.03794	6704.14	8294.86	2.78582e-69	25971	25971	3758	4339	0.243928	6.96507e-73	0.179333	0.00983878	9.999e-05	6.43177e-68	5.18634e-69	0.00107644
ENSG00000271938.2	21890	1.02188	6461.92	8278.14	5.48408e-60	-96	-96	37	37	0.00208146	3.22252e-63	1.74158	0.102929	9.999e-05	2.14972e-57	1.62189e-58	0.00111022
ENSG00000261449.2	21854	1.03072	5732.99	8152.42	1.07762e-16	-55288	-55288	3783	4364	0.245306	8.79612e-18	0.0966397	0.0112279	9.999e-05	2.57012e-13	1.36136e-14	0.00125536
ENSG00000070718.13	21855	0.998803	6272.59	8287.83	2.62115e-160	21422	21422	6083	7735	0.434846	6.63035e-169	-0.167126	0.00590089	9.999e-05	2.52696e-156	3.0997e-157	0.00113396
ENSG00000104368.19	21700	1.02633	5490.13	8105.52	1.04141e-47	-33341	-33341	6083	7735	0.434846	2.71424e-51	-0.150142	0.00990075	9.999e-05	4.10765e-45	2.85198e-46	0.00130875
ENSG00000253408.7	21813	1.00239	6297.65	8410.5	5.00274e-05	40805	40805	16	16	0.000899483	3.56955e-05	0.902929	0.218318	0.271373	0.269189	0.011738	0.00113096
ENSG00000104365.16	21813	1.0157	5616.18	8172.13	0	48343	48343	246	263	0.0147836	0	-0.9963	0.024025	9.999e-05	0	0	0.00127439
ENSG00000070501.12	22026	1.0094	5780.26	8246.52	2.30119e-171	-9393	-9393	3605	4467	0.748904	1.86653e-181	0.156284	0.00531263	9.999e-05	3.57067e-169	4.60998e-170	0.00123535
ENSG00000240395.1	22042	1.01267	5277.98	8155.42	7.67098e-21	-5226	-5226	3605	4463	0.749101	3.23533e-22	0.112961	0.0116224	9.999e-05	2.49579e-17	1.37928e-18	0.00135448
ENSG00000104371.5	22191	1.01369	6738.27	8489.32	7.36246e-72	-47225	-47225	62	62	0.0034851	6.55477e-74	2.09946	0.114344	9.999e-05	5.91354e-69	4.79339e-70	0.00106149
ENSG00000078668.14	22187	1.04489	4743.88	8011.38	3.89077e-34	10157	10157	2979	3556	0.199888	4.45278e-37	-0.0673827	0.00527182	9.999e-05	8.37153e-32	5.26341e-33	0.00152474
ENSG00000254131.1	22597	1.02315	5756.52	8326.76	1.88764e-15	51130	51130	5503	6987	0.392781	3.87401e-16	-0.0960215	0.01177	9.999e-05	5.99777e-12	3.13136e-13	0.00124676
ENSG00000254165.1	22778	1.01846	4959.1	8124.81	6.66419e-20	-2574	-2574	5503	6987	0.392781	2.76201e-21	-0.0843684	0.00888463	9.999e-05	1.69776e-16	9.29817e-18	0.0014446
ENSG00000176209.12	22785	1.01046	5544.02	8265.15	0	706	706	4718	5690	0.680121	0	-0.409297	0.00531614	9.999e-05	0	0	0.00128846
ENSG00000168575.11	22786	1.02814	4615.54	8011.55	0	4136	4136	6184	8031	0.548567	0	-0.396003	0.008173	9.999e-05	0	0	0.00155758
ENSG00000147434.9	23526	1.01947	4499.25	8170.4	2.53031e-10	-10126	-10126	186	191	0.0107569	6.10466e-11	0.458544	0.0700136	9.999e-05	8.6486e-07	4.23774e-08	0.00159272
ENSG00000286837.2	23605	1.01031	4744.02	8184.6	0.000241171	-604512	-604512	734	769	0.0432265	0.000148504	-0.0535009	0.0140969	0.681032	0.677415	0.0286027	0.0015055
ENSG00000131931.8	23611	1.02569	3882.87	7930.28	7.97988e-07	20665	20665	389	406	0.0232	2.20528e-07	0.0730499	0.0140879	0.00209979	0.00263766	0.000122491	0.00184954
ENSG00000168172.9	23843	1.01501	4739.07	8175.6	3.9257e-37	-11844	-11844	332	339	0.0190599	1.43891e-39	-0.166323	0.012573	9.999e-05	5.964e-34	3.81334e-35	0.00150969
ENSG00000120925.16	23842	1.0225	4127.81	8031.95	1.84721e-23	208532	208532	434	477	0.0268158	2.22267e-25	-0.252842	0.0242115	9.999e-05	2.80515e-20	1.59395e-21	0.00173785
ENSG00000168522.13	23608	1.0051	4327.16	8106.71	6.87579e-73	45321	45321	3766	4403	0.752501	2.02709e-78	0.118661	0.00626568	9.999e-05	1.32728e-69	1.08074e-70	0.00164722
ENSG00000185900.11	23084	1.02672	3495.04	7908.17	1.81055e-21	-32785	-32785	10	10	0.000562556	1.49056e-23	-1.18746	0.118377	9.999e-05	2.17115e-18	1.21223e-19	0.00205534
ENSG00000254198.1	22705	1.01066	4174.06	8155.95	0.000243881	22979	22979	165	166	0.00933528	0.000146306	-0.185834	0.0489173	0.636236	0.634158	0.0268476	0.00171112
ENSG00000165102.15	22550	1.02142	4011.72	8080.74	5.7944e-105	-172127	-172127	1490	1605	0.0902294	2.42206e-113	0.209508	0.00912419	9.999e-05	1.6086e-103	1.56885e-104	0.00178739
ENSG00000253314.8	22207	0.99709	1996.51	7611.91	0	76625	76625	1056	1112	0.062507	0	1.54476	0.0207386	9.999e-05	0	0	0.00355604
ENSG00000188873.4	21995	1.02277	2648.52	7929.19	0.000527469	366665	366665	128	130	0.00730748	0.000273787	0.134703	0.0370023	0.749925	0.744943	0.0313327	0.00270745
ENSG00000301812.1	21548	1.00986	3373.06	8309.04	5.03438e-33	290821	290821	21	22	0.00123735	1.21485e-34	2.30944	0.187306	9.999e-05	8.80093e-30	5.44459e-31	0.00211639
ENSG00000164808.17	21539	1.04034	3130.35	8075.75	2.86055e-36	356728	356728	165	166	0.00933108	4.19809e-39	0.285805	0.0217405	9.999e-05	4.48282e-34	2.86924e-35	0.00230594
ENSG00000290028.2	20790	1.01538	3367.43	8186.64	2.53426e-07	533302	533302	19	19	0.00106802	1.00438e-07	-0.712818	0.133727	0.00069993	0.000760155	3.56518e-05	0.00212427
ENSG00000253330.1	19731	1.03679	2606.46	7853.08	3.1925e-17	-28772	-28772	390	400	0.0224845	5.47863e-19	-0.184864	0.0207186	9.999e-05	2.7044e-14	1.44795e-15	0.00276522
ENSG00000269924.1	19583	1.00749	2986.06	8075.45	8.36947e-06	-489660	-489660	4201	4955	0.721473	3.57469e-06	0.0453567	0.00978006	0.0234977	0.0239321	0.00108908	0.00238825
ENSG00000251354.3	19448	1.01653	2893.3	8025.76	2.50529e-09	-184949	-184949	25	25	0.00141547	4.97119e-10	-0.7539	0.121068	9.999e-05	5.91855e-06	2.86618e-07	0.00247299
ENSG00000254065.1	19224	1.03017	3213.91	8156.36	9.99989e-05	-312070	-312070	12	12	0.000674612	5.65086e-05	-0.875003	0.21718	0.266673	0.261538	0.0114156	0.00223776
ENSG00000299367.1	19208	1.01678	2958.41	7993.33	8.13422e-08	-5155	-5155	4861	5944	0.66588	2.04156e-08	0.0598432	0.0106603	0.00029997	0.000207714	9.82775e-06	0.00241885
ENSG00000299405.1	19001	1.01703	3548.89	8179.94	8.24749e-18	93689	93689	3974	4820	0.270939	6.42096e-19	-0.0531672	0.00597058	9.999e-05	1.70896e-14	9.16856e-16	0.00201699
ENSG00000221869.5	18982	1.02289	3300.65	8092.8	1.89721e-20	-214381	-214381	128	130	0.00730748	5.95237e-22	-0.157978	0.0163602	9.999e-05	2.6397e-17	1.45822e-18	0.0021732
ENSG00000287959.1	18438	1.04031	3263.74	7985.7	5.02119e-06	-17042	-17042	414	428	0.0240666	1.80557e-06	0.159165	0.033317	0.0142986	0.0135304	0.000619696	0.00221178
ENSG00000253729.9	18472	1.03795	3131.82	7962.02	1.17975e-63	-206762	-206762	408	420	0.0236088	1.1158e-69	0.350832	0.0197056	9.999e-05	2.01746e-62	1.57334e-63	0.00230287
ENSG00000104738.19	18472	1.01471	3571.8	8149.8	6.49448e-27	201463	201463	29	29	0.00163013	9.75579e-29	0.725308	0.0649787	9.999e-05	1.0708e-23	6.2745e-25	0.00200234
ENSG00000169139.12	18654	1.00544	3792.95	8213.67	3.58622e-06	-288960	-288960	3559	4201	0.236144	1.75596e-06	-0.0206826	0.00432426	0.0135986	0.0131674	0.000603273	0.00187923
ENSG00000253140.3	20226	0.99813	3140.41	7790.07	8.66739e-304	-33	-33	4779	5785	0.325183	0	-0.528558	0.0128033	9.999e-05	9.89282e-300	1.94819e-300	0.00226309
ENSG00000034239.11	21418	1.01479	4139.59	8129.55	4.74003e-102	40	40	5754	7535	0.423553	1.52466e-109	-0.275138	0.0121983	9.999e-05	6.99434e-100	6.70553e-101	0.00172799
ENSG00000296897.1	23311	1.0157	3960.02	8063.94	6.42833e-131	237	237	3163	3547	0.199382	1.07538e-141	-0.371159	0.0143768	9.999e-05	2.60273e-129	2.85284e-130	0.00180689
ENSG00000147485.13	23939	1.03894	5773.28	8146.68	2.97035e-204	-154471	-154471	102	102	0.0057342	6.29323e-219	2.48531	0.0764538	9.999e-05	2.80488e-208	4.1597e-209	0.00125034
ENSG00000272076.1	23931	1.01428	5851.28	8210.94	2.72594e-46	13545	13545	4173	5218	0.706689	3.78232e-49	0.189879	0.012805	9.999e-05	4.01236e-43	2.74641e-44	0.00122257
ENSG00000168300.14	23842	1.00471	5527.33	8124.54	0	-5064	-5064	5011	6492	0.635076	0	0.204318	0.00331776	9.999e-05	0	0	0.00128959
ENSG00000228801.9	23844	1.01958	6273.2	8272.36	0	19829	19829	2383	2596	0.145941	0	-0.520047	0.0118269	9.999e-05	0	0	0.00114263
ENSG00000253924.2	23777	1.02713	5846.99	8169.69	0	-4986	-4986	2752	3031	0.170568	0	-0.317475	0.00683685	9.999e-05	0	0	0.00122928
ENSG00000147488.13	23640	1.00377	6376.89	8304.46	2.78516e-258	47070	47070	4116	4779	0.731366	1.18152e-271	0.51082	0.0139938	9.999e-05	1.96022e-255	3.38409e-256	0.00111749
ENSG00000288818.2	23837	1.02144	6748.56	8309.31	2.8323e-30	246	246	227	232	0.013041	9.47718e-32	0.449555	0.0381894	9.999e-05	5.32054e-27	3.21226e-28	0.00106292
ENSG00000023287.13	23780	1.02832	6921.27	8311.83	6.77303e-33	-31339	-31339	118	119	0.00668915	1.70215e-34	-0.231714	0.0188354	9.999e-05	7.30228e-30	4.52074e-31	0.00103903
ENSG00000288611.1	24015	1.01276	6640.92	8339.76	1.98865e-132	-150318	-150318	80	87	0.00503181	1.17521e-138	2.28203	0.0894076	9.999e-05	3.06815e-130	3.37382e-131	0.00107668
ENSG00000237807.5	23831	1.02713	6240.25	8283.69	7.98621e-136	-65675	-65675	4012	4649	0.738673	3.65586e-143	-0.357074	0.0137564	9.999e-05	1.34904e-135	1.51782e-136	0.00115186
ENSG00000240919.1	23846	0.993691	4332.93	7831.69	0.000235504	703572	703572	216	221	0.0124227	0.000102538	0.165613	0.0426147	0.644236	0.642298	0.0271796	0.00163802
ENSG00000047249.18	24145	1.00867	6760.73	8324.85	2.86735e-29	-10580	-10580	2697	2991	0.831872	1.22374e-30	-0.117667	0.0101872	9.999e-05	1.1796e-25	7.03434e-27	0.001056
ENSG00000147509.14	24161	1.03581	6064.87	8157.18	1.01833e-14	122931	122931	4275	5452	0.306499	1.16896e-15	-0.115504	0.0143973	9.999e-05	2.62007e-11	1.35788e-12	0.00118891
ENSG00000253667.2	23979	1.01084	7057.64	8361.48	2.14636e-08	10692	10692	1584	1943	0.111257	1.03757e-08	0.0626148	0.0109275	0.00049995	0.000137065	6.50421e-06	0.00101242
ENSG00000187735.16	23927	1.03569	5875.47	8142.83	7.88538e-219	-902	-902	245	254	0.0142777	1.13758e-234	-0.494475	0.0146563	9.999e-05	1.02067e-222	1.59571e-223	0.00122716
ENSG00000260955.2	23950	1.03282	6108.76	8239.49	2.38368e-46	106723	106723	22	22	0.00123776	4.78743e-49	3.01817	0.203761	9.999e-05	6.08045e-44	4.18889e-45	0.00117909
ENSG00000254274.1	23915	1.02478	5846.79	8148.63	4.72753e-05	328785	328785	31	31	0.00174255	2.51683e-05	-0.387008	0.091805	0.227177	0.231049	0.0101224	0.00122826
ENSG00000120992.18	23783	1.008	6766.41	8328.68	2.51454e-61	-46172	-46172	1403	1606	0.0903262	2.99567e-64	-0.113004	0.00662233	9.999e-05	5.95689e-58	4.51149e-59	0.00105486
ENSG00000137547.9	23735	0.997363	6317.31	8279.91	1.3115e-27	-7775	-7775	4365	5559	0.312479	4.80717e-29	0.0806241	0.00718198	9.999e-05	9.54232e-24	5.59239e-25	0.00112533
ENSG00000295151.1	23605	1.00792	6892.07	8417.16	1.13758e-13	-5696	-5696	5318	6910	0.38842	3.90772e-14	0.116492	0.0153751	9.999e-05	6.61805e-10	3.37111e-11	0.0010356
ENSG00000167904.16	24056	1.04993	5562.93	8021.13	2.65378e-109	-597	-597	2114	2308	0.870264	6.76355e-119	0.230038	0.00977025	9.999e-05	8.41785e-111	8.50718e-112	0.00130277
ENSG00000137574.11	24056	0.998868	6708.25	8299.32	0	30	30	1880	2020	0.886453	0	0.568836	0.0083571	9.999e-05	0	0	0.00106038
ENSG00000254087.8	24293	0.988481	6275.27	8211.02	5.08271e-154	4303	4303	6364	8478	0.47656	8.93834e-164	0.0637589	0.00228819	9.999e-05	1.69001e-148	2.00458e-149	0.00112908
ENSG00000297026.1	24323	1.01546	5830.71	8118.68	9.5713e-149	-443	-443	1914	2096	0.117819	6.14236e-160	-0.173323	0.00629861	9.999e-05	3.2632e-147	3.84552e-148	0.00122742
ENSG00000254325.2	24342	1.01035	6291.62	8215.04	2.31123e-61	285	285	5670	7199	0.4047	3.75155e-65	-0.0790916	0.00460127	9.999e-05	3.73694e-58	2.8346e-59	0.0011354
ENSG00000293948.1	24365	1.03374	5891.79	8095.82	2.905e-06	-28939	-28939	6003	7831	0.440207	1.17736e-06	0.0249498	0.00513071	0.0144986	0.0145771	0.00066701	0.00122289
ENSG00000240905.3	24441	1.00541	7126.86	8383.85	3.27945e-31	-211	-211	4007	4820	0.270939	1.85536e-32	-0.110025	0.00923753	9.999e-05	1.67347e-27	1.01457e-28	0.00100057
ENSG00000236814.1	24268	1.01882	6370.29	8217.07	5.35065e-06	4383	4383	11	11	0.000618394	2.69775e-06	-0.920178	0.195963	0.0322968	0.0311881	0.00141484	0.00112491
ENSG00000253603.2	24265	1.02268	6241.74	8150.18	6.11521e-169	-18681	-18681	1317	1426	0.0801574	5.61686e-181	-0.298798	0.0101714	9.999e-05	7.04417e-169	9.08246e-170	0.0011497
ENSG00000008988.11	24262	1.02464	7011.9	8297.67	5.97893e-64	30506	30506	117	120	0.00687049	3.02452e-67	-0.220992	0.0126456	9.999e-05	1.42895e-61	1.10844e-62	0.00102422
ENSG00000248578.1	24291	1.01572	7319.73	8385.33	1.17973e-05	-673797	-673797	46	46	0.00258747	7.73128e-06	-0.391837	0.0875578	0.079892	0.0790445	0.00353576	0.00097795
ENSG00000181690.8	24524	1.01973	6138.15	8195.03	1.12042e-13	-1039	-1039	56	56	0.00314819	1.74776e-14	-0.500004	0.0650955	9.999e-05	4.49755e-10	2.29585e-11	0.00116782
ENSG00000170791.18	24519	1.04071	5648.96	8054.63	1.09031e-273	633	633	753	817	0.0459247	9.98694e-297	-0.395962	0.0103404	9.999e-05	6.63007e-281	1.23676e-281	0.00127867
ENSG00000272343.1	24619	1.02204	5764.56	8134.21	1.16376e-05	-38683	-38683	200	201	0.0112985	5.51743e-06	0.269421	0.0592538	0.0624938	0.0605363	0.00271847	0.00124452
ENSG00000170786.13	24957	1.01352	4830.33	7940.16	2.63793e-07	-47855	-47855	2490	2730	0.153457	6.66109e-08	-0.0964061	0.0178373	0.00069993	0.00115694	5.40885e-05	0.00148038
ENSG00000254254.8	25410	1.03952	5643.51	8045.3	4.48556e-39	90346	90346	3951	4679	0.263043	2.73465e-42	0.103478	0.00755261	9.999e-05	1.06857e-36	6.97822e-38	0.00127934
ENSG00000246430.10	25380	1.01301	5956.94	8139.86	1.87869e-55	-823	-823	3827	4513	0.253683	2.14837e-59	0.154328	0.00942378	9.999e-05	2.41922e-52	1.76756e-53	0.00120034
ENSG00000292997.1	25500	1.05682	6159.32	8130.58	4.17228e-14	-134240	-134240	233	238	0.0133813	4.77618e-15	0.200286	0.025525	9.999e-05	7.1475e-11	3.68649e-12	0.00117962
ENSG00000241431.2	25500	1.04242	6303.24	8171.63	6.381e-11	-220452	-220452	145	150	0.0084317	1.40682e-11	0.23439	0.0346411	9.999e-05	2.11407e-07	1.04371e-08	0.00114673
ENSG00000254055.2	25423	1.02421	6326.2	8218.22	2.69302e-14	-722610	-722610	3581	4254	0.239123	4.18262e-15	-0.0302909	0.00385213	9.999e-05	9.78088e-11	5.03766e-12	0.001135
ENSG00000104331.9	25690	1.02035	5997.02	8129.56	7.60986e-31	-4957	-4957	2087	2230	0.874649	4.99694e-33	-0.0597385	0.00496937	9.999e-05	1.31681e-27	7.99156e-29	0.00119556
ENSG00000253821.3	25084	1.00411	5258.58	7945.72	4.47538e-227	-13301	-13301	5068	6258	0.351777	1.65674e-249	-0.459697	0.0131843	9.999e-05	2.86327e-224	4.49702e-225	0.00135515
ENSG00000169122.12	24707	1.01361	7158.86	8297.67	3.76129e-41	19118	19118	6501	8672	0.512535	3.04868e-43	-0.125854	0.00907852	9.999e-05	8.50859e-38	5.59879e-39	0.000999136
ENSG00000305904.1	23359	1.03093	7240.35	8265.92	5.75392e-71	412	412	4785	5781	0.324958	6.50595e-75	-0.134688	0.00728405	9.999e-05	3.63989e-69	2.95586e-70	0.00099421
ENSG00000215114.10	23264	1.0259	6827.25	8198.82	1.11448e-171	30758	30758	4701	5731	0.322147	7.79297e-183	-0.0920146	0.00311537	9.999e-05	3.53057e-172	4.611e-173	0.0010524
ENSG00000250031.1	23186	1.02327	7221.89	8289.43	5.551e-134	-12409	-12409	5185	6385	0.358909	4.00202e-141	0.0962716	0.00373698	9.999e-05	3.86594e-133	4.30452e-134	0.000993956
ENSG00000302127.1	23011	1.00913	5774.83	8104.47	0.000260062	644238	644238	17	17	0.000955808	0.000149313	-0.593657	0.156478	0.775922	0.774402	0.0325177	0.00123639
ENSG00000137575.12	22964	1.0043	6566.22	8218.31	7.84256e-167	41012	41012	617	636	0.0357504	2.9784e-177	0.17602	0.00605828	9.999e-05	1.02959e-163	1.30277e-164	0.0010855
ENSG00000242970.2	22778	1.01732	7534.16	8343.95	1.51851e-157	540	540	3862	4509	0.253486	6.87433e-165	-0.350768	0.0125434	9.999e-05	2.54637e-156	3.12323e-157	0.000950692
ENSG00000295184.1	22750	1.03535	6139.13	8098.94	5.30403e-57	-38207	-38207	1934	2218	0.124859	2.34512e-61	-0.148982	0.00894385	9.999e-05	4.47192e-55	3.3241e-56	0.00117434
ENSG00000035681.10	22660	1.01281	7302.73	8288.12	2.93634e-192	-79506	-79506	3849	4492	0.252503	1.39471e-202	0.205526	0.00658958	9.999e-05	8.41797e-191	1.17425e-191	0.000979169
ENSG00000254048.2	22553	1.01007	6327.93	8280.69	1.21215e-12	146117	146117	2494	2749	0.154629	2.9313e-13	0.0863162	0.0118098	9.999e-05	6.32735e-09	3.1858e-10	0.00112878
ENSG00000167912.9	22735	0.997628	6457.36	8325.6	5.6007e-62	65548	65548	2590	2858	0.160652	5.8752e-65	0.168605	0.00982423	9.999e-05	4.95447e-58	3.75397e-59	0.00110104
ENSG00000198846.6	22731	1.03896	6098.42	8210.9	1.00008e-95	63775	63775	2590	2858	0.160652	9.5204e-102	0.166223	0.00765985	9.999e-05	1.6763e-95	1.5712e-96	0.00118373
ENSG00000304217.1	22727	1.02024	5860.77	8205.78	3.17323e-39	61900	61900	2590	2858	0.160652	1.17453e-41	0.146703	0.0107929	9.999e-05	3.65301e-36	2.37703e-37	0.00122329
ENSG00000178538.10	22251	1.0192	5536.09	8179.61	0	-2032	-2032	5607	7077	0.397853	0	0.446066	0.00837668	9.999e-05	0	0	0.00129449
ENSG00000251396.10	22530	1.01952	7114.67	8475.19	1.04871e-89	-131407	-131407	6482	8698	0.511074	1.9871e-92	-0.285954	0.0138563	9.999e-05	1.61224e-87	1.45029e-88	0.00100754
ENSG00000104388.15	22531	1.00265	6197.09	8308.21	0	96285	96285	5356	6936	0.389882	0	0.172319	0.00336791	9.999e-05	0	0	0.00114941
ENSG00000255321.1	22503	1.00956	6190.58	8337.83	4.20836e-20	30362	30362	1103	1224	0.0688337	5.43674e-21	0.193442	0.0205256	9.999e-05	1.84087e-16	1.00775e-17	0.00115359
ENSG00000301020.1	22589	1.022	6005.51	8317.22	3.33854e-21	-1345	-1345	4989	6244	0.648977	3.40111e-22	0.141804	0.0145978	9.999e-05	8.52474e-18	4.73317e-19	0.00119459
ENSG00000228862.6	22587	1.03202	5564.36	8134.92	3.99103e-206	-1579	-1579	4989	6244	0.648977	2.98448e-221	0.323259	0.00988824	9.999e-05	7.66515e-209	1.13849e-209	0.00129399
ENSG00000171316.14	22574	1.00418	6095.79	8277.17	9.62565e-161	60845	60845	6203	8621	0.515402	1.40404e-169	0.149447	0.00526558	9.999e-05	1.29988e-157	1.60401e-158	0.00116917
ENSG00000254432.1	22535	1.03121	6120.16	8272.22	4.41856e-06	-26460	-26460	5598	7527	0.576897	2.38016e-06	0.0592863	0.0125573	0.0222978	0.023512	0.00107017	0.0011762
ENSG00000287975.2	22720	1.02689	6936.17	8338.12	1.12839e-34	42973	42973	4743	5820	0.32715	2.9602e-36	-0.161957	0.0128224	9.999e-05	1.19947e-31	7.53274e-33	0.00103625
ENSG00000307935.1	22711	1.04418	5537.94	8058.11	2.61333e-69	2546	2546	4147	4951	0.278334	5.32453e-75	0.256611	0.0138694	9.999e-05	1.93842e-68	1.56659e-69	0.00130592
ENSG00000271377.1	22521	1.0079	6969.1	8419.18	4.92124e-22	-130	-130	1914	2070	0.117347	8.28696e-23	-0.201925	0.0204825	9.999e-05	2.48767e-18	1.38783e-19	0.00102415
ENSG00000254777.6	22511	1.03167	5711.46	8091.84	4.12211e-66	1982	1982	1716	1849	0.103935	3.04475e-71	-0.244318	0.0135646	9.999e-05	2.59389e-64	2.04781e-65	0.00126052
ENSG00000307898.1	22514	1.01635	6257.64	8235.62	3.85971e-42	4637	4637	2266	2568	0.144367	1.32645e-44	0.231702	0.0164433	9.999e-05	5.82089e-39	3.86265e-40	0.0011441
ENSG00000307978.1	22510	1.0083	6634.08	8293.45	9.70133e-30	-1202	-1202	2266	2568	0.144464	3.03618e-31	0.223071	0.0191124	9.999e-05	3.96254e-26	2.37201e-27	0.001076
ENSG00000307957.1	22482	1.03355	6687.03	8279.67	5.67244e-28	-10468	-10468	2276	2582	0.145138	1.98204e-29	0.170038	0.0150409	9.999e-05	6.12244e-25	3.62849e-26	0.00107746
ENSG00000255397.1	22477	1.02132	6273.5	8205.97	4.03254e-43	-27675	-27675	2276	2582	0.145138	8.38726e-46	0.141675	0.00991495	9.999e-05	3.76886e-40	2.5223e-41	0.00114331
ENSG00000254802.2	22498	1.05016	6305.2	8167.43	9.32862e-55	-2455	-2455	2589	2815	0.158235	1.86579e-58	0.186389	0.0114769	9.999e-05	1.73886e-53	1.27875e-54	0.00114958
ENSG00000177182.11	22675	1.02451	5715.58	8104.59	9.70999e-202	676761	676761	2324	2536	0.142552	2.41774e-217	0.350949	0.010838	9.999e-05	8.02786e-203	1.16908e-203	0.00125631
ENSG00000213881.3	22963	1.03341	5766.93	8145.25	0.000231562	-50643	-50643	4022	5006	0.718606	0.000137036	-0.0542009	0.0142067	0.725427	0.725045	0.0305268	0.0012492
ENSG00000254285.3	23681	1.03678	5266.5	7994.81	5.22304e-90	154785	154785	2333	2545	0.14309	3.38076e-98	0.336851	0.0158138	9.999e-05	1.93014e-89	1.75547e-90	0.0013695
ENSG00000222898.1	23811	1.01369	6594.4	8306.53	8.74784e-106	100993	100993	2333	2545	0.14309	3.53387e-111	0.344669	0.0151629	9.999e-05	2.35615e-103	2.29596e-104	0.00108464
ENSG00000198363.18	23978	0.999772	6272.29	8252.24	0	21895	21895	2322	2534	0.142456	0	0.470122	0.00875343	9.999e-05	0	0	0.00113442
ENSG00000251127.3	24096	1.00187	6742.49	8375.22	8.50939e-243	-4852	-4852	3370	3844	0.216101	3.19794e-253	0.427255	0.0121568	9.999e-05	2.05856e-239	3.39124e-240	0.00105618
ENSG00000254119.6	24153	0.994552	6015.97	8282.73	2.19081e-29	153524	153524	4622	5727	0.321959	6.56371e-31	-0.163414	0.0140816	9.999e-05	1.80494e-25	1.0748e-26	0.00118042
ENSG00000185942.13	24941	1.01066	5219.41	8181.16	1.51296e-49	761252	761252	1535	1624	0.0912872	8.49202e-53	0.344692	0.0223877	9.999e-05	2.59949e-46	1.81901e-47	0.00136864
ENSG00000253431.1	23651	1.023	4760.48	8120.65	4.9718e-05	580866	580866	12	12	0.000674612	2.5725e-05	0.868572	0.206282	0.20328	0.20161	0.00885829	0.00150734
ENSG00000137563.13	22919	1.03149	4698.77	8108.41	2.31305e-110	-41650	-41650	4568	5465	0.307241	8.85327e-119	-0.19515	0.00829273	9.999e-05	4.93537e-110	4.96641e-111	0.00153188
ENSG00000185728.17	22548	1.00986	4326.65	8058.47	2.74016e-226	23652	23652	5212	6848	0.384966	3.41801e-245	-0.119239	0.00345202	9.999e-05	7.66095e-225	1.20572e-225	0.00165033
ENSG00000270673.3	22552	1.03483	4172.27	7954.79	3.3529e-21	15060	15060	1676	1844	0.103654	3.94113e-23	-0.156421	0.0157466	9.999e-05	3.56678e-18	1.98709e-19	0.00172713
ENSG00000261542.1	22319	1.01062	4818.17	8146.32	1.99115e-48	-23776	-23776	5212	6848	0.384966	8.14938e-52	-0.123338	0.00809006	9.999e-05	3.25627e-45	2.26202e-46	0.00148251
ENSG00000287998.2	20047	1.01857	5907.22	8325.71	1.04364e-29	62492	62492	4613	5506	0.3095	4.26746e-31	-0.138115	0.0118634	9.999e-05	2.08133e-26	1.24935e-27	0.00121293
ENSG00000172817.4	20050	1.00636	5481.47	8231.24	1.90643e-265	18913	18913	6070	7856	0.558404	1.17435e-281	0.293853	0.00789404	9.999e-05	2.27831e-263	4.0202e-264	0.00130117
ENSG00000254006.6	20052	1.01986	5810.13	8309.52	1.68527e-271	47	47	6070	7856	0.558404	2.17413e-285	-0.354827	0.00946427	9.999e-05	4.8246e-273	8.77306e-274	0.00123377
ENSG00000272010.1	21081	1.00868	5328.06	8217.76	4.02338e-62	14552	14552	5313	6574	0.369533	6.13765e-66	-0.215977	0.0124862	9.999e-05	6.74568e-59	5.14027e-60	0.00133977
ENSG00000104442.10	21122	1.02005	5751.29	8224.93	1.30733e-42	88074	88074	890	914	0.0513772	3.69545e-45	-0.202241	0.0142594	9.999e-05	1.2825e-39	8.55333e-41	0.00124647
ENSG00000066855.16	21112	1.0118	6112.77	8318.16	0	-782	-782	1953	2093	0.11765	0	0.472512	0.00891622	9.999e-05	0	0	0.00116923
ENSG00000272155.1	21228	0.993971	5436.11	8203.79	1.01202e-258	5253	5253	1821	1956	0.109949	1.98144e-275	0.463037	0.0125905	9.999e-05	1.88154e-253	3.22662e-254	0.00130596
ENSG00000272192.3	21388	1.02201	4804.65	8037.1	5.58951e-06	204256	204256	4864	6380	0.358669	2.1879e-06	0.0668681	0.0141119	0.0228977	0.0242362	0.00110277	0.00149295
ENSG00000205268.11	21390	1.04988	5871.04	8198.35	2.67934e-127	65840	65840	3480	3962	0.222709	1.51207e-135	0.123724	0.00490549	9.999e-05	1.15183e-129	1.26384e-130	0.00123442
ENSG00000305930.1	21280	1.01505	5680.65	8246.08	1.74631e-10	-19758	-19758	2723	3065	0.172307	5.03971e-11	-0.084985	0.0129194	9.999e-05	8.00507e-07	3.92439e-08	0.00125964
ENSG00000309050.1	21190	1.02499	5072.65	8172.2	2.96315e-10	-64715	-64715	1635	1733	0.09748	7.26076e-11	-0.144259	0.0221145	9.999e-05	1.06361e-06	5.2045e-08	0.00141568
ENSG00000147570.10	21085	1.02546	4464.75	8009.84	1.02232e-29	-34065	-34065	2223	2439	0.137146	2.88649e-32	-0.216019	0.0181939	9.999e-05	1.02192e-26	6.15323e-28	0.00160856
ENSG00000253190.5	20857	1.01967	4457.77	8059.24	1.35298e-23	-41854	-41854	4620	5829	0.327673	1.90897e-25	0.106225	0.0101576	9.999e-05	2.50478e-20	1.4241e-21	0.00160764
ENSG00000298117.1	20838	1.02134	4711.56	8123.81	6.21156e-22	-43413	-43413	4620	5829	0.327673	1.8047e-23	0.0996996	0.00995794	9.999e-05	1.22547e-18	6.85826e-20	0.00152205
ENSG00000179041.4	20239	1.03672	3944.54	8040.42	3.81306e-11	2756	2756	4023	4825	0.27122	5.50097e-12	0.0479187	0.00694314	9.999e-05	8.314e-08	4.12609e-09	0.00182801
ENSG00000246145.2	20201	1.02507	3692.49	7986.76	1.8583e-63	9092	9092	5385	6767	0.619618	2.97523e-69	0.142813	0.00804731	9.999e-05	2.22968e-61	1.72739e-62	0.00194437
ENSG00000147576.17	20202	1.01796	3952.55	8070.75	0	25277	25277	5958	7744	0.564699	0	0.61343	0.00736459	9.999e-05	0	0	0.00181181
ENSG00000169085.14	20118	1.02499	4718.32	8291.02	0	-24992	-24992	5961	7747	0.564531	0	-0.72603	0.0115157	9.999e-05	0	0	0.00152191
ENSG00000185697.17	20242	1.01134	4529.45	8220.26	1.23226e-34	-79519	-79519	445	462	0.0259726	1.03918e-36	-0.16406	0.0129035	9.999e-05	2.52023e-31	1.57886e-32	0.00157736
ENSG00000304359.1	20241	1.03349	3806.94	7965.56	9.31289e-05	705888	705888	24	24	0.00135333	4.25948e-05	0.604369	0.147587	0.286471	0.283326	0.0123347	0.00189179
ENSG00000175073.8	20272	1.01229	4800.61	8264.29	2.49067e-66	128878	128878	40	40	0.00224896	5.01437e-70	-0.588723	0.0329816	9.999e-05	2.06289e-63	1.61812e-64	0.00148885
ENSG00000288596.3	20274	1.0263	4343.02	8127.06	2.85158e-206	-64426	-64426	1630	1847	0.103892	1.2763e-221	-0.549846	0.0168044	9.999e-05	5.9996e-208	8.89173e-209	0.00165411
ENSG00000104205.16	20387	1.03391	4287.78	8081.59	3.2992e-55	2530	2530	1850	2078	0.116965	1.51811e-59	-0.148663	0.00906577	9.999e-05	2.62955e-53	1.93137e-54	0.00168008
ENSG00000213005.3	20559	1.00655	4832.85	8265.72	3.15219e-12	-52741	-52741	1850	2078	0.116965	7.65709e-13	-0.113729	0.0158443	9.999e-05	1.35012e-08	6.77036e-10	0.00147578
ENSG00000178460.18	20613	1.02217	4368.14	8026.54	6.47582e-22	75822	75822	1771	1966	0.110524	1.02615e-23	-0.138788	0.0137845	9.999e-05	1.14406e-18	6.40478e-20	0.00164212
ENSG00000306789.1	20756	1.02846	4930.24	8158.32	9.62885e-95	-7133	-7133	1804	2008	0.112885	2.44652e-101	-0.215587	0.00995563	9.999e-05	1.25998e-93	1.16767e-94	0.0014584
ENSG00000245910.10	20761	1.01231	5155.93	8252.57	2.19846e-117	24141	24141	297	309	0.0173713	3.57503e-124	-0.226939	0.0094216	9.999e-05	4.59346e-115	4.73693e-116	0.00138633
ENSG00000178125.15	20874	1.03034	4816.62	8112.19	7.30077e-05	-101622	-101622	16	16	0.000899685	3.84805e-05	0.66001	0.160254	0.281072	0.282727	0.0123094	0.0014938
ENSG00000104218.16	20875	1.05557	4880.22	8100.66	1.5244e-79	2154	2154	63	64	0.00364257	1.18435e-85	0.416163	0.0209844	9.999e-05	4.85719e-80	4.20117e-81	0.00148789
ENSG00000121022.14	20902	1.02935	4808.94	8126.62	3.26939e-27	-40643	-40643	154	158	0.00888339	3.90565e-29	0.265297	0.0235935	9.999e-05	3.32453e-24	1.95679e-25	0.00149564
ENSG00000250869.2	20919	1.0499	4832.66	8091.73	0.000335584	864380	864380	13	13	0.000730748	0.00019406	0.748398	0.200739	0.791921	0.787721	0.0330559	0.00149946
ENSG00000287214.1	20771	1.01967	5715.1	8257.2	6.53639e-14	45305	45305	5272	6220	0.349672	1.23814e-14	0.052653	0.00681555	9.999e-05	2.41669e-10	1.23818e-11	0.00125419
ENSG00000271966.2	20690	1.02481	5324.46	8193.64	1.18494e-14	-573433	-573433	65	66	0.00370995	1.5879e-15	0.453765	0.0568298	9.999e-05	3.48525e-11	1.8038e-12	0.00134869
ENSG00000066777.9	20693	1.05506	4909.34	8030.02	1.97214e-70	-333814	-333814	767	796	0.0447493	1.77642e-76	-0.154543	0.00826806	9.999e-05	2.18999e-70	1.79112e-71	0.00147881
ENSG00000165078.13	21571	1.01334	5712.7	8258.53	1.97007e-13	58478	58478	4486	5258	0.704441	3.99368e-14	0.107856	0.0142407	9.999e-05	8.50023e-10	4.32452e-11	0.00125178
ENSG00000254332.1	23904	1.02687	7543.38	8222.81	0.000124569	-486239	-486239	99	101	0.00567735	7.64274e-05	-0.295829	0.0747568	0.60114	0.597359	0.0253479	0.000952872
ENSG00000137573.14	23422	0.995607	8108.23	8436.31	0.000235997	-388474	-388474	1718	1875	0.105396	0.000182439	-0.0774297	0.0206823	0.852315	0.853509	0.0357064	0.000876299
ENSG00000246528.5	23132	1.02846	7426.88	8324.6	7.05962e-50	-85200	-85200	898	931	0.0523328	2.88721e-52	-0.345641	0.0225688	9.999e-05	2.66288e-47	1.87811e-48	0.00096838
ENSG00000137571.11	23130	1.01229	7080.43	8256.1	0	-7227	-7227	5870	7756	0.564025	0	0.44309	0.00895705	9.999e-05	0	0	0.0010097
ENSG00000306926.1	22966	1.01813	7056.27	8343.56	5.26892e-45	-194329	-194329	898	931	0.0523328	4.7582e-47	-0.348112	0.0240207	9.999e-05	6.82317e-42	4.62698e-43	0.00101535
ENSG00000147596.4	22553	0.960327	2107.1	6377.86	0.000953678	-331819	-331819	38	38	0.00213627	0.000110107	0.338088	0.0873853	0.873313	0.874641	0.0365479	0.00332304
ENSG00000213003.3	22183	1.00658	6818.82	8275.33	4.45024e-13	-90245	-90245	3185	3681	0.793086	1.00084e-13	-0.0733532	0.00984236	9.999e-05	2.65986e-09	1.34424e-10	0.0010462
ENSG00000288966.2	22063	1.02334	6876.13	8295.22	1.34996e-22	1025	1025	49	52	0.00292332	1.0237e-23	0.868589	0.0862668	9.999e-05	3.48739e-19	1.96136e-20	0.00104393
ENSG00000140396.13	22063	1.02171	6773.31	8282.5	6.76811e-164	-226412	-226412	4111	4983	0.719867	8.49598e-173	-0.0963128	0.00335988	9.999e-05	1.57761e-163	1.99472e-164	0.00105914
ENSG00000253967.2	22085	1.0005	6512.2	8310.53	1.47309e-46	2276	2276	5629	7275	0.408973	7.31946e-49	-0.201903	0.0136578	9.999e-05	9.13553e-43	6.23815e-44	0.00109295
ENSG00000298363.1	22006	1.0131	6135.25	8197.45	1.18204e-09	372775	372775	4319	5349	0.300675	3.38526e-10	0.0678716	0.010795	9.999e-05	6.17612e-06	2.99017e-07	0.00116551
ENSG00000067167.8	21986	1.01816	6864.25	8356.12	0	-11120	-11120	4270	5121	0.712142	0	0.182629	0.00364936	9.999e-05	0	0	0.00104375
ENSG00000246366.8	21984	1.0075	6750.27	8330.96	8.51071e-34	173008	173008	3883	4603	0.258772	2.30021e-35	0.121051	0.00971093	9.999e-05	3.45637e-30	2.14651e-31	0.00105718
ENSG00000243532.3	21955	1.02692	7024.71	8359.83	3.05375e-14	201654	201654	3768	4444	0.249831	8.10431e-15	0.119883	0.0154099	9.999e-05	1.16449e-10	5.99117e-12	0.00102321
ENSG00000147592.9	21944	1.02293	6517.04	8277.23	0	1890	1890	4649	5801	0.326082	0	0.290021	0.00682465	9.999e-05	0	0	0.00110126
ENSG00000221947.8	21946	1.00879	6211.9	8256.05	0	5397	5397	4646	5793	0.325632	0	0.959796	0.00988032	9.999e-05	0	0	0.0011493
ENSG00000235531.12	23150	1.01417	7876.79	8338.76	0	12573	12573	1596	1698	0.0954576	0	-0.658812	0.0139223	9.999e-05	0	0	0.000908297
ENSG00000178860.9	23248	1.03417	6778.06	8155.06	0	-3672	-3672	1596	1698	0.0954576	0	-0.619659	0.0133122	9.999e-05	0	0	0.00106324
ENSG00000104321.11	23595	1.02147	7630.7	8263.1	4.8254e-143	-234844	-234844	1596	1698	0.0954576	3.78518e-151	-0.43464	0.0162728	9.999e-05	3.89015e-142	4.50269e-143	0.000940107
ENSG00000147601.15	23109	0.997677	6609.3	8251.34	8.25625e-45	45666	45666	39	39	0.00219224	2.38725e-47	0.680125	0.0467742	9.999e-05	6.77496e-41	4.55939e-42	0.00107576
ENSG00000272254.1	23094	1.01562	6894.1	8313.06	0.000294179	53271	53271	19	19	0.00106802	0.000205826	-0.645366	0.173797	0.870013	0.865062	0.0361698	0.00103826
ENSG00000253636.2	23088	1.04343	6251.34	8121.8	2.58635e-112	2348	2348	39	39	0.00219224	1.09758e-120	1.35621	0.0571519	9.999e-05	3.30744e-113	3.37983e-114	0.00115666
ENSG00000164764.11	23164	1.02732	7522.47	8309.07	2.00168e-50	-69562	-69562	39	39	0.00219224	6.17538e-53	1.54035	0.099908	9.999e-05	8.32846e-48	5.89747e-49	0.000955681
ENSG00000297666.1	23169	1.02201	7229.94	8303.92	3.76395e-07	18309	18309	4739	5636	0.316807	1.87187e-07	0.0764472	0.0146567	0.00219978	0.0023638	0.000109859	0.000992389
ENSG00000121039.10	23165	1.03751	6881.36	8200.77	1.08403e-41	-318	-318	769	804	0.0452041	2.62009e-44	0.300975	0.0214343	9.999e-05	2.97281e-39	1.97675e-40	0.00104856
ENSG00000147604.14	23145	1.02387	6600.35	8151.31	8.78544e-30	18130	18130	2828	3112	0.17493	8.33015e-32	0.0371727	0.00315483	9.999e-05	1.43392e-26	8.62142e-28	0.00108774
ENSG00000250295.7	23136	1.02482	7167.35	8288.37	1.20555e-18	-97773	-97773	992	1039	0.0584102	1.42807e-19	0.18882	0.0208143	9.999e-05	3.82663e-15	2.06712e-16	0.00100209
ENSG00000253302.1	23079	1.02092	6974.07	8286.77	4.2568e-05	3777	3777	768	803	0.0451377	2.63346e-05	0.112383	0.0267241	0.245475	0.247795	0.0108307	0.00102837
ENSG00000302694.1	23080	1.00245	7615.06	8407.85	9.68848e-60	62215	62215	5664	7429	0.582406	5.15322e-62	0.234456	0.0139967	9.999e-05	5.40231e-56	4.03857e-57	0.000935416
ENSG00000254273.1	22877	1.00134	7210.68	8343.36	3.26464e-06	494989	494989	315	334	0.0187746	1.9148e-06	-0.213091	0.0447159	0.0230977	0.0231358	0.00105341	0.00098744
ENSG00000253383.1	23000	1.01832	7929.77	8462.32	7.77341e-07	-13091	-13091	4412	5360	0.301293	5.14527e-07	-0.0593353	0.011809	0.00559944	0.00555412	0.000256285	0.000903619
ENSG00000254538.1	23060	1.01145	7251.72	8300.58	7.51865e-07	430273	430273	923	966	0.0543002	3.85143e-07	-0.0854671	0.0168241	0.00479952	0.0050975	0.000235419	0.000985557
ENSG00000040341.18	22836	1.0139	7979.92	8402.6	6.26694e-55	-5673	-5673	1496	1589	0.0893299	4.74813e-57	0.109622	0.00683658	9.999e-05	9.93551e-52	7.23364e-53	0.000896476
ENSG00000253273.2	22805	1.00501	7446.98	8379.87	3.64831e-05	-70020	-70020	561	592	0.0333709	2.48674e-05	-0.114843	0.0272252	0.235276	0.235779	0.0103234	0.000957435
ENSG00000272469.2	22803	1.02099	6640.37	8224.42	0.000124389	-618222	-618222	15	15	0.00084336	7.64341e-05	-0.674924	0.170556	0.551345	0.552481	0.0235211	0.00108005
ENSG00000104343.21	22831	1.01135	6251.41	8161.12	2.95768e-211	-40787	-40787	457	474	0.0266502	4.85476e-226	-0.235752	0.00712939	9.999e-05	8.27756e-210	1.23442e-210	0.00114313
ENSG00000286113.3	22831	1.04268	6482.42	8190.84	8.36856e-09	124	124	42	42	0.00236088	2.67849e-09	0.796345	0.133696	9.999e-05	3.50116e-05	1.67776e-06	0.00111515
ENSG00000154582.18	22885	1.01626	6642.62	8202.37	5.21848e-11	30509	30509	4276	5015	0.2819	1.23952e-11	-0.0198191	0.00292117	9.999e-05	2.70303e-07	1.33235e-08	0.0010778
ENSG00000175606.11	22885	0.990953	7408.28	8350.74	5.36721e-26	8747	8747	360	368	0.0206858	3.98355e-27	-0.270127	0.0249588	9.999e-05	6.23337e-22	3.59417e-23	0.000957379
ENSG00000244295.2	22874	1.02088	7122.39	8293.85	1.61801e-34	400	400	321	328	0.0184373	2.83009e-36	0.459896	0.0364004	9.999e-05	2.70709e-31	1.69554e-32	0.00100695
ENSG00000253833.1	22869	0.999355	7147.85	8346.4	4.31817e-12	19989	19989	3513	3997	0.224677	1.3706e-12	-0.118454	0.0166897	9.999e-05	3.12202e-08	1.55813e-09	0.000995377
ENSG00000154589.7	22857	0.993934	7339.48	8366.2	0	3102	3102	3138	3547	0.199606	0	0.203012	0.00412798	9.999e-05	0	0	0.000967432
ENSG00000254288.2	22793	1.0356	6240.68	8131.3	2.01568e-105	-17273	-17273	100	103	0.00578977	3.83768e-113	1.26904	0.0553186	9.999e-05	3.17051e-105	3.11757e-106	0.00115534
ENSG00000240047.2	22797	1.02163	6784.25	8293.34	4.08025e-31	-24700	-24700	100	103	0.00579042	1.07779e-32	0.776668	0.0649572	9.999e-05	7.30842e-28	4.44687e-29	0.0010574
ENSG00000104381.14	22722	1.01084	6370.13	8254.46	0	29796	29796	106	108	0.00607083	0	2.38247	0.0454531	9.999e-05	0	0	0.00112162
ENSG00000254349.8	23151	1.01136	6673	8329.09	0	64	64	511	530	0.029792	0	1.93726	0.0343199	9.999e-05	0	0	0.00107095
ENSG00000253341.1	23167	1.05615	6161.89	8168.87	8.42116e-05	647094	647094	20	20	0.00112752	4.76702e-05	0.346995	0.0852818	0.378962	0.377904	0.0163086	0.00117884
ENSG00000288756.3	22448	1.00663	5143.51	8196.07	0	1531	1531	4511	5434	0.305452	0	-0.725998	0.00769011	9.999e-05	0	0	0.00138675
ENSG00000164751.15	22449	0.988617	5654.02	8350.66	1.48072e-150	-1963	-1963	498	505	0.971613	1.90923e-157	0.413277	0.0151435	9.999e-05	3.86948e-145	4.5225e-146	0.00125313
ENSG00000253952.1	22457	1.02345	4829.48	8214.82	1.16576e-92	-14278	-14278	4566	5501	0.309219	1.93942e-98	-0.287364	0.0134733	9.999e-05	4.75281e-91	4.35025e-92	0.00148607
ENSG00000295586.1	22778	1.01146	4272.18	8127.04	0	-112	-112	4048	4805	0.270096	0	0.647381	0.00983352	9.999e-05	0	0	0.00167234
ENSG00000171033.13	22575	1.02179	5320.97	8247.6	0	9528	9528	3438	3990	0.224283	0	-0.704857	0.00797942	9.999e-05	0	0	0.00134807
ENSG00000254266.7	22471	1.04478	4577.88	8059.07	0	-113476	-113476	2136	2318	0.130298	0	0.802644	0.0107626	9.999e-05	0	0	0.00157992
ENSG00000260398.1	22233	1.03651	5043.96	8185.61	0	-65267	-65267	3072	3498	0.196627	0	-0.410579	0.00939708	9.999e-05	0	0	0.00142974
ENSG00000286675.2	22050	1.0409	4650.05	8159.2	0	-5537	-5537	4417	5384	0.697346	0	0.647098	0.0129209	9.999e-05	0	0	0.00155324
ENSG00000104427.13	22049	1.03162	4301.94	8014.61	0	-13302	-13302	4411	5380	0.697583	0	0.852136	0.00620399	9.999e-05	0	0	0.00167315
ENSG00000296852.1	21953	1.00934	4947.52	8270.2	1.63457e-120	-41408	-41408	4395	5354	0.699044	3.22416e-127	0.350446	0.0143653	9.999e-05	6.63461e-118	6.93088e-119	0.0014431
ENSG00000254352.1	21949	0.995595	4567.56	8200.98	1.22487e-74	15571	15571	4429	5400	0.303555	2.10531e-79	-0.271344	0.0142348	9.999e-05	1.14304e-70	9.36537e-72	0.00155505
ENSG00000253919.1	21926	1.0051	5724.83	8334.58	8.01629e-10	43181	43181	141	143	0.00803822	3.14277e-10	-0.365978	0.0581021	9.999e-05	4.30106e-06	2.08665e-07	0.00124531
ENSG00000285744.2	21838	1.0279	5361.86	8196.65	1.71559e-123	45532	45532	6001	7820	0.560427	1.61876e-131	0.241548	0.00973016	9.999e-05	4.33509e-123	4.63404e-124	0.00134081
ENSG00000104432.15	21840	1.03581	4943.08	8117.09	4.78995e-33	48741	48741	3662	4207	0.236481	1.9157e-35	0.131248	0.0105164	9.999e-05	2.19972e-30	1.36808e-31	0.00145852
ENSG00000261618.2	21788	1.01515	5043.77	8151.18	2.37606e-19	18957	18957	3662	4207	0.236481	1.2484e-20	0.0880263	0.00942876	9.999e-05	7.0751e-16	3.85043e-17	0.00141863
ENSG00000309889.1	21443	1.02859	5649.11	8254.47	3.99564e-77	-138521	-138521	6171	8045	0.45222	1.5628e-81	0.209102	0.0108189	9.999e-05	1.8672e-75	1.57488e-76	0.00127299
ENSG00000240540.2	21527	1.02358	5279.91	8143.28	0.000544031	-191914	-191914	525	539	0.0302979	0.000340789	-0.120518	0.0336309	0.940506	0.940914	0.0391984	0.00135944
ENSG00000164683.19	21513	1.02386	6866.44	8327.16	3.64336e-268	78639	78639	2616	2938	0.834851	2.73327e-281	-0.555102	0.0149227	9.999e-05	1.26895e-270	2.28674e-271	0.00104561
ENSG00000285758.3	21226	1.0154	5898.98	8207.69	1.22983e-09	125217	125217	5090	6519	0.633558	3.62106e-10	-0.0633711	0.0100961	9.999e-05	6.00668e-06	2.90844e-07	0.0012132
ENSG00000272518.1	21000	1.01082	5714.54	8162.23	1.91746e-06	18914	18914	23	23	0.00129286	8.34854e-07	-0.486039	0.0985759	0.00939906	0.0103302	0.000474192	0.00125021
ENSG00000304861.1	20939	1.02508	6132.92	8243.3	2.08365e-278	-17199	-17199	170	172	0.00966835	5.4934e-295	1.90188	0.0498257	9.999e-05	1.70755e-281	3.19135e-282	0.00117112
ENSG00000147586.10	20953	1.01059	7138.78	8401.88	3.14793e-17	-14502	-14502	58	59	0.00331647	7.42567e-18	-0.348425	0.0403893	9.999e-05	1.64333e-13	8.72213e-15	0.00100082
ENSG00000272264.1	20942	1.00956	5655.6	8147.74	1.32744e-94	105478	105478	6433	8574	0.518044	2.56452e-101	0.209501	0.00967562	9.999e-05	1.02873e-91	9.44761e-93	0.00126264
ENSG00000304298.1	21041	1.00133	6984.24	8380.15	1.91533e-22	35350	35350	6433	8574	0.518044	2.46893e-23	0.0852337	0.00853988	9.999e-05	1.26559e-18	7.08196e-20	0.00101944
ENSG00000254205.2	21074	1.02591	6669.64	8343.03	6.14327e-17	16550	16550	6433	8574	0.518044	1.14735e-17	0.0819091	0.00955061	9.999e-05	1.93531e-13	1.02646e-14	0.00107725
ENSG00000253238.4	21210	1.01189	6882.85	8355.42	0.000220213	-717693	-717693	55	56	0.00314784	0.000157923	0.465436	0.123134	0.775722	0.776618	0.0326087	0.00103852
ENSG00000076554.16	21203	1.02706	6534.3	8221.07	0	-92454	-92454	6433	8574	0.518044	0	0.336263	0.00529607	9.999e-05	0	0	0.00110002
ENSG00000205189.13	21421	1.00817	5829.47	8077.97	6.04346e-62	-108929	-108929	5951	7617	0.571838	7.41112e-67	-0.089893	0.0051595	9.999e-05	1.19198e-58	9.06982e-60	0.00122437
ENSG00000251867.4	21428	1.04034	6104.4	8109.15	1.48791e-25	-976	-976	22	22	0.00123665	2.08026e-27	0.993896	0.091325	9.999e-05	1.26427e-22	7.33788e-24	0.00118316
ENSG00000254162.1	21611	1.00367	7409.19	8371.34	1.09874e-05	-155626	-155626	5888	7494	0.578752	7.05477e-06	-0.0496787	0.0110526	0.0772923	0.0773394	0.00346051	0.000961836
ENSG00000260317.1	21606	1.02417	7040.2	8287.8	2.1647e-05	-202536	-202536	5943	7638	0.570617	1.29455e-05	-0.05119	0.0117313	0.132187	0.133551	0.00591725	0.00101993
ENSG00000188856.6	21634	1.00624	7395.15	8387.88	0.000165193	-37755	-37755	12	12	0.00067484	0.000120619	-0.94355	0.245294	0.707029	0.702894	0.0296363	0.000964582
ENSG00000164684.13	22113	0.999737	7258.85	8392.05	1.99619e-112	-140	-140	1283	1343	0.0755003	5.57607e-117	-0.58976	0.0252627	9.999e-05	1.54685e-108	1.54564e-109	0.000980303
ENSG00000254060.1	22189	1.01512	6517.12	8260.6	9.23445e-30	85254	85254	2169	2338	0.131422	2.19836e-31	0.187304	0.0160097	9.999e-05	2.48443e-26	1.49034e-27	0.00109808
ENSG00000254177.1	22206	1.03222	6454.2	8205.46	5.25592e-66	63695	63695	2169	2338	0.131422	3.60323e-70	0.230689	0.0129099	9.999e-05	3.49993e-64	2.75959e-65	0.00111577
ENSG00000076641.4	22109	1.01846	6938.21	8315.01	0	10150	10150	2169	2338	0.131422	0	0.521725	0.00828001	9.999e-05	0	0	0.00103274
ENSG00000295377.1	22090	1.01	7020.66	8390.76	0	-458	-458	3096	3511	0.197358	0	-0.908949	0.0135443	9.999e-05	0	0	0.00101743
ENSG00000253214.4	22041	1.01784	6378.04	8228.24	0	5648	5648	4321	5711	0.678977	0	-0.504078	0.00862945	9.999e-05	0	0	0.00112314
ENSG00000253677.1	21802	1.01092	5503.03	8149.36	0.000251488	-160494	-160494	18	18	0.0010118	0.000150251	0.731361	0.192853	0.747525	0.745682	0.0313619	0.00129828
ENSG00000272425.1	21773	1.01451	5468.17	8103.75	2.34214e-07	3477	3477	503	513	0.0288397	7.94298e-08	-0.216173	0.0402331	0.00119988	0.00115484	5.39922e-05	0.00130829
ENSG00000164687.11	21786	1.0104	7500.22	8409.33	4.53107e-108	437	437	502	512	0.0287802	3.22557e-112	-0.624275	0.0273299	9.999e-05	2.84302e-105	2.79615e-106	0.000952546
ENSG00000254027.2	21782	1.02479	5635.82	8126.9	2.55376e-32	-473	-473	502	512	0.0287802	1.27111e-34	-0.484614	0.0393163	9.999e-05	2.90672e-29	1.79146e-30	0.00127421
ENSG00000253374.6	21797	1.01487	6435.16	8304.62	0.000178323	141738	141738	188	190	0.0106826	0.000120821	0.063983	0.0166354	0.682632	0.676678	0.0285751	0.00111195
ENSG00000237264.4	22163	1.02591	6207.3	8244.12	9.99422e-05	975110	975110	16	16	0.000899382	6.18645e-05	-0.221187	0.0551928	0.454155	0.44968	0.0192944	0.00115744
ENSG00000133731.10	22454	1.00451	5650.49	8188.29	2.86916e-228	-27935	-27935	5009	6280	0.353007	1.88305e-243	-0.194634	0.00565637	9.999e-05	1.58669e-225	2.50097e-226	0.00126141
ENSG00000253598.3	22471	1.01059	6296.22	8400.54	2.45735e-09	19576	19576	1360	1443	0.0811221	1.18035e-09	0.154903	0.0254376	9.999e-05	1.36975e-05	6.60049e-07	0.00113468
ENSG00000280193.1	22464	1.01774	5071.59	8041.26	1.86882e-22	-83979	-83979	2497	2906	0.163387	2.9218e-24	0.186904	0.0183371	9.999e-05	4.50415e-19	2.52913e-20	0.00141221
ENSG00000164695.5	22540	1.01627	6479.32	8405.87	9.42256e-125	-98917	-98917	2727	3154	0.177291	1.32809e-129	0.426837	0.017327	9.999e-05	6.71663e-123	7.17363e-124	0.00110495
ENSG00000104231.11	22538	1.00436	6486.75	8336.73	0	-6627	-6627	3313	3844	0.216125	0	-0.160631	0.00382742	9.999e-05	0	0	0.00109882
ENSG00000231942.3	22831	1.00928	5815.36	8194.11	1.57658e-79	71792	71792	4980	6271	0.647459	1.10729e-84	-0.164113	0.00832461	9.999e-05	1.83763e-76	1.55909e-77	0.00122784
ENSG00000254689.4	23000	1.02114	6274.07	8341.71	1.44098e-53	34403	34403	5581	7393	0.415571	5.0047e-56	-0.24368	0.0153418	9.999e-05	8.2358e-51	5.95485e-52	0.00114313
ENSG00000104497.15	23008	1.03486	6125.25	8235.21	0	835	835	3967	4689	0.263575	0	-0.512984	0.00701281	9.999e-05	0	0	0.00117679
ENSG00000206228.4	24021	1.02844	5677.95	8238.52	0.000198057	-1912	-1912	939	1021	0.0574047	0.000126775	0.0727112	0.0189631	0.662834	0.663735	0.0280467	0.00126646
ENSG00000133739.16	19224	1.02097	3936.01	8114.51	0	56027	56027	5341	6636	0.626981	0	0.24332	0.00379338	9.999e-05	0	0	0.00182144
ENSG00000133740.11	19431	0.996771	3937.54	8165.89	2.64908e-291	42080	42080	4556	5516	0.689938	0	0.147212	0.00374355	9.999e-05	8.82078e-287	1.67565e-287	0.00180444
ENSG00000254208.1	19439	1.01454	3883.02	8113.18	1.01259e-05	-255723	-255723	6086	7952	0.446993	4.62069e-06	0.0487119	0.010626	0.0348965	0.0365507	0.00165476	0.0018419
ENSG00000260493.2	19440	1.04382	3554.01	7950.68	0.000290433	-225032	-225032	12	12	0.000674536	0.00014535	0.853103	0.224468	0.625637	0.625245	0.026481	0.00203391
ENSG00000176731.12	19518	1.00706	4311.29	8279.11	3.67028e-08	1130	1130	11	11	0.000618325	1.5443e-08	-0.313473	0.0553652	0.00039996	0.000148302	7.03405e-06	0.00165448
ENSG00000185015.8	19517	1.00107	4001.8	8186.16	0	39801	39801	5908	7581	0.573862	0	0.479378	0.00864323	9.999e-05	0	0	0.00177834
ENSG00000258256.2	19521	1.00347	4480.87	8351.68	2.06517e-06	148926	148926	43	44	0.0024733	1.20086e-06	0.683339	0.140636	0.00859914	0.0090493	0.000415899	0.00158979
ENSG00000164879.7	19381	1.01951	3831.84	8094.88	6.30911e-26	84669	84669	329	341	0.0191702	7.42613e-28	0.462498	0.0421303	9.999e-05	9.07851e-23	5.2748e-24	0.0018699
ENSG00000133742.14	19385	1.02412	3604.11	7983.8	6.84509e-12	-695	-695	12	12	0.000674536	7.09363e-13	-0.70794	0.0984835	9.999e-05	1.60021e-08	8.01531e-10	0.00199131
ENSG00000104267.10	19073	1.01323	3725.43	8077.98	6.91682e-239	452688	452688	5723	7402	0.583924	3.12304e-258	-0.252606	0.007112	9.999e-05	2.01653e-238	3.314e-239	0.0019188
ENSG00000253549.7	19032	1.0338	3437.43	7947.7	0	-6662	-6662	5586	7162	0.597414	0	0.463005	0.00631285	9.999e-05	0	0	0.00209517
ENSG00000254380.3	18979	1.01927	4319.2	8276.24	8.73368e-59	-13796	-13796	3779	4478	0.251714	5.79469e-62	0.152216	0.00909102	9.999e-05	3.34605e-56	2.50482e-57	0.00165893
ENSG00000253154.5	19443	1.03187	4215.34	8129.63	3.9036e-60	119517	119517	5902	7730	0.565486	1.6912e-64	-0.134273	0.00785289	9.999e-05	2.70765e-58	2.0559e-59	0.00170765
ENSG00000123124.14	20666	1.02685	5078.25	8175.83	0	1801	1801	221	221	0.0124227	0	-0.873279	0.0199366	9.999e-05	0	0	0.00141509
ENSG00000254231.4	20681	1.02423	4866.73	8142.75	2.01245e-126	919	919	221	221	0.0124227	1.61191e-135	-0.894837	0.0354831	9.999e-05	1.07136e-125	1.15739e-126	0.00147513
ENSG00000250569.1	21995	1.02681	4767.84	8096.56	2.50752e-45	27939	27939	6387	8522	0.479085	8.87694e-49	0.148645	0.0100642	9.999e-05	9.44749e-43	6.44955e-44	0.00150713
ENSG00000254088.1	22096	1.04114	4517.04	8021.58	1.96575e-124	-13612	-13612	2908	3260	0.183559	2.27811e-135	-0.298428	0.0118405	9.999e-05	1.00522e-125	1.08603e-126	0.00159907
ENSG00000176623.12	22103	1.03271	4830.91	8095.13	0	-5374	-5374	4755	5898	0.331535	0	0.555531	0.00710216	9.999e-05	0	0	0.00149068
ENSG00000085719.13	22104	0.999601	5454.3	8289.55	6.76617e-131	46981	46981	6264	8431	0.526082	7.19379e-138	0.113643	0.00446575	9.999e-05	4.14586e-127	4.50877e-128	0.00130436
ENSG00000170289.13	23765	0.985127	5963.66	8421.27	1.14559e-30	-187769	-187769	3292	3799	0.213547	9.30451e-32	-0.183018	0.0155451	9.999e-05	1.68419e-26	1.01168e-27	0.00118654
ENSG00000104312.8	23534	1.03003	5004.45	8080.56	1.64299e-167	13564	13564	4122	4928	0.277041	5.66717e-181	0.174902	0.00595392	9.999e-05	1.02871e-168	1.32537e-169	0.00143761
ENSG00000164823.11	23224	1.01551	5211.84	8189.34	0	-14207	-14207	1473	1705	0.0958727	0	-0.467828	0.0091277	9.999e-05	0	0	0.0013731
ENSG00000251136.12	23222	1.01856	5021.62	8133.36	0	-145410	-145410	1618	1735	0.0975267	0	-0.840098	0.0126273	9.999e-05	0	0	0.00142668
ENSG00000309953.1	22935	1.02991	4610.02	8044.58	4.18292e-10	-34516	-34516	5396	6678	0.375379	7.47833e-11	0.0687001	0.0105387	9.999e-05	1.2842e-06	6.2758e-08	0.00156045
ENSG00000104325.7	22904	1.0064	5932.51	8333.79	0	4581	4581	620	641	0.0361493	0	-0.898005	0.011222	9.999e-05	0	0	0.00120233
ENSG00000298563.1	22896	1.00999	5523.49	8267.88	5.87393e-142	3546	3546	620	641	0.0361493	6.47776e-150	-0.557811	0.0209747	9.999e-05	1.36657e-139	1.56384e-140	0.00129303
ENSG00000104320.15	22892	1.03098	5070.61	8142.36	1.57427e-200	-2079	-2079	5776	7348	0.413041	4.78679e-215	-0.13938	0.00432882	9.999e-05	6.61533e-203	9.63991e-204	0.00141937
ENSG00000104327.7	22458	1.02107	4555.46	8030.81	1.03703e-209	-11337	-11337	6084	8254	0.463969	5.41157e-228	-0.251199	0.0075616	9.999e-05	2.2045e-210	3.29366e-211	0.00157401
ENSG00000253394.7	21989	1.03022	4202.36	7963.52	1.41505e-169	-27131	-27131	6308	8507	0.47819	7.21776e-186	0.263481	0.00884326	9.999e-05	5.9525e-171	7.73631e-172	0.00171189
ENSG00000253799.2	20941	1.02286	4616.58	8135.44	8.6113e-59	-425867	-425867	6308	8507	0.47819	5.19618e-63	0.224756	0.0133062	9.999e-05	2.2465e-56	1.68309e-57	0.00155421
ENSG00000246792.3	20950	1.03323	3992.22	7984.62	2.47142e-31	-336	-336	108	109	0.00612704	3.94185e-34	1.03389	0.0845174	9.999e-05	1.23174e-28	7.54205e-30	0.0018039
ENSG00000180694.14	20873	1.03602	4286.25	8048.63	0	-170147	-170147	6431	8817	0.495671	0	-0.196792	0.0044817	9.999e-05	0	0	0.00168197
ENSG00000123119.12	20873	1.02128	4022.47	7988.18	6.09529e-108	193626	193626	541	570	0.0320441	6.86257e-118	-0.492079	0.0209931	9.999e-05	1.51688e-106	1.50053e-107	0.00178252
ENSG00000289502.1	20990	1.01266	4544.23	8119.54	1.93791e-59	27680	27680	541	570	0.0320441	7.92464e-64	-0.448767	0.0263898	9.999e-05	1.75905e-56	1.31868e-57	0.00157301
ENSG00000253250.3	20891	1.03652	4328.79	7997.17	1.01792e-192	163	163	541	570	0.0320441	2.2251e-210	-0.803742	0.0252562	9.999e-05	5.73212e-196	8.14415e-197	0.00166576
ENSG00000299018.1	20888	1.03106	4742.4	8107.84	8.46066e-15	-60267	-60267	4866	6031	0.339011	7.85496e-16	-0.0675649	0.00837064	9.999e-05	1.88195e-11	9.76673e-13	0.00151756
ENSG00000253358.2	20870	1.01523	4921.85	8200.71	3.78238e-21	1062	1062	1548	1626	0.0913997	1.9806e-22	0.125433	0.0128392	9.999e-05	1.0286e-17	5.70574e-19	0.00145379
ENSG00000155099.8	20861	0.996538	5048.23	8235.53	1.79856e-56	49525	49525	58	59	0.00331647	8.31943e-60	-0.366605	0.0223052	9.999e-05	1.37678e-52	1.00748e-53	0.00140759
ENSG00000155100.11	20829	1.03963	4418.81	8015.83	3.81377e-35	14638	14638	543	555	0.0312008	3.70925e-38	0.20035	0.0154387	9.999e-05	9.99087e-33	6.32878e-34	0.0016337
ENSG00000253738.4	20830	1.01806	4455.24	8045.96	0	-7399	-7399	916	958	0.0538626	0	0.698959	0.00667972	9.999e-05	0	0	0.0016076
ENSG00000214954.9	20672	1.02209	4682.67	8088.28	1.22656e-155	-16998	-16998	543	555	0.0312008	5.61983e-168	0.912137	0.0322997	9.999e-05	2.59103e-155	3.16464e-156	0.00153186
ENSG00000253525.1	20596	1.02365	5512.6	8364.07	1.07873e-33	4602	4602	2685	3126	0.175816	4.00425e-35	-0.226594	0.0182437	9.999e-05	1.19894e-30	7.4723e-32	0.00130213
ENSG00000147606.9	20527	1.0215	4687.06	8155.12	2.07489e-176	-84703	-84703	6395	8649	0.486225	7.16515e-189	0.398055	0.0132468	9.999e-05	1.92675e-176	2.55601e-177	0.0015301
ENSG00000079102.18	19797	1.02989	5675.59	8199.2	1.69746e-193	-5358	-5358	3759	4598	0.74154	4.47481e-206	-0.350283	0.011129	9.999e-05	2.12731e-195	3.01492e-196	0.00126766
ENSG00000233778.3	19893	0.98597	3976.75	7727.31	1.6335e-05	347467	347467	12	12	0.000674536	4.58173e-06	-0.952118	0.207615	0.0651935	0.065755	0.00294904	0.00177941
ENSG00000253577.3	19500	1.02374	6072.07	8234.34	0	156904	156904	773	810	0.0455312	0	1.16127	0.024594	9.999e-05	0	0	0.00118226
ENSG00000248858.8	19199	1.01427	5708.34	8226.19	2.78801e-73	120020	120020	432	447	0.0251293	1.00524e-77	-0.491301	0.0260634	9.999e-05	1.64921e-70	1.34989e-71	0.00125317
ENSG00000205133.12	19418	1.0407	5608.14	8157.84	0	-18151	-18151	432	447	0.0251293	0	-0.63662	0.0133993	9.999e-05	0	0	0.00128796
ENSG00000188343.14	20070	1.03689	5275.41	8106.4	1.21499e-06	154427	154427	669	702	0.0394604	4.68689e-07	0.0550282	0.0109128	0.00339966	0.00521844	0.000240939	0.00136724
ENSG00000246662.7	20083	0.991905	5878.1	8351.5	2.75233e-05	-263222	-263222	5705	7279	0.409162	1.79494e-05	0.0559144	0.0130295	0.153885	0.152163	0.0067262	0.00120688
ENSG00000271971.1	20119	1.00253	5438.29	8175.67	4.49226e-12	93968	93968	48	48	0.00270575	8.37793e-13	0.686068	0.0957457	9.999e-05	2.33455e-08	1.16709e-09	0.00130963
ENSG00000253854.1	20129	1.0253	6295.11	8313.65	1.00142e-05	160318	160318	3649	4273	0.759782	5.94901e-06	0.0382491	0.00844169	0.0530947	0.0563281	0.00253316	0.00114106
ENSG00000253722.1	20170	1.00488	6122.94	8325.52	1.21459e-39	5382	5382	5506	6946	0.390488	1.60833e-41	-0.0772289	0.00569158	9.999e-05	4.99916e-36	3.24926e-37	0.0011643
ENSG00000279331.1	20200	1.01975	6251.73	8303.79	4.7599e-213	405	405	5510	6957	0.391062	4.43376e-224	0.140777	0.00427711	9.999e-05	2.2468e-213	3.39704e-214	0.00114663
ENSG00000183808.12	20207	1.02242	6091.52	8263.48	9.8723e-29	-7859	-7859	5508	6949	0.39062	2.75482e-30	-0.0485462	0.00422894	9.999e-05	1.7055e-25	1.0158e-26	0.00117792
ENSG00000253848.2	20206	0.988727	6093.94	8372.33	3.7367e-277	-607	-607	5510	6957	0.391062	3.64104e-289	0.459888	0.0121794	9.999e-05	2.71031e-270	4.87773e-271	0.00116277
ENSG00000164953.17	20290	1.0115	6213.42	8301.99	2.58731e-05	-32065	-32065	1556	1661	0.0936302	1.588e-05	0.0739209	0.0171171	0.141986	0.144638	0.00639812	0.00115018
ENSG00000164951.16	20683	1.02407	5798.28	8192.15	2.9456e-48	30791	30791	6594	8883	0.500675	2.35682e-51	0.0760235	0.00501004	9.999e-05	1.49394e-45	1.04033e-46	0.00123821
ENSG00000264448.5	20812	1.01468	6263.58	8295.3	2.82032e-99	2887	2887	513	528	0.029817	1.80074e-104	-0.577718	0.0262569	9.999e-05	7.14291e-97	6.75073e-98	0.00114231
ENSG00000240509.1	20880	1.01155	6150.88	8283.16	5.03239e-05	275902	275902	5548	7080	0.397976	3.12794e-05	0.0308858	0.00741354	0.258674	0.26111	0.0113981	0.00116189
ENSG00000164949.8	21180	1.02885	4909.23	8061.42	2.21176e-73	-70669	-70669	5236	6603	0.371164	2.20359e-79	-0.260046	0.0136439	9.999e-05	1.09876e-71	9.0646e-73	0.00146484
ENSG00000265817.4	21367	1.01811	6344.23	8278.16	0	-8757	-8757	4109	4871	0.273805	0	0.66032	0.00698216	9.999e-05	0	0	0.00112923
ENSG00000197275.14	21543	1.00667	6504.84	8307.15	0	-46920	-46920	4109	4871	0.273805	0	0.540497	0.00830995	9.999e-05	0	0	0.00109671
ENSG00000253704.5	21841	1.03263	6350.26	8210.81	0	581	581	4186	5088	0.286036	0	0.520992	0.00944214	9.999e-05	0	0	0.00113419
ENSG00000164944.12	21841	1.02191	6408.68	8231.74	4.42405e-210	-32577	-32577	2599	2858	0.160688	7.15158e-223	-0.211969	0.00645872	9.999e-05	8.80333e-211	1.31787e-211	0.00111945
ENSG00000308456.1	21933	1.03553	6254.83	8203.6	4.34132e-154	-17638	-17638	4176	5075	0.285273	5.39659e-164	0.356306	0.0127781	9.999e-05	1.29682e-155	1.58703e-156	0.00115271
ENSG00000156162.16	22385	1.02464	7457.47	8340.7	4.30046e-89	274858	274858	15	15	0.00084336	3.02473e-93	-1.9619	0.0946294	9.999e-05	2.62553e-87	2.35946e-88	0.000963058
ENSG00000254307.2	22544	1.01684	7339.17	8331.51	3.56532e-10	201455	201455	15	15	0.00084336	1.33483e-10	-1.13949	0.177189	9.999e-05	2.09225e-06	1.0194e-07	0.000975765
ENSG00000164941.15	22604	0.993286	7133.37	8299.8	6.5135e-152	53035	53035	815	846	0.0475548	7.94821e-160	0.341583	0.0124178	9.999e-05	4.5457e-147	5.35365e-148	0.000995128
ENSG00000272509.1	22727	1.01791	6783.73	8217.4	9.22348e-05	-194502	-194502	62	62	0.00356937	5.52743e-05	-0.425595	0.105499	0.461854	0.456406	0.0195726	0.00105603
ENSG00000243979.2	22715	1.05119	6627.8	8182.14	9.06172e-08	-15160	-15160	6225	8189	0.460315	3.32931e-08	0.0764706	0.0138329	0.00029997	0.000401603	1.89141e-05	0.00109406
ENSG00000156170.14	22709	1.0172	7595.14	8357.02	1.5363e-31	52750	52750	6343	8485	0.523047	6.68947e-33	-0.0864036	0.00720221	9.999e-05	3.98521e-28	2.43015e-29	0.000943023
ENSG00000175305.18	22713	1.02187	6871.59	8229.59	5.75083e-20	-21681	-21681	6135	7907	0.555537	4.20793e-21	0.0583181	0.00617018	9.999e-05	1.80234e-16	9.86814e-18	0.00104406
ENSG00000164938.14	22741	1.02569	7063.15	8253.4	2.48075e-175	5298	5298	6054	7900	0.55593	1.66219e-185	-0.120973	0.00406445	9.999e-05	7.12485e-176	9.43706e-177	0.00101718
ENSG00000287322.1	22670	1.03213	6545.4	8177.07	9.08567e-18	5418	5418	396	414	0.0233978	7.02097e-19	-0.325839	0.0366324	9.999e-05	2.20419e-14	1.1812e-15	0.0011002
ENSG00000245080.8	22647	1.02224	7171.93	8276.84	0	16898	16898	3759	4340	0.756043	0	-0.593887	0.0146773	9.999e-05	0	0	0.0010005
ENSG00000175895.5	22599	1.01447	6649.46	8173.92	0	97678	97678	3246	3843	0.21602	0	0.354273	0.00454081	9.999e-05	0	0	0.00107598
ENSG00000253773.7	22601	1.01596	7417.02	8289.52	2.68682e-139	64439	64439	273	279	0.015683	1.00362e-146	-1.13993	0.0433518	9.999e-05	1.40166e-137	1.59118e-138	0.000965215
ENSG00000156172.6	22427	1.02609	6221.28	8082.17	3.02863e-158	6538	6538	373	382	0.0215624	6.39053e-171	0.895289	0.0314131	9.999e-05	1.82042e-158	2.25328e-159	0.00115492
ENSG00000301237.1	22722	1.00112	9071.96	8547.2	1.7645e-34	-575165	-575165	4124	4810	0.270377	3.27281e-35	0.178331	0.0143389	9.999e-05	1.48127e-30	9.22729e-32	0.000784865
ENSG00000254224.3	22340	1.04561	7623.43	8264.21	0.000156349	367043	367043	11	11	0.000618394	0.000101226	-0.76298	0.196168	0.679032	0.678608	0.0286513	0.000949334
ENSG00000156467.10	22345	1.03601	7168.23	8204.2	5.58857e-68	-796	-796	4727	5656	0.317967	2.78534e-72	-0.0589892	0.0032504	9.999e-05	2.05669e-66	1.64339e-67	0.00100607
ENSG00000156469.9	22387	1.02882	7675.67	8295.37	6.49702e-20	-15119	-15119	5611	7148	0.401799	6.83242e-21	0.0698903	0.00743497	9.999e-05	1.78418e-16	9.76913e-18	0.000937127
ENSG00000156471.13	22388	1.02315	7608.88	8291.31	1.52478e-17	72543	72543	41	41	0.00230518	2.0979e-18	-0.356721	0.0406688	9.999e-05	5.76431e-14	3.07501e-15	0.000943385
ENSG00000169439.12	22597	1.00248	7529.82	8286.9	2.45225e-103	151374	151374	2633	2958	0.833727	7.41656e-109	-0.296994	0.0132107	9.999e-05	1.04933e-99	1.00515e-100	0.000946012
ENSG00000104324.16	22524	1.01349	7034.21	8237.14	0	-55	-55	2633	2958	0.833727	0	0.309052	0.00545412	9.999e-05	0	0	0.00101679
ENSG00000272249.1	22756	1.01343	7469.72	8320.08	6.09779e-32	-488192	-488192	2633	2958	0.833727	1.843e-33	0.123294	0.0101855	9.999e-05	1.94463e-28	1.18906e-29	0.00095751
ENSG00000270077.1	22791	1.04098	7368.23	8252.07	7.37584e-84	-956	-956	1180	1255	0.0705452	1.10045e-88	-0.307043	0.0152032	9.999e-05	3.01655e-83	2.65337e-84	0.000980548
ENSG00000304537.1	22896	1.02021	7596.36	8391.47	4.96683e-30	-47854	-47854	1180	1255	0.0705452	3.3499e-31	-0.28395	0.0243461	9.999e-05	1.14586e-26	6.89675e-28	0.000943917
ENSG00000180543.5	23002	1.02505	6895.75	8208.46	4.68779e-145	-18394	-18394	1066	1101	0.0618957	2.7748e-154	-0.609469	0.0225728	9.999e-05	9.67719e-145	1.12977e-145	0.00104162
ENSG00000213750.4	22171	1.00434	7045.22	8308.76	9.75958e-05	318385	318385	269	273	0.0154272	6.44542e-05	-0.0881069	0.0220387	0.49695	0.495129	0.0211693	0.00101175
ENSG00000287654.1	22111	0.997228	8273.63	8464.94	9.3303e-33	-808	-808	3513	4188	0.235413	9.28544e-34	0.134169	0.0110319	9.999e-05	9.24771e-29	5.66957e-30	0.00085931
ENSG00000147649.10	22113	1.0176	6495.09	8192.1	3.10378e-42	18	18	437	445	0.0250169	6.22524e-45	0.172251	0.0121771	9.999e-05	4.34282e-39	2.88435e-40	0.00110281
ENSG00000302098.1	22086	1.01062	6529.64	8247.59	7.37986e-05	-593988	-593988	10	10	0.000562114	4.5066e-05	1.07121	0.262429	0.378262	0.377232	0.0162801	0.00109415
ENSG00000104341.17	22000	1.03647	7242.14	8268.61	6.04601e-180	976	976	1841	2020	0.113547	4.823e-190	-0.433594	0.0143822	9.999e-05	1.73227e-182	2.34707e-183	0.000995979
ENSG00000132561.14	21852	1.02655	6366.01	8165.4	2.01482e-101	-20399	-20399	2922	3231	0.187609	2.1286e-108	-0.317988	0.0141758	9.999e-05	3.39169e-100	3.25667e-101	0.00112887
ENSG00000245970.2	21673	1.02138	6901.62	8270.87	0	36	36	172	175	0.00983809	0	-0.517084	0.0115454	9.999e-05	0	0	0.00103933
ENSG00000288752.3	21640	1.01141	6288.76	8194.55	0	218	218	3254	3759	0.211322	0	0.484941	0.00939666	9.999e-05	0	0	0.00113637
ENSG00000156482.11	21638	1.00941	7424.19	8369.52	1.46587e-202	-956	-956	156	161	0.00905003	2.1872e-211	0.375438	0.0117675	9.999e-05	1.48773e-200	2.15116e-201	0.000961944
ENSG00000132541.11	21665	1.02828	6351.05	8195.11	0	-13750	-13750	2721	2992	0.168203	0	0.416075	0.00956468	9.999e-05	0	0	0.00113224
ENSG00000104356.11	21665	1.00768	6842.86	8299.89	1.27569e-25	-1	-1	64	65	0.00365374	6.916e-27	-1.0016	0.0929858	9.999e-05	5.99499e-22	3.4576e-23	0.00104295
ENSG00000104361.10	20981	1.02448	5751.38	8194.38	0	-1082	-1082	2095	2333	0.131141	0	-1.40415	0.00855778	9.999e-05	0	0	0.00124848
ENSG00000156486.8	20549	1.01792	5237.9	8190.45	1.68651e-09	62309	62309	5769	7440	0.418212	4.85873e-10	0.0743782	0.0119374	9.999e-05	7.11602e-06	3.44253e-07	0.00136749
ENSG00000272321.1	20543	0.984961	5293.07	8291.01	1.08416e-05	252613	252613	4846	5910	0.332209	6.28051e-06	0.0606673	0.0134235	0.0594941	0.0585994	0.00263331	0.00133668
ENSG00000254112.1	19881	1.00778	5386.4	8364.03	2.45611e-05	-470711	-470711	330	334	0.0188127	1.61723e-05	-0.152951	0.0354504	0.120788	0.121552	0.00539514	0.00132482
ENSG00000240870.2	19494	1.01912	4872.23	8345.1	4.51129e-05	782114	782114	11	11	0.000618464	2.98589e-05	-0.931969	0.223133	0.191781	0.189927	0.0083549	0.00147069
ENSG00000253415.1	19005	1.05997	4148.61	8191.77	0.00011897	363923	363923	10	10	0.000562177	7.05337e-05	-0.883798	0.222261	0.368463	0.360986	0.0155992	0.00175282
ENSG00000104375.17	18958	1.01053	4292.85	8248.52	3.6707e-24	-117132	-117132	10	10	0.000564143	1.68827e-25	-1.19867	0.114492	9.999e-05	9.7068e-21	5.53799e-22	0.00166372
ENSG00000294219.1	18964	1.03254	3881.69	8125.5	5.13583e-06	721667	721667	11	11	0.000619788	2.2687e-06	-1.11822	0.236359	0.0164984	0.017131	0.000782634	0.00185475
ENSG00000253180.1	18939	1.03373	3569.9	8015.31	4.14399e-05	301295	301295	3480	4043	0.772712	1.86786e-05	0.0439112	0.0102537	0.125787	0.126905	0.00562827	0.00201745
ENSG00000132549.20	18920	1.00298	3951.67	8175.7	1.31151e-81	124927	124927	168	170	0.00955593	4.31703e-87	-0.363543	0.0181723	9.999e-05	3.04465e-78	2.60814e-79	0.00180217
ENSG00000253948.5	18922	1.02043	4092.29	8164.88	1.04182e-39	245861	245861	137	138	0.00775804	2.2514e-42	-0.608264	0.0443489	9.999e-05	8.00313e-37	5.23088e-38	0.00175159
ENSG00000253562.1	18698	1.02474	4131.23	8297.48	6.43827e-05	-125135	-125135	1055	1112	0.062507	4.11624e-05	0.0984602	0.0239974	0.223778	0.223261	0.0097872	0.00173784
ENSG00000253532.1	18682	1.02683	3395.69	8048.36	4.10133e-06	-38723	-38723	5364	6694	0.623721	1.59077e-06	0.0644875	0.0134271	0.0113989	0.0121892	0.000558832	0.0021155
ENSG00000236583.1	18408	1.02815	3554.37	8147.13	8.05013e-11	295291	295291	3242	3734	0.20994	1.68218e-11	-0.0496216	0.00736206	9.999e-05	1.84956e-07	9.13915e-09	0.00202213
ENSG00000237704.1	18263	1.0211	3309.43	8117.38	1.13928e-05	-5929	-5929	369	372	0.0209106	5.27371e-06	-0.0988354	0.0216914	0.0321968	0.0342111	0.00155017	0.00216602
ENSG00000225017.1	18260	1.00998	3364.94	8143.18	7.8634e-45	-347	-347	4554	5598	0.314671	5.62102e-48	0.0938875	0.00641235	9.999e-05	1.03657e-41	7.01707e-43	0.00212159
ENSG00000235683.1	19107	1.00781	4226.06	8187.84	3.85756e-06	116580	116580	728	740	0.0415964	1.8279e-06	0.110872	0.0232201	0.0168983	0.0156059	0.000713631	0.00168829
ENSG00000253539.1	19227	0.994858	4807.44	8320.86	1.29358e-06	-554343	-554343	4199	5004	0.718718	7.02762e-07	0.0585652	0.0117974	0.00519948	0.00637745	0.000293964	0.00147711
ENSG00000287952.1	19693	1.02199	4860.46	8219.99	3.91559e-277	-2358	-2358	3392	3907	0.219618	1.8348e-294	-0.524478	0.0137536	9.999e-05	1.89365e-279	3.51652e-280	0.00147581
ENSG00000164919.11	19696	1.0269	4975.27	8247.08	4.77907e-49	48	48	360	374	0.021023	7.34206e-52	-0.178656	0.0117132	9.999e-05	1.48165e-46	1.03914e-47	0.00144438
ENSG00000132554.21	20400	1.00415	5610.38	8280.37	4.53065e-14	6731	6731	65	65	0.00365415	9.15521e-15	0.869247	0.111958	9.999e-05	2.31497e-10	1.18633e-11	0.00127025
ENSG00000156509.14	20494	1.015	6017.88	8294.99	3.42711e-14	-36713	-36713	263	268	0.0150646	7.2016e-15	0.383312	0.0491765	9.999e-05	1.46652e-10	7.53398e-12	0.00118907
ENSG00000301454.1	20484	1.02611	5755.49	8213.23	8.64985e-07	50210	50210	5025	6201	0.348567	3.8778e-07	0.0544824	0.0107275	0.00339966	0.00427553	0.000197752	0.00124834
ENSG00000147669.11	20484	1.01183	6511.38	8364.85	1.30463e-20	-97	-97	318	326	0.018327	1.84901e-21	0.111566	0.0116968	9.999e-05	5.45572e-17	3.00435e-18	0.00109771
ENSG00000104450.13	20500	1.0104	7067.48	8456.81	0	54746	54746	5322	6574	0.630467	0	-0.479916	0.0071194	9.999e-05	0	0	0.00101084
ENSG00000034677.13	20886	1.00603	6759.44	8288.94	0	-39741	-39741	1664	1925	0.108207	0	0.343631	0.00803297	9.999e-05	0	0	0.00105517
ENSG00000253666.5	21173	1.02363	6626.08	8241.87	5.36644e-107	56470	56470	4936	6017	0.338224	2.5485e-113	-0.32203	0.014026	9.999e-05	1.33562e-105	1.31541e-106	0.00108343
ENSG00000253824.3	21315	1.0011	7496.66	8416.26	6.42068e-60	7771	7771	4729	5760	0.323777	3.86108e-62	-0.220334	0.0131398	9.999e-05	4.18268e-56	3.12956e-57	0.000949704
ENSG00000251013.1	21648	1.01517	7469.97	8294.27	1.08555e-43	-31529	-31529	5539	6910	0.38842	6.19754e-46	-0.1099	0.00767961	9.999e-05	2.05654e-40	1.37904e-41	0.000958095
ENSG00000186106.11	21661	1.00157	7032.15	8239.89	2.24421e-45	-26557	-26557	1993	2214	0.124452	5.18572e-48	0.137307	0.00937421	9.999e-05	1.36046e-41	9.20281e-43	0.00101258
ENSG00000310385.1	22092	1.02742	7848.21	8276.53	8.96912e-10	18230	18230	705	740	0.0416104	3.06909e-10	-0.200227	0.0317691	9.999e-05	5.02462e-06	2.43509e-07	0.000916065
ENSG00000289284.1	22183	1.00101	8354.69	8418.66	4.23269e-11	279	279	6491	8625	0.484877	1.8218e-11	0.0739665	0.010993	9.999e-05	3.48189e-07	1.71429e-08	0.000852184
ENSG00000310415.1	22283	1.02196	8885.03	8416.87	3.8202e-101	264	264	101	101	0.00572887	6.26566e-105	-0.48938	0.022191	9.999e-05	2.56239e-99	2.44918e-100	0.000807587
ENSG00000070756.17	22285	0.99842	8439.62	8390.22	1.67685e-50	88275	88275	3023	3327	0.187015	1.60413e-52	0.0681192	0.00443651	9.999e-05	1.67318e-46	1.17292e-47	0.000842793
ENSG00000306968.1	22511	1.03446	8237.87	8371.44	1.1457e-132	20250	20250	4848	5864	0.670377	2.17446e-138	0.314326	0.0123275	9.999e-05	3.60695e-133	4.01811e-134	0.000875002
ENSG00000212994.5	22738	1.03024	8883.66	8380.99	7.67635e-05	373613	373613	99	99	0.00556492	5.3993e-05	0.291341	0.0721207	0.485251	0.47982	0.0205411	0.00081017
ENSG00000260368.1	22784	1.03802	8362.9	8303.61	3.25736e-16	26143	26143	557	570	0.0320441	5.5593e-17	-0.241416	0.0287699	9.999e-05	9.73515e-13	5.12476e-14	0.000863046
ENSG00000164924.18	22714	0.99797	8506.75	8388.49	2.31063e-54	-7183	-7183	4896	5902	0.668241	1.49219e-56	0.0490904	0.0030756	9.999e-05	2.48173e-50	1.7872e-51	0.000836004
ENSG00000253355.2	22944	1.01433	8693.73	8368.86	2.49791e-70	-1023	-1023	584	620	0.0348589	2.38478e-73	-0.564285	0.0308556	9.999e-05	2.47094e-67	1.98532e-68	0.000823032
ENSG00000253395.2	22950	1.02317	8983.47	8409.34	4.38987e-32	-2847	-2847	3133	3834	0.215563	2.84753e-33	0.205804	0.017053	9.999e-05	9.05189e-29	5.55051e-30	0.000799097
ENSG00000261087.1	22959	0.992869	10085.5	8528.58	1.21516e-85	15069	15069	4762	5818	0.327038	1.0674e-87	0.119846	0.00596896	9.999e-05	4.64066e-81	4.03641e-82	0.000703835
ENSG00000120963.12	22983	1.0089	8891.87	8360.32	9.40774e-39	-3752	-3752	21	21	0.00118057	1.9995e-40	0.995532	0.0744095	9.999e-05	4.14411e-35	2.6758e-36	0.00080308
ENSG00000293064.2	23115	1.0125	8684.85	8338.06	6.33813e-05	-284116	-284116	11	11	0.000618464	4.22778e-05	-0.56658	0.1383	0.419858	0.417207	0.0179474	0.000823314
ENSG00000228224.4	23084	1.00653	9367.37	8429.56	0.000106567	-863889	-863889	97	98	0.00551057	7.96691e-05	0.230576	0.0584142	0.629637	0.628677	0.0266222	0.000761658
ENSG00000083307.12	23014	1.03286	7702.83	8246.65	8.26401e-14	187507	187507	4532	5507	0.309572	1.52685e-14	0.103544	0.0134499	9.999e-05	3.1292e-10	1.60089e-11	0.000935208
ENSG00000253629.1	23125	1.00024	9574.69	8538.15	2.27262e-09	431431	431431	705	728	0.0409219	1.47964e-09	0.179107	0.0295894	9.999e-05	2.1701e-05	1.04237e-06	0.000743425
ENSG00000282989.1	22791	1.02534	7271.5	8148.91	2.00692e-24	242844	242844	851	879	0.0494098	4.51561e-26	0.208382	0.0196677	9.999e-05	4.53778e-21	2.59652e-22	0.000987928
ENSG00000310411.1	22779	1.00374	7943.72	8275.31	8.18118e-42	236263	236263	854	882	0.0495784	4.70556e-44	0.236036	0.0168607	9.999e-05	4.71124e-38	3.10667e-39	0.000897165
ENSG00000104490.18	22728	1.00541	8834.49	8428.33	4.12954e-144	-9514	-9514	851	879	0.0494098	2.48252e-149	0.323101	0.0121742	9.999e-05	6.4175e-141	7.38913e-142	0.000807243
ENSG00000048392.13	22883	1.00388	7711.08	8263.39	1.39187e-151	808	808	4964	6066	0.340978	3.5787e-160	-0.0862744	0.0031328	9.999e-05	2.88707e-148	3.42089e-149	0.000924266
ENSG00000246263.5	22879	1.02017	7226.6	8190.31	0	383	383	4964	6066	0.340978	0	0.248762	0.00489595	9.999e-05	0	0	0.000992175
ENSG00000272037.1	22828	1.02362	7385.69	8213.07	3.1126e-37	9227	9227	1835	1968	0.110624	1.67302e-39	-0.117726	0.00890715	9.999e-05	3.85499e-34	2.46914e-35	0.000972049
ENSG00000306471.1	22700	1.01785	8480.82	8469.39	2.1575e-11	1276	1276	1075	1135	0.0638142	1.04409e-11	0.195376	0.0286918	9.999e-05	1.37649e-07	6.81445e-09	0.000844783
ENSG00000104517.13	22694	1.03766	7029.67	8181.21	9.1038e-36	-127280	-127280	1689	1806	0.101541	4.38188e-38	0.086174	0.00664711	9.999e-05	4.20906e-33	2.6747e-34	0.00102651
ENSG00000253633.3	22518	1.02209	7253.07	8311.71	6.65313e-220	425	425	789	816	0.0458685	4.49182e-231	0.929348	0.0277749	9.999e-05	8.38891e-221	1.30241e-221	0.000989254
ENSG00000283959.3	22737	1.03478	6479.3	8153.74	4.50238e-126	34982	34982	786	802	0.0450916	5.78141e-135	-0.65988	0.0262227	9.999e-05	1.70492e-126	1.84929e-127	0.00111249
ENSG00000155090.15	22712	1.02723	6918.62	8253.89	6.22528e-55	6890	6890	786	802	0.0450916	4.76676e-58	-0.386368	0.0238779	9.999e-05	1.80887e-52	1.32247e-53	0.00103901
ENSG00000253669.5	22448	1.02787	6670.42	8255.46	1.99324e-114	108577	108577	2884	3276	0.184148	5.32106e-121	0.295518	0.0124364	9.999e-05	1.13703e-113	1.16514e-114	0.00107791
ENSG00000253385.1	22391	1.01448	6515.01	8284.98	6.95462e-29	-2252	-2252	339	344	0.0193389	2.25919e-30	0.4263	0.0370795	9.999e-05	2.00011e-25	1.19029e-26	0.00109817
ENSG00000289653.1	22369	1.0201	6693.17	8326.53	3.99946e-05	335688	335688	16	16	0.000899483	2.57889e-05	-0.870193	0.206695	0.225977	0.226449	0.00992409	0.00107118
ENSG00000253320.8	22371	1.01035	6250.11	8221.51	2.06375e-151	143750	143750	6404	8858	0.50208	8.50831e-161	0.255767	0.00926838	9.999e-05	3.87548e-149	4.60966e-150	0.00114294
ENSG00000253263.1	22337	1.00154	6757.7	8424.52	2.49606e-52	26713	26713	4255	4998	0.280976	3.28713e-54	-0.204118	0.0130752	9.999e-05	1.42278e-48	1.01227e-49	0.00105368
ENSG00000155096.15	22305	0.99482	6964.16	8391.53	1.10249e-141	-30479	-30479	3487	4011	0.226661	1.88563e-147	-0.11852	0.00449564	9.999e-05	3.94869e-137	4.47517e-138	0.00101988
ENSG00000294892.1	22210	1.03294	6202.9	8282.85	4.86274e-45	-501	-501	4413	5200	0.292332	2.03619e-47	-0.188815	0.0129754	9.999e-05	1.37586e-42	9.38138e-44	0.00116125
ENSG00000244052.1	22235	1.01276	6578.5	8370.95	4.21753e-12	3853	3853	5146	6437	0.638127	1.44153e-12	-0.0992573	0.0139989	9.999e-05	2.20986e-08	1.10515e-09	0.00108689
ENSG00000155097.12	22089	1.00405	5853	8231.69	0	37535	37535	1330	1409	0.0792018	0	-0.461045	0.00941098	9.999e-05	0	0	0.00121758
ENSG00000164929.17	22071	1.01536	6492.06	8435.27	5.44056e-110	1024	1024	1773	1884	0.105914	7.21658e-114	0.490769	0.0213215	9.999e-05	8.42065e-108	8.3809e-109	0.00110241
ENSG00000164930.12	22650	1.02094	5660.54	8239.48	0	35117	35117	3762	4350	0.244519	0	-0.694284	0.0116301	9.999e-05	0	0	0.00126686
ENSG00000286337.1	22721	1.00334	5548.27	8292.09	8.31885e-20	22770	22770	2793	3054	0.171689	8.70956e-21	0.154476	0.0164785	9.999e-05	4.0962e-16	2.23486e-17	0.00128407
ENSG00000247081.9	22772	1.0282	5353.75	8130.09	1.04253e-27	43266	43266	6030	7753	0.435807	1.17556e-29	0.131656	0.0115981	9.999e-05	1.21788e-24	7.19747e-26	0.00134298
ENSG00000164932.13	22772	1.00369	5797.14	8282.38	1.52403e-97	78112	78112	6033	7757	0.436073	8.37976e-103	0.208893	0.00957434	9.999e-05	4.0004e-94	3.72072e-95	0.00122914
ENSG00000266289.1	22813	1.03968	5491.37	8170.66	3.06843e-223	56199	56199	3639	4139	0.233736	1.35558e-238	0.330682	0.0097147	9.999e-05	3.45611e-228	5.49902e-229	0.00131484
ENSG00000164934.15	22825	1.02232	5978.06	8240.64	6.62613e-79	599	599	2956	3321	0.186678	1.4886e-83	-0.16725	0.00854345	9.999e-05	8.56467e-77	7.28145e-78	0.00120022
ENSG00000164933.13	22830	1.00721	5869.54	8249.38	0	-16135	-16135	3660	4168	0.234289	0	0.34265	0.006915	9.999e-05	0	0	0.00121558
ENSG00000307141.1	22858	1.01006	6015.59	8285	7.15088e-05	174645	174645	14	14	0.000787402	4.53589e-05	0.863744	0.211682	0.348165	0.344796	0.0149175	0.00118734
ENSG00000288945.1	22874	1.04021	5768.16	8218.47	1.91041e-05	500985	500985	24	24	0.00134907	1.04246e-05	0.746684	0.169287	0.090091	0.0937273	0.00418226	0.00125203
ENSG00000239344.1	22597	1.0262	4967.42	8230.26	4.30662e-06	64765	64765	32	32	0.00179876	2.1834e-06	-0.542789	0.114541	0.0192981	0.0189199	0.000863436	0.00144629
ENSG00000164935.6	22337	0.998995	4848.16	8267.36	0	628	628	4436	5283	0.703035	0	0.779948	0.0116152	9.999e-05	0	0	0.00146698
ENSG00000279138.1	22091	0.996019	4616.13	8193.53	1.7147e-67	63173	63173	371	387	0.0217562	7.45312e-72	0.837608	0.0462968	9.999e-05	1.4139e-63	1.11013e-64	0.00153895
ENSG00000147650.12	21887	1.01701	5069.79	8192.03	1.20355e-116	32040	32040	5849	7561	0.425053	2.73923e-124	-0.212881	0.00883367	9.999e-05	7.47274e-115	7.698e-116	0.00141232
ENSG00000169946.14	21874	1.01734	5301.85	8259.87	3.98472e-194	978567	978567	5147	6225	0.349916	3.04448e-205	0.303065	0.00964957	9.999e-05	1.07768e-193	1.51804e-194	0.00135071
ENSG00000164830.19	21163	1.04373	5626.81	8184.55	3.74557e-38	388273	388273	178	179	0.010063	1.28956e-40	-0.313637	0.0233842	9.999e-05	6.96128e-36	4.51854e-37	0.0012851
ENSG00000253582.2	21858	1.01348	5885.46	8311.76	0.000253581	20646	20646	480	491	0.0275998	0.000175948	0.146502	0.0390372	0.770423	0.770882	0.0323778	0.00121512
ENSG00000253676.1	22011	1.02259	5723.36	8225.54	1.22677e-08	79330	79330	6070	8043	0.547841	4.33896e-09	-0.0451336	0.00768011	9.999e-05	5.60224e-05	2.67662e-06	0.00125372
ENSG00000174429.4	22283	1.01244	5430.9	8186.47	4.45209e-10	-17530	-17530	25	25	0.00140528	1.16374e-10	0.933257	0.14465	9.999e-05	2.04759e-06	9.97784e-08	0.00131625
ENSG00000304228.1	22293	1.00033	6078.67	8353.1	2.54609e-55	434331	434331	6497	8664	0.487015	8.71069e-58	-0.218298	0.013523	9.999e-05	1.48889e-51	1.08267e-52	0.00117078
ENSG00000154188.10	22204	1.02945	5144.42	8120.5	0	177305	177305	6497	8664	0.487015	0	-0.347094	0.00717343	9.999e-05	0	0	0.00139823
ENSG00000303482.1	22775	0.996636	5084.06	8168.61	0	-120902	-120902	6429	8487	0.477119	0	-0.495749	0.0114997	9.999e-05	0	0	0.00139773
ENSG00000253228.1	22478	1.00031	6093.34	8385.85	2.39184e-05	-797061	-797061	13	13	0.00073083	1.61367e-05	0.963786	0.223358	0.134987	0.135522	0.00600284	0.00116795
ENSG00000289094.1	22264	1.02593	5081.32	8105.46	3.03479e-144	33357	33357	333	342	0.0192264	2.41396e-155	1.073	0.0395972	9.999e-05	3.61551e-144	4.21088e-145	0.00141375
ENSG00000253754.1	22271	1.04242	5360.85	8230.8	1.1077e-05	-38095	-38095	229	235	0.0132171	5.94309e-06	0.217623	0.0480277	0.050295	0.0501761	0.00226105	0.00134817
ENSG00000104408.11	22103	1.01191	5285.3	8237.92	2.99671e-15	-230936	-230936	532	552	0.0310356	4.39903e-16	-0.0602033	0.00739357	9.999e-05	1.17187e-11	6.09603e-13	0.00135222
ENSG00000104412.8	22101	1.00861	5246.63	8228.03	1.61682e-72	11382	11382	371	380	0.0213675	6.75691e-77	-0.256268	0.0136712	9.999e-05	2.19177e-69	1.78232e-70	0.00136051
ENSG00000253796.5	21203	1.01376	4262.23	8166.29	0	2514	2514	4610	5554	0.687767	0	-0.529107	0.0118712	9.999e-05	0	0	0.00167767
ENSG00000174417.3	21166	0.993191	4700.55	8297.13	0	-16205	-16205	4603	5546	0.688252	0	-0.626303	0.013264	9.999e-05	0	0	0.00150973
ENSG00000250267.2	20751	1.02391	5425.31	8278.31	5.15416e-06	515052	515052	28	28	0.00157427	2.82328e-06	-0.614526	0.131131	0.0239976	0.0250522	0.0011394	0.00132319
ENSG00000120526.12	20758	1.02688	4905.33	8164.62	1.47172e-35	-91436	-91436	24	24	0.00134968	6.17922e-38	1.17247	0.0906273	9.999e-05	1.03868e-32	6.57807e-34	0.00146495
ENSG00000120533.13	20757	1.02703	4713.82	8108.94	1.83448e-42	35230	35230	5506	7019	0.605452	1.27451e-45	-0.0484351	0.00339677	9.999e-05	7.99877e-40	5.34137e-41	0.00152451
ENSG00000205038.12	20708	1.0043	5099.55	8231.52	1.44547e-192	152866	152866	3013	3407	0.191512	2.74882e-204	0.212394	0.00677945	9.999e-05	1.1441e-189	1.59156e-190	0.00139748
ENSG00000147654.16	20636	1.04218	4003.58	7910.09	9.51313e-25	-101	-101	1625	1715	0.0964025	3.62468e-27	0.0797051	0.00735853	9.999e-05	5.14687e-22	2.97045e-23	0.00180465
ENSG00000301490.1	20639	1.04339	5080.11	8228.43	1.19248e-106	-18453	-18453	5926	7737	0.434907	3.91366e-113	0.306949	0.0133807	9.999e-05	2.18042e-107	2.16649e-108	0.00142313
ENSG00000147642.17	20661	1.03263	5278.56	8241.32	1.66869e-17	-228029	-228029	6137	8093	0.54503	1.82433e-18	0.0926084	0.010539	9.999e-05	3.25659e-14	1.74243e-15	0.00136431
ENSG00000227170.1	20735	1.0245	6354.4	8364.62	4.39154e-05	-567	-567	14	14	0.000786959	2.9661e-05	0.86502	0.207029	0.233277	0.233136	0.0102109	0.00113008
ENSG00000104447.13	20287	1.02736	5772	8184.18	4.40079e-39	-244922	-244922	4803	5857	0.67077	1.30646e-41	0.0648842	0.00477632	9.999e-05	2.83913e-36	1.84893e-37	0.00124534
ENSG00000289382.3	20287	1.01292	7302.26	8420.06	2.2291e-223	19553	19553	2841	3191	0.82063	9.83778e-232	0.263856	0.0078737	9.999e-05	2.41823e-222	3.7733e-223	0.000979271
ENSG00000298999.1	20414	1.01443	6784.2	8366.85	0.000170667	-133455	-133455	19	19	0.00106802	0.000122352	-0.763656	0.198708	0.681132	0.680139	0.028715	0.0010546
ENSG00000147679.12	20440	1.01942	5935.64	8173.45	3.49877e-36	5170	5170	1085	1132	0.0636384	1.45649e-38	0.112781	0.00864223	9.999e-05	4.99494e-33	3.17159e-34	0.0012075
ENSG00000147677.12	20441	1.00859	7106	8386	7.77982e-57	-26994	-26994	2415	2718	0.152782	3.8143e-59	-0.0504536	0.00308765	9.999e-05	1.95914e-53	1.44036e-54	0.00100469
ENSG00000253327.2	20675	1.02642	6506.32	8247.56	9.58818e-10	-5835	-5835	1819	1997	0.112254	3.06708e-10	0.0638854	0.0101362	9.999e-05	4.4935e-06	2.17916e-07	0.00110449
ENSG00000164754.16	20674	1.0176	6660.17	8267.52	9.21572e-57	20527	20527	1749	1899	0.106745	6.88012e-60	-0.0858774	0.00522124	9.999e-05	7.33787e-54	5.40995e-55	0.00107549
ENSG00000164758.7	22107	1.01118	6771.42	8248.9	3.70475e-17	78	78	14	14	0.000787047	4.39849e-18	0.591226	0.0680595	9.999e-05	1.80501e-13	9.57725e-15	0.00105532
ENSG00000239917.3	22120	1.01644	6637.45	8208.24	3.98925e-14	20653	20653	3279	3696	0.207757	6.1153e-15	0.121344	0.0155263	9.999e-05	1.82962e-10	9.38769e-12	0.00107871
ENSG00000302479.1	22544	1.02008	7234.01	8284	1.06704e-14	203433	203433	883	935	0.947442	2.02125e-15	-0.194762	0.0244842	9.999e-05	4.79461e-11	2.47799e-12	0.000991127
ENSG00000182197.13	22668	1.0306	6095.23	8065.51	1.90962e-162	-2983	-2983	233	238	0.0133783	8.06492e-176	-1.06184	0.0367039	9.999e-05	1.68652e-163	2.13202e-164	0.00118074
ENSG00000225885.8	22823	1.01697	6876.13	8229.44	0	339665	339665	1747	1861	0.895391	0	-0.86481	0.0125572	9.999e-05	0	0	0.00104149
ENSG00000306534.1	23031	0.989562	7548.32	8434.94	0	264093	264093	1747	1861	0.895391	0	-0.789037	0.0171785	9.999e-05	0	0	0.000939132
ENSG00000281641.4	23193	1.03694	7201.48	8301.61	0	457	457	1747	1861	0.895391	0	-1.30405	0.0170399	9.999e-05	0	0	0.00100177
ENSG00000177570.15	23188	1.01898	6619.64	8191.63	0	-1157	-1157	1747	1861	0.895391	0	-1.31033	0.010291	9.999e-05	0	0	0.00108262
ENSG00000147676.14	23413	1.04861	5501.98	8121.42	4.20456e-45	-544079	-544079	1747	1861	0.895391	2.15559e-48	-0.296289	0.0201444	9.999e-05	2.39812e-43	1.64446e-44	0.00131656
ENSG00000136999.5	23291	1.02885	5866.49	8147.19	2.03569e-118	32562	32562	510	527	0.0296267	7.31938e-127	-0.498432	0.0204616	9.999e-05	6.09136e-118	6.36435e-119	0.00122597
ENSG00000286282.1	23291	1.04507	5605.45	8101.58	1.56719e-28	32061	32061	510	527	0.0296267	1.21516e-30	-0.353278	0.0305838	9.999e-05	7.09701e-26	4.23885e-27	0.00129062
ENSG00000136960.13	22850	0.987487	6244.74	8344.09	3.49503e-228	-71871	-71871	6278	8335	0.531478	7.42703e-239	-0.376118	0.011043	9.999e-05	1.37976e-221	2.14677e-222	0.00113418
ENSG00000310521.1	22630	1.03094	5396.22	8113.79	4.65848e-233	25493	25493	2978	3399	0.191084	7.96522e-251	0.408534	0.0116837	9.999e-05	2.09704e-236	3.42732e-237	0.00133376
ENSG00000064313.13	22630	1.03847	5026.6	8031.64	0	-10704	-10704	3390	3928	0.220823	0	-0.499627	0.00630886	9.999e-05	0	0	0.0014357
ENSG00000279347.1	22636	1.02299	5919.14	8272.29	7.81033e-39	23041	23041	3141	3628	0.204764	6.36596e-41	0.196593	0.0145996	9.999e-05	7.43624e-36	4.82545e-37	0.00121246
ENSG00000136982.6	22596	1.035	5940.33	8229.32	0	727	727	2978	3400	0.191119	0	0.690129	0.0103015	9.999e-05	0	0	0.00121346
ENSG00000244642.3	22613	1.04392	5326.28	8063.82	0.000303943	-570076	-570076	39	39	0.00219224	0.000169994	0.308486	0.0820113	0.788921	0.78891	0.0331034	0.00135765
ENSG00000155792.10	22656	1.02996	5688.14	8174.65	0	2795	2795	6119	8317	0.53249	0	0.533943	0.0118823	9.999e-05	0	0	0.0012649
ENSG00000245330.5	22659	1.02285	5764.1	8271.49	1.49805e-130	1930	1930	6119	8317	0.53249	8.41184e-138	0.371569	0.0146051	9.999e-05	1.12678e-129	1.23645e-130	0.00124498
ENSG00000172172.8	23060	1.00266	6620.69	8289.64	1.71717e-06	-49454	-49454	103	103	0.00579042	9.02308e-07	-0.146122	0.0297276	0.0111989	0.0111583	0.00051186	0.00107592
ENSG00000172167.8	23059	1.00282	6077.95	8225.1	1.31401e-13	-65273	-65273	5712	7341	0.587352	2.30889e-14	-0.0425495	0.00556559	9.999e-05	7.51864e-10	3.82828e-11	0.00117201
ENSG00000250290.1	23150	1.00174	7002.18	8358.72	1.58953e-49	11216	11216	5277	6568	0.369212	1.08384e-51	0.16317	0.0107162	9.999e-05	9.2867e-46	6.47553e-47	0.00101698
ENSG00000248318.2	23538	1.0131	6606.01	8227.19	5.3507e-219	8535	8535	38	38	0.00213627	1.82641e-232	1.93932	0.0577734	9.999e-05	5.45092e-218	8.37888e-219	0.0010825
ENSG00000272502.1	23569	1.03949	6810.63	8242.76	1.29201e-06	-63776	-63776	2307	2551	0.143395	6.21884e-07	-0.0578625	0.0116004	0.00719928	0.00714276	0.000328907	0.00106021
ENSG00000172164.15	23564	1.01694	6775.83	8261.8	4.4054e-93	-43485	-43485	38	38	0.00213627	2.4519e-98	-1.45816	0.0684039	9.999e-05	9.38323e-91	8.57811e-92	0.00105689
ENSG00000255364.1	23016	1.01403	8517.62	8422.5	3.93505e-65	243505	243505	2017	2186	0.122892	1.67573e-67	-0.233685	0.0133453	9.999e-05	4.7221e-62	3.6742e-63	0.000839947
ENSG00000253819.4	22894	1.0237	7217.88	8179.93	6.51918e-261	-61748	-61748	2017	2186	0.122892	1.44329e-278	-0.320835	0.00867054	9.999e-05	3.90924e-263	6.89093e-264	0.000994666
ENSG00000272043.3	22827	1.00056	8610.46	8480.13	5.63025e-05	650664	650664	20	20	0.00112448	4.34022e-05	-0.814855	0.199199	0.378062	0.383908	0.0165551	0.000826741
ENSG00000272384.3	22811	1.0225	7648.67	8297.61	7.43132e-08	-6315	-6315	190	192	0.0107926	3.36382e-08	-0.358101	0.0647989	0.00059994	0.000475677	2.23765e-05	0.000938255
ENSG00000178764.8	22811	1.01584	7849.47	8295.49	5.12272e-98	233667	233667	2598	2884	0.162114	3.83706e-103	0.165442	0.00756976	9.999e-05	1.32516e-95	1.2431e-96	0.000912021
ENSG00000301099.1	22820	1.02264	7751.36	8298.55	6.40756e-07	1411	1411	3697	4254	0.239123	3.24492e-07	0.0640566	0.0125292	0.0039996	0.00435105	0.000201204	0.000925879
ENSG00000301077.1	22825	0.998868	8432.94	8369	5.63924e-96	-20	-20	3697	4254	0.239123	4.022e-100	0.256317	0.0119115	9.999e-05	6.03631e-92	5.54811e-93	0.000843603
ENSG00000253372.5	22766	1.00752	7850.72	8296.1	2.41436e-132	8063	8063	4592	5549	0.311917	2.75197e-139	-0.308346	0.0120519	9.999e-05	2.06742e-129	2.26664e-130	0.000909069
ENSG00000253607.1	23005	1.01384	7962.39	8303.49	0	27838	27838	5027	6195	0.651771	0	0.37458	0.00885362	9.999e-05	0	0	0.000898427
ENSG00000156787.17	22973	1.02162	7989	8291.46	2.13446e-154	30701	30701	2722	3061	0.172063	1.32845e-162	0.128016	0.00461171	9.999e-05	9.77245e-154	1.18542e-154	0.000898012
ENSG00000136986.10	22971	1.01592	8939.5	8402.36	8.77826e-207	-27034	-27034	1184	1249	0.070208	5.84313e-215	0.286371	0.0088959	9.999e-05	4.72839e-206	6.96763e-207	0.000800882
ENSG00000253463.1	22732	1.02136	8236.63	8344.57	1.01951e-08	504	504	1370	1456	0.0818437	4.60304e-09	0.133921	0.0228267	9.999e-05	6.80886e-05	3.24845e-06	0.000870943
ENSG00000147689.17	22728	1.02713	8933.46	8420.33	0	-5296	-5296	972	1008	0.056661	0	1.07304	0.0191167	9.999e-05	0	0	0.000804738
ENSG00000189376.12	22861	1.00327	8603.5	8356.09	1.21463e-214	-5	-5	233	238	0.0133798	2.34544e-224	-0.573844	0.0174232	9.999e-05	2.14258e-211	3.21629e-212	0.000828248
ENSG00000309767.1	22864	1.02075	8285.52	8311.8	2.13257e-05	589071	589071	10	10	0.000562114	1.31161e-05	-0.973762	0.223306	0.157384	0.154717	0.00683666	0.00086561
ENSG00000309745.1	22915	1.0101	9197.53	8474.84	3.79263e-09	39680	39680	621	665	0.0373848	2.17999e-09	0.21534	0.0359493	9.999e-05	3.13122e-05	1.50128e-06	0.000776747
ENSG00000165156.15	22917	0.997472	9976.1	8522.55	6.3959e-11	75430	75430	647	705	0.0396335	3.68396e-11	0.0851739	0.0128569	9.999e-05	6.62198e-07	3.2495e-08	0.000712783
ENSG00000253336.1	22952	1.01023	9249.69	8481.93	3.67712e-05	666004	666004	566	588	0.0330523	2.80531e-05	-0.155543	0.0371141	0.281972	0.283668	0.0123492	0.000772406
ENSG00000254294.1	22929	1.00148	9042.93	8461.03	0.000102357	-741607	-741607	52	53	0.00297987	7.88028e-05	-0.444887	0.112633	0.60354	0.603066	0.0255797	0.00078749
ENSG00000156802.13	22977	1.03782	7330.58	8148.06	3.10833e-06	-168520	-168520	97	98	0.00550871	1.36935e-06	-0.0776993	0.0160776	0.0174983	0.0192031	0.000876099	0.000984453
ENSG00000156795.8	22980	0.971304	10019.7	8560.48	0	14012	14012	5642	7133	0.400993	0	-0.442105	0.00874553	9.999e-05	0	0	0.000702691
ENSG00000156804.7	22676	1.03707	7770.21	8231.4	2.61007e-54	-3633	-3633	2655	2907	0.163406	1.53187e-57	0.138999	0.00862981	9.999e-05	2.87209e-52	2.09743e-53	0.000928524
ENSG00000253286.7	22645	1.00711	8935.89	8433.52	4.31444e-05	344370	344370	57	57	0.00320405	3.13896e-05	0.310107	0.0744496	0.314969	0.316576	0.0137353	0.000798594
ENSG00000176853.16	22807	1.00957	8178.56	8310.19	2.74918e-18	14507	14507	4064	4860	0.273218	3.78642e-19	0.0324333	0.00361826	9.999e-05	1.65793e-14	8.89614e-16	0.000873306
ENSG00000214803.3	23197	0.997374	7563.83	8356.84	1.75439e-10	-42930	-42930	597	633	0.0355818	6.78439e-11	-0.263264	0.0402945	9.999e-05	1.37652e-06	6.72405e-08	0.000939963
ENSG00000253227.3	23309	1.00123	8484.64	8409.12	3.40704e-65	4993	4993	2835	3241	0.182201	1.1343e-67	-0.284857	0.0162464	9.999e-05	2.43257e-61	1.88426e-62	0.000839207
ENSG00000237586.3	23425	1.00844	8063.44	8322.49	3.24703e-187	459	459	1305	1396	0.0784887	1.85296e-196	-0.445247	0.0145105	9.999e-05	7.51891e-185	1.02803e-185	0.000885397
ENSG00000164983.9	23518	1.01572	7815.3	8272.96	3.00127e-273	-66677	-66677	5832	7413	0.416742	1.72958e-288	0.156198	0.00414192	9.999e-05	1.39725e-273	2.54619e-274	0.000915965
ENSG00000183665.5	23476	0.988444	8886.9	8443.85	0	37	37	6246	8144	0.542168	0	0.863795	0.00655703	9.999e-05	0	0	0.000797396
ENSG00000245149.7	23548	1.00822	8000.54	8300.84	7.46027e-19	-30865	-30865	2502	2728	0.153362	9.17328e-20	0.0812399	0.0089077	9.999e-05	4.54412e-15	2.45276e-16	0.000892283
ENSG00000170881.6	23547	0.985667	8636.31	8404.28	1.91026e-42	22646	22646	6276	8163	0.458853	4.62469e-44	0.0693742	0.00495514	9.999e-05	5.77495e-38	3.80533e-39	0.000819664
ENSG00000253106.1	23578	1.0175	7838.31	8265.06	1.17543e-33	21484	21484	1516	1599	0.0904719	1.74415e-35	0.174174	0.0139474	9.999e-05	2.83796e-30	1.76366e-31	0.00091388
ENSG00000301476.1	23560	1.01018	8058.43	8307.34	8.00117e-19	-42139	-42139	6232	8091	0.454806	1.02024e-19	-0.10281	0.0112872	9.999e-05	4.60278e-15	2.48403e-16	0.000886523
ENSG00000147684.10	23670	0.984256	8157.78	8346.04	2.51042e-264	13300	13300	1562	1652	0.0929134	1.22057e-276	0.273005	0.00740572	9.999e-05	2.52807e-256	4.37881e-257	0.000867261
ENSG00000147687.19	23670	1.0277	8385.03	8330.41	9.36542e-60	-387	-387	125	125	0.00702642	1.37117e-62	-0.406922	0.0241757	9.999e-05	2.30872e-57	1.74137e-58	0.000857531
ENSG00000170873.19	23562	1.02365	8704.6	8373.72	0	-163604	-163604	5434	6684	0.624241	0	-0.24665	0.0055118	9.999e-05	0	0	0.000824833
ENSG00000305490.1	23562	1.0433	8100.63	8341.06	2.20816e-52	1983	1983	2640	3000	0.173812	8.64357e-55	0.298937	0.0190424	9.999e-05	1.50311e-50	1.08463e-51	0.000892685
ENSG00000249816.9	23788	0.997833	6656.69	8166.54	1.39234e-11	24452	24452	3750	4291	0.241203	2.72564e-12	-0.107796	0.0153969	9.999e-05	9.60815e-08	4.76385e-09	0.00106817
ENSG00000255491.5	23869	1.02299	7617.83	8276.8	5.54579e-88	-62773	-62773	6436	8443	0.474592	8.86711e-93	0.273839	0.013243	9.999e-05	5.07156e-86	4.52572e-87	0.000942221
ENSG00000299036.1	23738	1.02178	8220.61	8361.14	5.14887e-145	482	482	4333	5168	0.2905	1.84609e-151	-0.322968	0.0120787	9.999e-05	3.67577e-144	4.28069e-145	0.000872774
ENSG00000180938.6	23631	1.02309	7323.84	8214.54	3.41764e-27	96	96	13	13	0.000730748	8.05796e-29	1.90613	0.170503	9.999e-05	7.45262e-24	4.37221e-25	0.000980061
ENSG00000104549.12	23689	1.01227	8374.39	8378.97	2.00388e-68	202	202	641	680	0.0382237	2.81403e-71	0.505208	0.0280422	9.999e-05	2.75629e-65	2.18958e-66	0.000853748
ENSG00000253167.1	23764	1.02211	8042.31	8299.7	9.04133e-05	-362634	-362634	95	95	0.00534008	5.89376e-05	-0.355894	0.0885531	0.510949	0.506157	0.0216252	0.000892225
ENSG00000156831.9	23841	1.0197	9296.1	8445.97	2.38222e-26	209	209	990	1035	0.0581788	3.33226e-27	-0.126578	0.0116775	9.999e-05	8.22387e-23	4.77987e-24	0.000771248
ENSG00000164961.16	23844	1.02101	8428.75	8330.86	6.87256e-71	69	69	990	1035	0.0581788	2.90851e-74	0.247554	0.0134491	9.999e-05	2.32828e-68	1.881e-69	0.000850991
ENSG00000242170.3	24143	1.0231	7963.19	8348.37	8.38927e-06	470302	470302	2134	2340	0.131564	5.16963e-06	0.0712013	0.0156122	0.060294	0.0600832	0.00269839	0.000901414
ENSG00000254431.2	24406	0.984486	8565.56	8411.39	1.65235e-05	-787953	-787953	15	15	0.00084317	1.13263e-05	-0.936065	0.213095	0.135986	0.137	0.00606614	0.000826063
ENSG00000173334.4	24382	1.0463	6890.2	8088.97	1.40326e-17	76807	76807	3017	3526	0.198201	7.27031e-19	0.0553611	0.00622669	9.999e-05	2.36624e-14	1.26749e-15	0.00105056
ENSG00000253111.3	24430	1.01036	7777.66	8349.5	3.44684e-10	46748	46748	6282	8636	0.485441	1.34846e-10	-0.0754529	0.0117357	9.999e-05	2.33675e-06	1.13759e-07	0.000918572
ENSG00000302425.1	24743	0.978964	7562.25	8244.16	0.000133674	-30737	-30737	6208	8456	0.475323	8.41258e-05	-0.0533814	0.0135686	0.644836	0.645163	0.0272958	0.000933651
ENSG00000286122.2	24591	1.02155	9167.74	8425.04	2.25116e-15	305163	305163	4824	5791	0.32552	6.88432e-16	-0.0757035	0.00936014	9.999e-05	1.20324e-11	6.25686e-13	0.000782577
ENSG00000253651.1	24300	1.00333	9527.65	8501.06	5.31304e-23	60	60	5354	6760	0.620011	1.34648e-23	-0.123731	0.0123222	9.999e-05	4.39249e-19	2.46745e-20	0.000747958
ENSG00000294748.1	24330	0.998207	8217.87	8343.07	6.8044e-139	-14489	-14489	3665	4249	0.238869	2.25399e-145	-0.298093	0.0113919	9.999e-05	9.7408e-135	1.09171e-135	0.000865457
ENSG00000245164.11	24577	1.05232	8203.79	8214.96	3.60179e-49	-374241	-374241	4632	6145	0.345458	3.46314e-52	0.0426466	0.00278683	9.999e-05	1.3517e-47	9.55663e-49	0.000884343
ENSG00000253438.6	25183	1.02148	8762.88	8297.24	0	-55218	-55218	2079	2259	0.127053	0	-0.554436	0.00916877	9.999e-05	0	0	0.000818696
ENSG00000168672.4	25187	1.01848	10160	8468.48	0	-57373	-57373	2079	2259	0.127053	0	-0.738114	0.00973789	9.999e-05	0	0	0.000705371
ENSG00000296602.1	25381	1.0093	10047.9	8421.31	1.70717e-150	-212915	-212915	2079	2259	0.127053	4.45532e-156	-0.401258	0.014771	9.999e-05	7.54424e-148	8.91361e-149	0.000710821
ENSG00000253573.3	25055	1.00945	8331.29	8278.87	2.62008e-31	-345911	-345911	2079	2259	0.127053	5.96176e-33	-0.222511	0.0185325	9.999e-05	1.21732e-27	7.39175e-29	0.000857266
ENSG00000282961.1	25384	1.01674	10406.2	8445.44	0	-578769	-578769	2079	2259	0.127053	0	-0.350997	0.00732748	9.999e-05	0	0	0.00068825
ENSG00000224722.3	25383	1.01376	9898.66	8393.02	4.53885e-33	-583077	-583077	1932	2106	0.118381	2.32978e-34	-0.13888	0.0113129	9.999e-05	1.8196e-29	1.12297e-30	0.000722729
ENSG00000254166.5	25276	1.03411	9931.01	8363.36	0	-726436	-726436	2079	2259	0.127053	0	-0.366451	0.00796291	9.999e-05	0	0	0.000725785
ENSG00000287781.2	25273	1.01762	9834.87	8389.79	1.63049e-142	153078	153078	2623	2873	0.161513	2.40364e-148	0.34457	0.0130284	9.999e-05	5.94568e-141	6.84703e-142	0.000728454
ENSG00000212993.6	25243	1.026	9369.73	8277.16	0	113121	113121	2623	2873	0.161513	0	0.952908	0.0119125	9.999e-05	0	0	0.000766966
ENSG00000280997.1	25169	1.00093	10163.7	8423.51	0	34905	34905	2623	2873	0.161513	0	0.83705	0.013512	9.999e-05	0	0	0.000700541
ENSG00000246228.8	25094	1.00831	9381.44	8335.96	0	-46835	-46835	2623	2873	0.161513	0	1.33941	0.0129449	9.999e-05	0	0	0.00076102
ENSG00000286266.1	25020	1.02462	10696.2	8499.1	7.01781e-197	96309	96309	5848	7443	0.418419	2.34684e-202	-0.286682	0.00919705	9.999e-05	1.38147e-197	1.97491e-198	0.000671546
ENSG00000286010.2	25039	1.00409	9322.4	8352.69	0	3765	3765	5848	7443	0.418419	0	-0.338117	0.00768518	9.999e-05	0	0	0.000764633
ENSG00000136997.22	25239	1.02345	8557.11	8234	2.0047e-21	818	818	745	789	0.0443508	1.22622e-22	0.0974556	0.00992564	9.999e-05	6.86735e-18	3.81636e-19	0.000838985
ENSG00000249375.9	25256	1.01635	9498.79	8351.1	1.2607e-09	254316	254316	5207	6614	0.371782	5.25123e-10	-0.032374	0.00520613	9.999e-05	9.87985e-06	4.76945e-07	0.000753866
ENSG00000249859.15	25392	1.02046	8545.09	8236.88	0	202251	202251	4735	5707	0.320834	0	0.198184	0.00459792	9.999e-05	0	0	0.000839238
ENSG00000280055.2	25282	0.99806	9830.07	8449.8	1.16847e-31	-145940	-145940	4367	5182	0.708713	1.10985e-32	-0.0915617	0.00765941	9.999e-05	1.29655e-27	7.86999e-29	0.000723527
ENSG00000310067.1	25039	1.00764	8307.67	8242.1	3.41197e-50	-2323	-2323	2373	2551	0.856605	4.17408e-53	-0.168345	0.0109006	9.999e-05	1.26759e-46	8.89422e-48	0.000859126
ENSG00000207110.1	25036	1.05014	7587.99	8159.17	2.3157e-47	-2367	-2367	4735	5707	0.320834	1.3512e-50	0.202964	0.0134804	9.999e-05	1.23464e-45	8.60201e-47	0.000955327
ENSG00000222501.1	25068	1.01467	8935.85	8347.41	1.10122e-30	-2624	-2624	5346	6603	0.628836	4.83742e-32	0.131344	0.0111034	9.999e-05	4.0617e-27	2.45463e-28	0.000800841
ENSG00000278275.2	25075	1.02066	9068.52	8319.64	1.75498e-54	6130	6130	228	238	0.0133828	3.93823e-57	-0.576949	0.0359546	9.999e-05	1.47665e-51	1.07389e-52	0.000790875
ENSG00000298619.1	24811	1.0297	9089.86	8431.93	8.73581e-21	11658	11658	729	755	0.0424396	1.75608e-21	0.277417	0.0290685	9.999e-05	2.60649e-17	1.44005e-18	0.000791645
ENSG00000254275.7	24791	1.02526	8192.53	8302.89	5.14697e-52	9840	9840	1942	2098	0.117958	1.20166e-54	0.244515	0.015597	9.999e-05	2.65119e-49	1.89533e-50	0.000876887
ENSG00000253926.2	23591	1.0118	5567.88	8137.92	6.65461e-24	-12510	-12510	4078	4757	0.267397	1.51476e-25	0.134241	0.0128094	9.999e-05	2.17412e-20	1.23682e-21	0.00128359
ENSG00000229140.13	23641	1.03273	5927.57	8110.21	1.03325e-45	-163894	-163894	5429	6846	0.384823	4.09874e-49	0.161717	0.0109099	9.999e-05	2.70289e-43	1.85279e-44	0.00121507
ENSG00000254317.1	23664	1.01084	6549.48	8240.22	3.80076e-282	11591	11591	6005	7768	0.56335	4.63089e-299	-0.253241	0.00658514	9.999e-05	2.43016e-281	4.54063e-282	0.00109092
ENSG00000243402.1	23669	1.02246	6709.9	8235.32	5.18995e-05	505202	505202	425	439	0.0246768	3.06486e-05	0.0806876	0.0193459	0.283172	0.283872	0.0123577	0.00106944
ENSG00000254263.1	23703	1.02386	7476.43	8355.76	2.3814e-42	11043	11043	3052	3449	0.193895	3.30766e-44	-0.138903	0.00990411	9.999e-05	2.21549e-39	1.47504e-40	0.00096034
ENSG00000253720.2	23593	1.0209	6181.6	8134.49	9.9986e-13	-36483	-36483	262	272	0.0152929	1.46475e-13	0.127684	0.0172498	9.999e-05	4.12661e-09	2.08143e-10	0.00116012
ENSG00000287195.1	23634	1.01662	6268.43	8157.64	2.0401e-42	5314	5314	6354	8542	0.480191	2.60985e-45	0.0445659	0.0031367	9.999e-05	2.97681e-39	1.97931e-40	0.00114225
ENSG00000153310.22	23729	1.02725	7544.26	8362.03	5.629e-34	-58226	-58226	6321	8465	0.475883	1.99182e-35	0.031823	0.0025505	9.999e-05	6.64396e-31	4.14857e-32	0.000952897
ENSG00000304801.1	23703	0.998138	6677.94	8333.54	1.90124e-21	4661	4661	1249	1301	0.073131	2.06869e-22	-0.185735	0.0190203	9.999e-05	1.3661e-17	7.56863e-19	0.0010649
ENSG00000280543.1	23752	1.00312	7547.83	8370.35	1.72151e-95	107219	107219	2251	2440	0.137171	1.33717e-99	-0.177218	0.00825818	9.999e-05	6.75324e-92	6.20663e-93	0.000943982
ENSG00000212342.1	23630	1.02774	6830.67	8306.38	7.88618e-16	82577	82577	3366	3852	0.783474	1.4251e-16	0.106187	0.012826	9.999e-05	2.5916e-12	1.35881e-13	0.00105258
ENSG00000287201.2	23599	1.02015	6862.6	8245.44	0	-14535	-14535	2251	2440	0.137171	0	-0.504659	0.00904446	9.999e-05	0	0	0.00104477
ENSG00000286535.2	23910	1.03009	6306.8	8159.38	2.42358e-107	-36335	-36335	3527	4094	0.230129	8.14376e-115	0.102677	0.00444147	9.999e-05	1.21474e-106	1.20217e-107	0.00114094
ENSG00000153317.15	23853	1.01748	6992.2	8280.11	0	-226740	-226740	6242	8321	0.467735	0	0.128013	0.00299341	9.999e-05	0	0	0.0010244
ENSG00000132294.15	24937	1.0106	8087.69	8361.85	1.32783e-171	12568	12568	19	19	0.00106802	3.133e-179	1.77573	0.0607593	9.999e-05	1.81634e-169	2.34835e-170	0.000883454
ENSG00000299509.1	24935	1.00764	7190.96	8325.27	3.35643e-112	3934	3934	5993	7726	0.434338	1.14988e-117	0.304144	0.0129883	9.999e-05	3.62159e-109	3.62644e-110	0.000992476
ENSG00000184156.18	24750	1.03388	7379.8	8234.45	8.2467e-181	-7	-7	1426	1512	0.915007	9.67309e-192	-0.706405	0.0233209	9.999e-05	6.42451e-183	8.71241e-184	0.000976486
ENSG00000253521.2	24643	1.03222	8173.62	8321.92	0	145674	145674	6056	8158	0.541428	0	-0.695762	0.00944014	9.999e-05	0	0	0.000881158
ENSG00000297169.1	24333	1.0179	9212.38	8446.97	0	33576	33576	6054	8155	0.541596	0	-0.613601	0.00858892	9.999e-05	0	0	0.000777738
ENSG00000129295.10	24337	1.01717	8537.92	8340.94	0	35328	35328	6056	8158	0.541428	0	-0.859023	0.00592683	9.999e-05	0	0	0.000838925
ENSG00000287095.2	24294	1.0081	8997.36	8391.14	0	12834	12834	5357	6801	0.382293	0	0.185751	0.00402167	9.999e-05	0	0	0.000793432
ENSG00000165071.15	24142	0.99783	8643.96	8336.86	1.09598e-71	-50746	-50746	3889	4761	0.267622	4.78869e-75	0.0720855	0.00389484	9.999e-05	1.32548e-67	1.06686e-68	0.000822696
ENSG00000300037.1	24143	1.02958	8679.04	8407.18	9.79766e-07	-4232	-4232	4607	5274	0.296468	6.00502e-07	-0.0658901	0.0131918	0.00759924	0.00725983	0.000334264	0.000829065
ENSG00000304213.1	24148	1.02904	7704.28	8272.83	4.14488e-23	-25967	-25967	4435	5252	0.295222	2.56446e-24	-0.130871	0.0128236	9.999e-05	9.15677e-20	5.17914e-21	0.000933724
ENSG00000129292.21	24105	1.00497	8872.95	8390.17	0	27973	27973	6177	8022	0.450973	0	-0.123432	0.00288287	9.999e-05	0	0	0.000803613
ENSG00000270137.1	24259	1.01805	9254.61	8390.93	1.4357e-19	15018	15018	6305	8250	0.463744	2.58745e-20	0.0715403	0.0077277	9.999e-05	7.10575e-16	3.86664e-17	0.000774233
ENSG00000223697.3	24345	1.0071	8632.55	8320.57	1.66629e-200	-12035	-12035	6001	7734	0.434739	1.85056e-210	-0.153649	0.00482719	9.999e-05	5.83492e-198	8.35195e-199	0.00082664
ENSG00000042832.12	24424	1.00332	8504.95	8300.63	0	-11257	-11257	6388	8435	0.525857	0	0.527784	0.006794	9.999e-05	0	0	0.000837854
ENSG00000287736.1	24536	1.0082	8958.88	8325.79	1.34083e-53	959	959	3849	4393	0.246992	3.65465e-56	0.0617816	0.00388475	9.999e-05	4.75221e-50	3.41507e-51	0.000796868
ENSG00000155926.14	24373	1.0064	8525.15	8286.21	0	-52886	-52886	585	603	0.0338993	0	0.797449	0.0107215	9.999e-05	0	0	0.000836833
ENSG00000299787.1	24409	0.990192	9916.48	8482.76	1.43838e-67	240	240	3939	4757	0.267397	1.51514e-69	-0.196684	0.0110584	9.999e-05	5.92125e-63	4.63127e-64	0.000715107
ENSG00000104415.14	24526	1.03422	8572.92	8329.18	2.1667e-40	41924	41924	208	211	0.0118606	2.7458e-42	0.894091	0.0652589	9.999e-05	1.09558e-37	7.20357e-39	0.000840748
ENSG00000289316.1	24629	1.00764	9783.67	8423.59	1.1101e-44	42071	42071	3626	4316	0.242635	2.77552e-46	-0.123895	0.00862317	9.999e-05	5.35741e-41	3.60791e-42	0.000729563
ENSG00000104419.17	24860	1.04179	8999.86	8290.01	3.27616e-65	-4702	-4702	48	48	0.00269815	1.23317e-68	1.1619	0.0657787	9.999e-05	8.5569e-64	6.72937e-65	0.000803088
ENSG00000225259.4	25059	1.03171	8142.98	8167.81	3.4854e-05	-779319	-779319	20	20	0.00112423	1.8586e-05	0.235163	0.0548984	0.232377	0.233663	0.0102336	0.000884306
ENSG00000283176.1	25212	1.02083	9002.82	8385.93	1.62844e-27	122	122	5830	7423	0.417304	1.33667e-28	-0.12932	0.0116151	9.999e-05	4.86109e-24	2.85712e-25	0.000796693
ENSG00000289050.2	25247	1.02811	8283.02	8201.03	1.07662e-12	-50101	-50101	5454	6738	0.621205	1.98558e-13	-0.0529775	0.00719671	9.999e-05	5.23201e-09	2.63615e-10	0.000868219
ENSG00000008513.17	25248	1.03387	7986.5	8151.85	0	-31538	-31538	5480	6980	0.392399	0	-0.404637	0.00749731	9.999e-05	0	0	0.000902337
ENSG00000261220.4	25245	1.0243	8360.93	8209.94	0	641	641	2837	3143	0.176672	0	0.839887	0.0115249	9.999e-05	0	0	0.000858929
ENSG00000297683.1	25704	0.989653	8350.24	8229.66	2.73964e-06	-45951	-45951	99	104	0.00584664	1.35099e-06	-0.381807	0.0789596	0.0237976	0.0236222	0.00107509	0.000849009
ENSG00000288067.1	25769	1.03525	8429.88	8290.79	1.78683e-29	157805	157805	73	74	0.00415964	5.65323e-31	1.13028	0.0972896	9.999e-05	1.97856e-26	1.18793e-27	0.000855328
ENSG00000248492.1	24989	1.0185	8231.37	8264.76	5.42555e-184	-49779	-49779	73	74	0.00415964	2.07592e-194	2.48055	0.0812925	9.999e-05	2.12861e-183	2.89384e-184	0.000870582
ENSG00000066827.16	24547	1.01109	8605.94	8359.51	9.44574e-291	-164757	-164757	73	74	0.00415964	8.102e-304	2.41809	0.0623408	9.999e-05	5.4183e-290	1.03826e-290	0.000830426
ENSG00000279518.1	24689	1.00825	9237.71	8460.53	5.54691e-121	1320	1320	1448	1519	0.085385	6.93629e-125	0.452173	0.0187162	9.999e-05	5.61103e-118	5.86338e-119	0.000772838
ENSG00000289405.3	24585	1.00082	10146.1	8576.67	1.58629e-101	-114342	-114342	1274	1341	0.0754728	2.12375e-103	0.168728	0.00771006	9.999e-05	1.3414e-97	1.27136e-98	0.00070172
ENSG00000253433.2	24582	1.02241	7845.88	8280.64	1.41691e-39	-45	-45	3694	4249	0.239138	1.15173e-41	-0.167416	0.0123155	9.999e-05	1.81402e-36	1.18293e-37	0.000914651
ENSG00000131773.15	24268	1.0172	7510.11	8346.08	8.35172e-14	235	235	149	151	0.00849842	2.2076e-14	0.506921	0.0662564	9.999e-05	4.32479e-10	2.20832e-11	0.000953692
ENSG00000254101.9	24341	0.98292	5295.86	7965.96	3.59809e-41	708499	708499	55	55	0.00309267	5.43621e-45	1.69011	0.119398	9.999e-05	8.13359e-37	5.31538e-38	0.00133495
ENSG00000250733.6	25019	1.00899	8584.83	8282.58	3.71792e-32	525747	525747	6210	8030	0.451377	7.85385e-34	0.108971	0.00894983	9.999e-05	1.80019e-28	1.10094e-29	0.000831816
ENSG00000274064.1	24752	1.01877	9135.02	8403.45	3.15285e-23	417163	417163	6210	8030	0.451377	4.34799e-24	0.102878	0.0101322	9.999e-05	1.28224e-19	7.24346e-21	0.000784572
ENSG00000282164.4	24953	1.00942	9494.22	8396.88	5.27228e-202	346253	346253	6302	8187	0.460236	3.98299e-210	0.1878	0.00590508	9.999e-05	6.91449e-200	9.9757e-201	0.000752292
ENSG00000301297.1	24964	1.00299	8869.65	8353.66	4.49716e-18	341765	341765	6297	8182	0.459921	7.8192e-19	0.0995089	0.0112025	9.999e-05	3.63275e-14	1.94209e-15	0.00080332
ENSG00000302011.1	24727	1.02808	8671.81	8269.53	1.29454e-30	99773	99773	6139	7910	0.444632	2.97091e-32	0.114031	0.00960611	9.999e-05	2.07144e-27	1.25457e-28	0.000829299
ENSG00000167632.18	24991	1.01442	8635.92	8234.24	0	-831	-831	1224	1286	0.0722878	0	-0.62947	0.01035	9.999e-05	0	0	0.000828564
ENSG00000307873.1	24977	1.02286	9332.66	8356.55	5.40699e-15	3721	3721	5390	6764	0.380243	1.31166e-15	0.102881	0.0128468	9.999e-05	2.90575e-11	1.50519e-12	0.000769125
ENSG00000259891.1	24963	1.00151	8721.87	8287.26	2.21061e-80	2772	2772	473	489	0.0274874	1.18932e-84	0.483591	0.0245348	9.999e-05	1.48057e-76	1.25663e-77	0.000816475
ENSG00000104472.10	24940	1.00396	9048.83	8323.1	2.88544e-215	505	505	486	497	0.0279433	6.82215e-226	-0.562755	0.0170242	9.999e-05	3.82427e-212	5.75911e-213	0.000787704
ENSG00000279766.1	24883	1.02266	10323	8417.53	7.68531e-86	-15	-15	4250	5177	0.291006	4.89693e-89	-0.201788	0.00997089	9.999e-05	1.14138e-83	1.0061e-84	0.000695311
ENSG00000280326.1	24949	1.00583	11038.2	8520.17	5.63192e-09	-15658	-15658	4157	4865	0.726501	3.60515e-09	0.0731724	0.0123865	0.00019998	5.86055e-05	2.79905e-06	0.000646234
ENSG00000303049.1	24937	1.02623	8812.3	8233.38	8.36537e-58	-22830	-22830	2554	2832	0.159226	3.09832e-61	-0.214131	0.0128682	9.999e-05	2.94594e-55	2.19219e-56	0.000815529
ENSG00000123908.12	24931	1.02324	8851.01	8261.89	1.57693e-74	-32217	-32217	5437	6831	0.38398	1.02531e-78	0.0887282	0.00467592	9.999e-05	3.28967e-72	2.72184e-73	0.000811073
ENSG00000280303.2	24931	1.01642	10037.6	8400.75	8.48557e-33	5353	5353	5774	7414	0.416751	4.78557e-34	-0.161993	0.0132598	9.999e-05	2.92702e-29	1.80381e-30	0.000713433
ENSG00000279786.1	25267	1.00397	10954.3	8544.92	5.44471e-13	-109227	-109227	357	368	0.0206858	2.99189e-13	-0.298163	0.0408102	9.999e-05	5.52266e-09	2.78208e-10	0.000650731
ENSG00000169398.20	25278	1.03258	8650.19	8166.25	1.61961e-143	644	644	6258	8244	0.463406	2.00579e-153	0.127194	0.00472477	9.999e-05	4.13661e-144	4.81656e-145	0.000832741
ENSG00000253266.1	25474	0.98804	10693.6	8474.46	2.49463e-110	272345	272345	4719	5674	0.318943	1.06367e-113	-0.202701	0.00881318	9.999e-05	4.90871e-105	4.82118e-106	0.000662618
ENSG00000307200.1	25671	1.00563	10497.1	8456.07	1.58893e-10	-67	-67	927	964	0.0541877	7.90766e-11	-0.154793	0.0237762	9.999e-05	1.54386e-06	7.53583e-08	0.000679488
ENSG00000105339.11	25852	1.00578	9801.12	8350.36	2.40504e-90	1569	1569	6460	8714	0.489826	1.88783e-94	0.0585369	0.00280456	9.999e-05	7.51909e-87	6.74468e-88	0.00072776
ENSG00000253210.5	25965	1.03048	9061.05	8231.98	0	-2584	-2584	6259	8236	0.462957	0	-0.711538	0.00527036	9.999e-05	0	0	0.000794387
ENSG00000296050.1	26271	1.01654	8986.83	8214.54	2.83227e-23	21809	21809	6250	8208	0.461383	1.18071e-24	-0.0763978	0.00743067	9.999e-05	1.24487e-19	7.03351e-21	0.000796849
ENSG00000280035.1	26272	1.00484	10341.8	8387.26	4.23353e-26	-528	-528	3107	3505	0.802979	4.01695e-27	-0.0778249	0.00719128	9.999e-05	3.44358e-22	1.9897e-23	0.00068948
ENSG00000253307.1	26289	0.993772	11339.1	8484.45	1.67383e-208	2296	2296	4444	5263	0.29584	1.1352e-214	0.375672	0.0116784	9.999e-05	3.53303e-203	5.1522e-204	0.000626258
ENSG00000254019.1	26296	1.02409	10140.1	8351.34	5.46843e-149	73126	73126	4703	5648	0.317482	8.57767e-156	-0.210841	0.00776887	9.999e-05	1.83751e-148	2.17915e-149	0.000708224
ENSG00000254197.1	26220	1.02384	9688.86	8373.78	7.63078e-28	50449	50449	4721	5674	0.318995	5.54011e-29	-0.133414	0.011898	9.999e-05	2.05584e-24	1.2123e-25	0.000741124
ENSG00000297486.1	26227	1.02301	9952.76	8357.63	5.94851e-102	20533	20533	4703	5648	0.317482	1.66982e-106	-0.19546	0.00879434	9.999e-05	3.39835e-100	3.26284e-101	0.000721259
ENSG00000022567.10	26234	1.00434	9895.41	8324.94	0	19386	19386	4703	5648	0.317482	0	-0.221457	0.00400804	9.999e-05	0	0	0.000720442
ENSG00000254291.2	26283	1.02276	9201.19	8298.77	0	2181	2181	4703	5648	0.317482	0	-0.867402	0.00978897	9.999e-05	0	0	0.00078008
ENSG00000261655.1	26379	1.03715	9933.2	8330.27	0	3797	3797	2381	2681	0.150703	0	-0.712483	0.00972162	9.999e-05	0	0	0.00072643
ENSG00000204882.4	26377	1.02809	9358.05	8312.03	0	-8124	-8124	2381	2681	0.150703	0	-0.655928	0.0119335	9.999e-05	0	0	0.000768511
ENSG00000289263.2	26377	1.0232	9822.05	8308.15	2.09821e-126	-8214	-8214	2381	2681	0.150703	7.66562e-133	-0.292147	0.0117066	9.999e-05	3.0633e-125	3.30248e-126	0.000730907
ENSG00000184489.13	26366	1.00522	10165.8	8361.94	4.02742e-110	-32833	-32833	2381	2681	0.150703	5.50215e-115	-0.254975	0.0110209	9.999e-05	1.15106e-106	1.13947e-107	0.000701516
ENSG00000244998.2	26362	1.02008	10169	8373.33	1.76294e-44	-33412	-33412	2381	2681	0.150703	2.43042e-46	-0.238978	0.0166222	9.999e-05	2.82829e-41	1.90789e-42	0.000705168
ENSG00000271959.2	26511	1.03333	9240.79	8219.76	5.1847e-45	4042	4042	4944	6101	0.342945	9.72899e-48	0.166774	0.0114202	9.999e-05	2.14016e-42	1.45709e-43	0.000779752
ENSG00000171045.16	27742	1.00682	10215	8325.93	0	-940	-940	6491	8762	0.507421	0	-0.382657	0.00630028	9.999e-05	0	0	0.000698556
ENSG00000261693.1	27737	0.991287	11859.9	8533.14	0	604	604	2631	2935	0.83502	0	0.502512	0.0118422	9.999e-05	0	0	0.000598208
ENSG00000181790.13	27737	1.00582	10187	8325.83	5.48707e-299	18934	18934	2483	2751	0.154637	0	-0.530362	0.0134371	9.999e-05	1.08089e-296	2.11244e-297	0.000700211
ENSG00000167653.5	27522	1.02343	10239.4	8409.26	0	-28	-28	6404	8462	0.475709	0	0.659728	0.0120795	9.999e-05	0	0	0.000701187
ENSG00000234616.9	27561	1.01765	11077.6	8435.15	2.43896e-25	26580	26580	6396	8354	0.469613	3.43646e-26	0.0444233	0.0041826	9.999e-05	1.16208e-21	6.68562e-23	0.000646768
ENSG00000253741.5	27539	1.03293	9588.46	8281.15	1.12888e-33	-550	-550	6425	8484	0.476897	1.94399e-35	0.148746	0.0119196	9.999e-05	1.18638e-30	7.39436e-32	0.000751382
ENSG00000130193.8	27539	1.01779	9187.07	8251.15	1.3378e-277	-20149	-20149	819	857	0.0481731	7.4776e-294	0.417251	0.0109541	9.999e-05	1.69916e-278	3.14466e-279	0.000779849
ENSG00000253806.1	27545	1.02589	10390.4	8425.13	2.97488e-53	-23559	-23559	6370	8326	0.468016	3.65349e-55	0.144239	0.00915538	9.999e-05	1.69528e-50	1.22285e-51	0.000691622
ENSG00000253196.4	27538	1.04723	8495.37	8125.67	2.82305e-134	-10262	-10262	6317	8246	0.463519	3.03899e-144	0.179367	0.00688287	9.999e-05	1.7756e-136	2.00733e-137	0.000852436
ENSG00000197353.4	27583	1.01126	10883.7	8469.28	0	4719	4719	4916	5948	0.334345	0	0.366007	0.00854644	9.999e-05	0	0	0.000656728
ENSG00000180155.20	27572	1.04619	8270.52	8120.21	0	-20559	-20559	4916	5948	0.334345	0	0.485026	0.00752888	9.999e-05	0	0	0.000875274
ENSG00000104499.7	27544	1.02316	9173.41	8328.75	2.3937e-44	7587	7587	4057	4980	0.279964	1.93397e-46	-0.200849	0.0139544	9.999e-05	2.62187e-41	1.76908e-42	0.000782557
ENSG00000253421.1	27494	1.0074	9359.13	8394.69	1.20214e-33	6713	6713	4344	5156	0.710174	5.93457e-35	-0.165738	0.0133785	9.999e-05	6.84963e-30	4.24167e-31	0.000762574
ENSG00000160882.13	27444	1.01271	9493.56	8371.67	7.95008e-65	-29516	-29516	6001	7914	0.555143	1.39399e-67	-0.205306	0.0117174	9.999e-05	1.29213e-61	1.00276e-62	0.000753264
ENSG00000253971.1	27450	1.0199	9462.7	8355.36	1.60531e-29	16749	16749	6489	8724	0.509612	8.51301e-31	-0.159032	0.0137307	9.999e-05	4.83146e-26	2.88987e-27	0.00075773
ENSG00000160932.11	27318	1.01934	9872.08	8341.33	0	8578	8578	3089	3525	0.801855	0	-0.275641	0.00569619	9.999e-05	0	0	0.000726171
ENSG00000247317.6	27315	1.00982	9658.74	8320.54	0	-5893	-5893	6490	8727	0.509388	0	-0.413594	0.00842964	9.999e-05	0	0	0.000739594
ENSG00000305146.1	27214	1.01414	8985.25	8267.23	0	-2466	-2466	4818	5873	0.330184	0	-0.482305	0.0100639	9.999e-05	0	0	0.000796283
ENSG00000305126.1	27215	1.02778	9509.65	8322.73	0	75	75	1528	1623	0.091231	0	1.18513	0.0175038	9.999e-05	0	0	0.00075618
ENSG00000305108.1	27166	1.0272	8660.39	8221.48	0	-11843	-11843	1528	1623	0.091231	0	0.653931	0.0138825	9.999e-05	0	0	0.000830125
ENSG00000177335.14	27166	1.00675	9906	8377.25	0	2578	2578	5692	7167	0.597088	0	0.835591	0.0104116	9.999e-05	0	0	0.000720318
ENSG00000291309.2	27102	1.01764	9824.97	8381.08	0	-7037	-7037	5690	7167	0.597088	0	0.830139	0.0108702	9.999e-05	0	0	0.000729193
ENSG00000181638.20	26344	1.02717	8821.7	8267.6	9.26351e-270	1461	1461	5821	7819	0.439517	5.49907e-285	0.168085	0.00448675	9.999e-05	5.0732e-273	9.22266e-274	0.000814942
ENSG00000250571.7	26406	1.02498	8182.22	8195.18	1.94191e-117	8699	8699	4331	5183	0.291343	4.3668e-125	0.123627	0.0051128	9.999e-05	2.39215e-116	2.47942e-117	0.0008779
ENSG00000253716.9	26407	1.02839	7941.67	8138.41	0	-56	-56	4256	5120	0.287802	0	0.50755	0.00575549	9.999e-05	0	0	0.000905611
ENSG00000294075.1	26408	1.01247	7782.45	8193.14	2.55659e-40	-38	-38	16	16	0.000899584	6.95208e-43	3.05605	0.221418	9.999e-05	7.09891e-37	4.64209e-38	0.000918726
ENSG00000185730.8	26425	1.01659	8449.28	8223.95	0	6338	6338	6195	8336	0.468578	0	0.411639	0.00749247	9.999e-05	0	0	0.00084754
ENSG00000272172.1	26427	1.0419	8676.51	8259.43	2.85143e-33	-260	-260	5892	7999	0.449635	4.22273e-35	0.156382	0.0125951	9.999e-05	1.53795e-30	9.57815e-32	0.000833038
ENSG00000184428.13	26220	1.02247	7948.03	8156.4	0	-18171	-18171	1356	1599	0.0899325	0	0.871445	0.015417	9.999e-05	0	0	0.000902923
ENSG00000254389.4	26212	1.02212	8815.67	8301	1.21658e-184	-26831	-26831	270	279	0.0156953	2.97504e-194	1.56979	0.0514671	9.999e-05	1.11056e-184	1.51705e-185	0.000813988
ENSG00000158106.15	26214	1.03521	8912.28	8237.59	0	-187	-187	507	536	0.0301293	0	0.813892	0.0167892	9.999e-05	0	0	0.000809039
ENSG00000182759.4	26043	1.02421	8239.47	8215.6	1.56159e-79	-92872	-92872	2509	2852	0.160369	1.80466e-84	-0.295639	0.0150159	9.999e-05	1.95909e-77	1.67067e-78	0.000871555
ENSG00000014164.7	26181	1.00689	9141.79	8328.57	0	10111	10111	6035	7729	0.565542	0	-0.195897	0.00409169	9.999e-05	0	0	0.00078055
ENSG00000287576.2	26181	1.00964	8444.74	8244.16	0	6345	6345	6037	7731	0.565381	0	-0.390579	0.00481692	9.999e-05	0	0	0.000845816
ENSG00000275558.1	26179	1.02843	8480.04	8214.2	7.20355e-42	9448	9448	6035	7729	0.565542	1.99141e-44	-0.0566158	0.00402628	9.999e-05	5.27778e-39	3.5031e-40	0.000848155
ENSG00000104518.11	26184	1.01738	9025.75	8299.37	4.31954e-200	10083	10083	2977	3338	0.187633	1.4808e-210	0.149358	0.00469121	9.999e-05	1.55141e-199	2.23377e-200	0.000793662
ENSG00000254859.2	26189	1.02722	7931.41	8155.56	0	-5696	-5696	6037	7731	0.565381	0	-0.255565	0.0044134	9.999e-05	0	0	0.000906393
ENSG00000289161.3	26176	1.02769	8492.12	8211	7.17669e-155	-25152	-25152	1926	2073	0.116552	1.11236e-164	0.278797	0.00997644	9.999e-05	4.16652e-155	5.08164e-156	0.000846719
ENSG00000204839.9	26147	1.02004	8102.82	8185.31	0	9652	9652	4006	4756	0.732659	0	-0.469174	0.0073026	9.999e-05	0	0	0.000884888
ENSG00000255050.1	26146	1.01323	8481.3	8237.95	0	4851	4851	3393	3846	0.216213	0	-0.713852	0.00744144	9.999e-05	0	0	0.000843291
ENSG00000147813.16	26137	1.0317	8565.88	8234.52	0	-2	-2	3393	3846	0.216213	0	-0.652708	0.00592335	9.999e-05	0	0	0.000840664
ENSG00000279605.1	26137	1.02238	9099.98	8324.81	0	19056	19056	71	72	0.00406183	0	-1.15437	0.0267747	9.999e-05	0	0	0.000788641
ENSG00000254741.1	26122	1.00638	8166.51	8203.55	6.00405e-164	17778	17778	71	72	0.00406183	1.70014e-174	-1.11029	0.0385325	9.999e-05	4.70144e-161	5.88717e-162	0.00087356
ENSG00000179886.6	26080	1.02621	8206.77	8207.94	6.67993e-73	-15183	-15183	4014	4651	0.738532	1.72798e-77	-0.108176	0.00574782	9.999e-05	8.81237e-71	7.22596e-72	0.00087567
ENSG00000104529.19	26066	1.0377	8725.48	8268.7	0	-2127	-2127	71	72	0.00406183	0	-1.1734	0.0271386	9.999e-05	0	0	0.0008271
ENSG00000104524.14	25994	1.02043	8766.65	8266.12	1.82067e-22	-2011	-2011	5950	7796	0.561776	1.17385e-23	0.0648973	0.00645423	9.999e-05	6.8496e-19	3.84202e-20	0.000818028
ENSG00000104522.16	25978	1.02681	8836.3	8280.37	1.43255e-161	-3177	-3177	5675	7446	0.41855	2.18395e-170	0.185792	0.00652969	9.999e-05	7.78756e-162	9.77764e-163	0.000813488
ENSG00000254812.4	25962	1.01463	9058.7	8336.62	8.20754e-79	-18080	-18080	5842	7708	0.433277	1.62315e-82	-0.241757	0.0124303	9.999e-05	6.08238e-76	5.14575e-77	0.000789972
ENSG00000183309.12	25962	1.04054	8893.94	8285.37	3.1321e-231	6874	6874	6507	8889	0.499663	9.52723e-244	0.172943	0.00502273	9.999e-05	1.78847e-236	2.92405e-237	0.00081228
ENSG00000181135.16	25800	1.03292	7377.9	8086.97	1.51483e-66	6674	6674	236	242	0.0136031	9.37839e-72	0.610106	0.0337467	9.999e-05	1.00609e-64	7.96681e-66	0.000976395
ENSG00000181097.5	25799	1.02927	7618.84	8107.14	1.09727e-56	-2834	-2834	5352	7068	0.602688	5.89582e-61	0.198102	0.0119335	9.999e-05	2.46824e-54	1.82675e-55	0.00094427
ENSG00000180921.7	25782	1.00645	9181.3	8362.04	2.355e-42	257276	257276	5261	6619	0.372063	3.5185e-44	-0.0977502	0.00697204	9.999e-05	1.23234e-38	8.15582e-40	0.000777065
ENSG00000180900.20	25719	1.00689	8348.39	8262.21	1.86559e-24	-22200	-22200	5871	7914	0.555143	9.04301e-26	0.0407223	0.00386758	9.999e-05	1.13421e-20	6.46906e-22	0.000854698
ENSG00000305737.1	25629	1.01894	7935.54	8208.07	5.9348e-30	92650	92650	257	261	0.0146712	8.86514e-32	0.545759	0.0463394	9.999e-05	1.54821e-26	9.30362e-28	0.000903167
ENSG00000287222.2	25625	1.0181	7863.23	8181.82	3.56113e-07	92276	92276	257	261	0.0146712	1.43088e-07	0.274459	0.0521234	0.00279972	0.00249466	0.00011589	0.000911185
ENSG00000179950.15	25623	1.01152	8070.74	8245.86	2.82561e-11	-13748	-13748	25	26	0.00146166	7.3272e-12	0.323065	0.0470904	9.999e-05	1.90283e-07	9.39997e-09	0.000885609
ENSG00000285599.1	25612	1.02102	9488.34	8388.49	2.88738e-28	91997	91997	5434	6995	0.393231	2.2487e-29	-0.110731	0.0098046	9.999e-05	8.67981e-25	5.13432e-26	0.000755996
ENSG00000185189.18	25605	1.02559	8672.18	8287.24	3.77384e-110	80798	80798	257	261	0.0146712	4.91996e-116	0.651747	0.028037	9.999e-05	6.46472e-109	6.46628e-110	0.000828508
ENSG00000261150.3	25640	1.01587	8242.6	8232.29	0	-1920	-1920	1380	1468	0.0825183	0	-0.640109	0.0152351	9.999e-05	0	0	0.000868551
ENSG00000288096.1	25558	1.01496	8368.21	8299.34	1.49464e-34	42276	42276	5434	6995	0.393231	2.74423e-36	-0.168451	0.0133301	9.999e-05	4.4355e-31	2.77288e-32	0.000855233
ENSG00000308656.1	25525	1.01307	9146.8	8381.3	4.50358e-59	26792	26792	5434	6995	0.393231	1.64815e-61	-0.225704	0.013532	9.999e-05	7.97588e-56	5.95759e-57	0.000781913
ENSG00000178209.17	25400	1.03138	8246.48	8213.03	0	-45958	-45958	5434	6995	0.393231	0	-0.224373	0.00392864	9.999e-05	0	0	0.000873107
ENSG00000178719.17	25298	0.994815	8820.11	8335.63	0	5454	5454	5261	6619	0.372063	0	-0.282184	0.00346337	9.999e-05	0	0	0.000805362
ENSG00000301024.1	25267	1.00734	9058.45	8428.31	4.84662e-51	-7084	-7084	5474	7054	0.396559	7.5115e-53	-0.202302	0.0131325	9.999e-05	1.99851e-47	1.41121e-48	0.000787861
ENSG00000186583.12	25256	1.01367	8758.07	8345.44	0	-11996	-11996	5529	7179	0.403587	0	-0.452714	0.00991299	9.999e-05	0	0	0.000816788
ENSG00000178685.14	25253	1.0226	7876.98	8193.28	0	-28903	-28903	5522	7151	0.401967	0	-0.21879	0.00336763	9.999e-05	0	0	0.000911106
ENSG00000293498.2	25357	1.03072	8364.49	8292.17	2.47278e-12	-122296	-122296	723	778	0.0437324	6.44658e-13	0.170663	0.0236981	9.999e-05	1.18524e-08	5.9477e-10	0.000860586
ENSG00000178814.17	25371	1.03166	6589.73	8006.62	9.66899e-21	-136827	-136827	723	778	0.0437324	1.7236e-22	0.160656	0.0164206	9.999e-05	1.92963e-17	1.06769e-18	0.00109261
ENSG00000178896.9	25427	1.00815	8263.82	8273.73	4.58777e-12	-151510	-151510	723	778	0.0437324	1.1669e-12	0.117472	0.0164995	9.999e-05	3.28685e-08	1.63991e-09	0.000863846
ENSG00000255224.3	25419	1.00168	7934.53	8237.07	1.5868e-06	-19525	-19525	1136	1197	0.067285	7.66182e-07	-0.0777546	0.0157163	0.0128987	0.012411	0.000568867	0.000897513
ENSG00000296162.1	25374	1.01166	8347.54	8295.91	2.43531e-06	-109882	-109882	553	586	0.0329399	1.31521e-06	-0.168789	0.0348678	0.0181982	0.0191331	0.000872991	0.000856302
ENSG00000197858.12	25374	1.01966	8525.48	8300.82	4.0439e-25	42849	42849	1111	1161	0.0652761	2.34359e-26	0.0733785	0.0068854	9.999e-05	1.35397e-21	7.78368e-23	0.00084092
ENSG00000179091.5	25222	1.02226	8395.21	8292.44	2.108e-54	-119	-119	1646	1811	0.89819	3.14565e-57	0.0889871	0.00554059	9.999e-05	1.36878e-51	9.95703e-53	0.000854781
ENSG00000179632.11	25115	1.01954	8039.1	8229.46	0	-19	-19	822	857	0.0481731	0	-0.300711	0.00643055	9.999e-05	0	0	0.000891735
ENSG00000179698.14	25074	1.03256	6762.83	8034.7	0	-3325	-3325	822	857	0.0481731	0	-0.888152	0.0200747	9.999e-05	0	0	0.00106501
ENSG00000179526.17	25064	1.02261	8216.45	8258.73	0	-1204	-1204	1701	1886	0.893985	0	-0.289773	0.00579921	9.999e-05	0	0	0.000873484
ENSG00000235173.7	24584	1.03534	8029.77	8260.7	1.30564e-21	4309	4309	772	801	0.0450304	9.1132e-23	-0.112949	0.0114683	9.999e-05	2.59356e-18	1.44667e-19	0.000897957
ENSG00000179832.18	24428	1.03524	7256.84	8158.77	9.25325e-42	66241	66241	736	822	0.0462057	1.33555e-44	-0.139202	0.00987915	9.999e-05	3.2396e-39	2.15383e-40	0.000993515
ENSG00000260428.3	22946	1.0266	6760.32	8177.69	5.61387e-34	-2769	-2769	518	533	0.029964	3.45077e-36	-0.377355	0.0299049	9.999e-05	6.19025e-31	3.86633e-32	0.00106308
ENSG00000261236.8	22550	1.01916	7103.59	8244.81	5.65091e-15	-10883	-10883	426	450	0.0252951	8.85556e-16	-0.143313	0.0177876	9.999e-05	2.51699e-11	1.30475e-12	0.00100897
ENSG00000185122.11	22546	1.02313	6462.95	8107.9	4.07586e-214	14299	14299	5841	7439	0.581791	1.35929e-230	-0.14023	0.00419566	9.999e-05	3.70911e-215	5.64676e-216	0.00111055
ENSG00000254690.1	22221	1.0189	6880.12	8214.96	5.02876e-24	2144	2144	26	26	0.0014615	1.88494e-25	1.3956	0.133437	9.999e-05	1.47154e-20	8.38468e-22	0.00104163
ENSG00000185000.12	22054	1.02664	6443.67	8117.01	1.20715e-182	-9628	-9628	26	26	0.0014615	1.84762e-196	1.85349	0.0604046	9.999e-05	1.38257e-183	1.88204e-184	0.00111531
ENSG00000185803.12	21940	1.02235	6731.22	8196.05	3.32174e-26	29258	29258	483	510	0.028671	7.89542e-28	-0.149614	0.0136357	9.999e-05	7.26809e-23	4.22687e-24	0.00106601
ENSG00000261587.3	21649	1.01237	7631.66	8391.64	1.76251e-81	1335	1335	6381	8594	0.48308	9.14283e-85	0.246457	0.0124951	9.999e-05	1.4974e-78	1.28481e-79	0.000936835
ENSG00000182325.11	21616	1.02543	6112.11	8089.63	5.39032e-33	-5627	-5627	302	314	0.0176504	1.6717e-35	-0.221873	0.0177622	9.999e-05	6.14818e-30	3.8085e-31	0.00117525
ENSG00000173137.12	21459	1.03132	6016.1	8090.17	2.99307e-11	11053	11053	5691	7425	0.417369	4.91768e-12	-0.0354171	0.00511988	9.999e-05	1.09225e-07	5.41216e-09	0.00119658
ENSG00000071894.17	20924	0.99869	6583.13	8244.25	0	-12994	-12994	5933	7779	0.437268	0	0.926319	0.00344225	9.999e-05	0	0	0.00108045
ENSG00000147804.10	20829	1.00399	7597.09	8412.67	0	-2574	-2574	685	730	0.0410343	0	-1.27731	0.0176115	9.999e-05	0	0	0.000938169
ENSG00000305609.1	20667	1.04764	6229.44	8191.69	3.05929e-22	604	604	473	482	0.0270969	1.28716e-23	0.377428	0.0375706	9.999e-05	2.67145e-19	1.5042e-20	0.0011625
ENSG00000160948.14	20656	1.01372	6195.32	8164.16	0	-43	-43	473	482	0.0270969	0	0.805196	0.0108032	9.999e-05	0	0	0.00115448
ENSG00000160949.18	20394	1.00174	7062.16	8354.7	1.69598e-218	-6239	-6239	6494	8710	0.510399	2.00186e-228	0.24147	0.00726137	9.999e-05	5.07081e-215	7.71465e-216	0.00100835
ENSG00000187954.14	20162	0.995275	6596.62	8292.84	4.08139e-81	-881	-881	728	775	0.956436	2.28028e-85	0.20986	0.0106003	9.999e-05	6.20561e-77	5.27914e-78	0.00107686
ENSG00000254578.1	20150	1.01085	6899.03	8316.28	9.15557e-48	11595	11595	387	400	0.0228571	4.2618e-50	0.389557	0.0260085	9.999e-05	2.13733e-44	1.47728e-45	0.00103568
ENSG00000291316.1	20131	1.00443	6210.96	8220.59	2.21884e-85	-3440	-3440	728	775	0.956436	1.23596e-90	0.222377	0.0108865	9.999e-05	6.0334e-82	5.27031e-83	0.00114761
ENSG00000291317.1	20130	1.02308	6887.02	8322.29	3.22335e-97	-341	-341	6151	8081	0.454244	5.60477e-102	-0.12134	0.00558494	9.999e-05	1.59933e-95	1.49937e-96	0.00104219
ENSG00000167702.13	20121	1.03406	6103.11	8176.25	0	2180	2180	621	644	0.0362327	0	-0.453688	0.0111803	9.999e-05	1.68629e-315	3.42715e-316	0.00118071
ENSG00000160973.8	19956	1.03148	5683.76	8087.54	3.63608e-193	-7332	-7332	621	644	0.0362327	1.55535e-208	-0.43245	0.013653	9.999e-05	2.3466e-195	3.32538e-196	0.00126657
ENSG00000160972.10	19911	1.02142	5808.54	8156.45	0	48	48	6334	8410	0.472775	0	-0.480268	0.00581539	9.999e-05	0	0	0.00123482
ENSG00000167701.14	19520	1.00988	6198.23	8280.5	8.58862e-34	5455	5455	558	572	0.0321529	1.44817e-35	0.381793	0.0305362	9.999e-05	2.72399e-30	1.69314e-31	0.0011523
ENSG00000255182.2	19479	1.02317	6435.74	8270.96	2.62675e-21	2984	2984	558	572	0.0321529	2.02526e-22	0.296009	0.0303061	9.999e-05	6.83978e-18	3.80135e-19	0.00111526
ENSG00000167700.9	19425	1.02868	5783.66	8162.71	1.40069e-05	-166308	-166308	17	17	0.000956992	6.98234e-06	0.417268	0.0927891	0.0733927	0.071473	0.00320128	0.00124344
ENSG00000265393.1	19377	1.01954	5938.15	8253.89	9.24179e-05	4765	4765	587	635	0.964306	5.75321e-05	-0.122572	0.0304551	0.413459	0.412833	0.0177642	0.00120705
ENSG00000160957.15	19289	0.998154	6044.39	8229.67	7.16485e-15	5851	5851	372	380	0.0213603	1.07241e-15	0.227707	0.0283454	9.999e-05	4.52925e-11	2.34164e-12	0.00117646
ENSG00000160959.8	19286	1.01094	5907.32	8218.81	0	1242	1242	5815	7634	0.429117	0	-0.251816	0.00398867	9.999e-05	0	0	0.00120949
ENSG00000254402.7	19145	1.00969	5981.46	8225.5	1.53729e-242	-7799	-7799	5815	7634	0.429117	1.61101e-257	-0.224976	0.00634352	9.999e-05	4.52469e-241	7.49735e-242	0.00119395
ENSG00000213563.7	19099	1.02325	5928.38	8197.49	9.32791e-198	-4010	-4010	6229	8153	0.541709	1.16853e-210	-0.18864	0.00592348	9.999e-05	1.7602e-198	2.52295e-199	0.00121068
ENSG00000147799.12	17025	1.002	5771.02	8336.65	1.8824e-50	-8154	-8154	5492	7010	0.605929	8.54859e-53	0.18485	0.0120063	9.999e-05	8.78581e-47	6.17327e-48	0.00123392
ENSG00000290885.2	17023	0.998089	5452.1	8323.78	2.46558e-35	-8321	-8321	5492	7010	0.605929	5.2316e-37	0.173945	0.0136225	9.999e-05	1.54106e-31	9.67301e-33	0.00130415
ENSG00000301063.1	16344	1.01081	5345.78	8348.33	0	34528	34528	5802	7478	0.420396	0	0.48528	0.0120267	9.999e-05	0	0	0.00133639
ENSG00000198169.9	16047	1.02252	4853.77	8164.34	2.7452e-38	-13180	-13180	1212	1386	0.0779177	7.40975e-41	-0.182615	0.0135731	9.999e-05	2.27847e-35	1.47334e-36	0.00147813
ENSG00000294503.1	15952	1.00362	4911.9	8266.45	0	8848	8848	5802	7478	0.420396	0	0.520782	0.0115066	9.999e-05	0	0	0.00145047
ENSG00000310152.1	15870	1.03076	5389.27	8324.96	3.64163e-192	16686	16686	5818	7539	0.576175	1.34841e-201	-0.341098	0.0109647	9.999e-05	3.26355e-194	4.60804e-195	0.00133538
ENSG00000196378.14	15652	0.9959	5068.06	8282.41	0	1066	1066	6017	7901	0.444176	0	0.424959	0.00898	9.999e-05	0	0	0.00140175
ENSG00000299521.1	15578	1.01786	5038.52	8262.72	2.54301e-07	778	778	6394	8591	0.482912	1.15367e-07	-0.0456265	0.00860049	0.00139986	0.00112819	5.27552e-05	0.00142153
ENSG00000161016.18	15578	1.02544	4664.05	8165.43	0	-190	-190	5524	7077	0.397808	0	-0.246594	0.00210289	9.999e-05	0	0	0.00153986
ENSG00000197363.11	15458	1.00675	5152.83	8289.47	1.75901e-103	946	946	4613	5624	0.316168	5.63978e-109	0.165524	0.00735853	9.999e-05	1.94033e-100	1.86559e-101	0.0013843
ENSG00000147789.16	15131	1.01776	4600.97	8179.76	2.9903e-132	-1458	-1458	6434	8599	0.483416	3.85826e-141	-0.176882	0.00686565	9.999e-05	7.30931e-131	8.06482e-132	0.00155655
ENSG00000170619.10	14834	1.04503	4401.55	8116.26	5.51426e-31	-2413	-2413	4489	5452	0.306464	3.13935e-33	0.0606055	0.00502519	9.999e-05	1.50655e-28	9.22019e-30	0.00164332
ENSG00000286681.1	14717	0.995553	4525.42	8220.78	3.2526e-41	31709	31709	132	138	0.00777991	1.069e-43	-0.706016	0.0506488	9.999e-05	2.15024e-37	1.41128e-38	0.0015695
ENSG00000196150.14	14212	1.01657	4412.73	8251.54	5.96425e-10	-95663	-95663	1271	1347	0.0757763	1.87468e-10	-0.096657	0.0151527	9.999e-05	2.11216e-06	1.02903e-07	0.00162218
ENSG00000170631.15	13505	1.02205	3713.64	8093.11	7.43474e-53	-6	-6	144	145	0.00815065	6.35369e-57	-0.740824	0.0462552	9.999e-05	2.32435e-50	1.67431e-51	0.00193116
ENSG00000255164.1	13068	1.02902	3644.47	8127.5	0	-5280	-5280	3833	4598	0.25846	0	-0.618416	0.0109396	9.999e-05	0	0	0.00197282
ENSG00000254618.1	13040	1.02367	3929.14	8212.68	5.4082e-251	2152	2152	3840	4608	0.259051	6.52367e-267	-0.490942	0.0135779	9.999e-05	3.04323e-253	5.2155e-254	0.00182643
ENSG00000196922.13	12990	1.00003	4158.57	8298.71	2.0415e-253	171	171	4154	5223	0.293592	1.01904e-266	0.296449	0.00820203	9.999e-05	8.33126e-250	1.41449e-250	0.0017107
ENSG00000255559.2	12958	1.02905	3450.65	8038.2	7.14475e-131	582	582	2628	2968	0.166835	4.30594e-142	0.339055	0.0131139	9.999e-05	5.11434e-131	5.64708e-132	0.00208353
ENSG00000291080.2	12952	1.02009	3697.76	8148.87	1.0596e-297	41073	41073	39	39	0.00219422	0	-2.5536	0.0640986	9.999e-05	4.94954e-300	9.75275e-301	0.00193805
ENSG00000255530.1	12930	1.04058	3117.89	7967.22	3.81148e-07	-36131	-36131	633	656	0.0368829	1.04843e-07	-0.20024	0.0376208	0.00119988	0.000887831	4.15898e-05	0.00231535
ENSG00000255000.1	12500	1.00638	4269.27	8406.8	7.41132e-74	-13326	-13326	3038	3372	0.189737	1.08107e-76	-0.29677	0.0158539	9.999e-05	1.13663e-70	9.31346e-72	0.00167033
ENSG00000182307.14	12455	1.01312	3679.36	8199.99	5.37391e-21	-10693	-10693	3396	3825	0.215008	2.86671e-22	0.0647419	0.00665272	9.999e-05	1.18721e-17	6.58127e-19	0.00194272
ENSG00000304823.1	16733	1.03235	4953.58	8134.54	2.76475e-43	35175	35175	6448	8543	0.519781	2.29541e-46	-0.171846	0.0119494	9.999e-05	7.46766e-41	5.02358e-42	0.0014536
ENSG00000227518.6	17023	1.02776	5185.81	8137.13	0	22540	22540	6541	8804	0.50506	0	-0.494324	0.00898895	9.999e-05	0	0	0.00138622
ENSG00000181404.18	17813	1.00259	5407.53	8180.01	0	-27700	-27700	6448	8543	0.519781	0	-0.740296	0.0101329	9.999e-05	0	0	0.0013171
ENSG00000302830.1	18489	1.01539	5609.75	8140.69	1.39644e-74	73228	73228	5922	7603	0.42742	6.46049e-80	-0.229944	0.0120224	9.999e-05	6.49239e-72	5.36457e-73	0.0012757
ENSG00000170122.6	18553	1.04507	5744.21	8137.58	9.00444e-125	9038	9038	3942	4558	0.256242	7.84937e-134	0.380002	0.0151678	9.999e-05	1.92386e-126	2.08594e-127	0.00125946
ENSG00000172785.19	19592	1.021	6519.37	8258.15	0	14970	14970	6500	8650	0.513722	0	-0.619407	0.00575359	9.999e-05	0	0	0.00110009
ENSG00000287480.2	20164	1.02326	7122.44	8316.11	7.95079e-197	-15437	-15437	6500	8650	0.513722	1.04863e-206	-0.367649	0.0116617	9.999e-05	1.89539e-197	2.7079e-198	0.00100782
ENSG00000107099.18	20234	1.02922	5951.44	8108.38	0	58127	58127	4424	5258	0.295559	0	-0.219394	0.00432975	9.999e-05	0	0	0.00120864
ENSG00000183784.7	20252	1.0159	6320.98	8179.12	4.90085e-155	814	814	4170	4841	0.27215	1.71947e-165	0.149345	0.0053303	9.999e-05	1.24595e-153	1.51082e-154	0.00113246
ENSG00000235880.1	21232	1.05087	5908.41	8014.31	3.42438e-89	-1364	-1364	4601	5475	0.307757	4.50305e-97	0.19625	0.0092688	9.999e-05	9.73316e-90	8.86298e-91	0.00122705
ENSG00000301432.1	22858	1.01659	7627.07	8221.3	2.9509e-60	-102193	-102193	4424	5258	0.295559	6.27694e-64	-0.131657	0.0077357	9.999e-05	2.66836e-57	2.0113e-58	0.000938861
ENSG00000107104.21	24384	1.0224	7835	8174.81	0	48464	48464	6277	8332	0.531598	0	-0.660713	0.00967295	9.999e-05	0	0	0.000915919
ENSG00000293144.1	24535	1.01482	9059.61	8398.92	2.54838e-63	-8049	-8049	6459	8582	0.51754	8.39558e-66	-0.208505	0.0120672	9.999e-05	3.10095e-60	2.38438e-61	0.000789948
ENSG00000235330.3	24537	1.01693	7454.56	8186.03	1.44621e-45	-8155	-8155	6459	8582	0.51754	1.61038e-48	-0.180461	0.0122525	9.999e-05	2.16645e-42	1.47484e-43	0.000960702
ENSG00000228115.2	24723	1.02907	7649.66	8169.74	5.90722e-53	-26555	-26555	5919	7776	0.437099	1.63384e-56	-0.222435	0.013941	9.999e-05	1.75519e-50	1.26586e-51	0.000940398
ENSG00000227155.8	24831	1.02011	9001.88	8306.71	2.40561e-205	-219267	-219267	4424	5258	0.295559	6.72914e-216	-0.131626	0.00407937	9.999e-05	1.9754e-205	2.90494e-206	0.000796568
ENSG00000294236.1	30216	1.00847	8141.56	8108.89	2.23195e-122	-231016	-231016	6277	8332	0.531598	1.01835e-131	-0.328092	0.0132057	9.999e-05	1.82409e-119	1.91862e-120	0.000876915
ENSG00000309491.1	34353	1.03316	10287	8161.88	1.27271e-10	-698711	-698711	4424	5258	0.295559	2.86218e-11	-0.0667046	0.0100125	9.999e-05	8.23535e-07	4.0367e-08	0.000700436
ENSG00000173253.16	35144	1.01455	12708.8	8410.1	5.47318e-251	528	528	1556	1680	0.0944351	1.08515e-260	0.74467	0.0208589	9.999e-05	1.808e-250	3.07691e-251	0.000563134
ENSG00000080503.25	33865	1.02897	12893.2	8327.04	3.15494e-11	36180	36180	98	100	0.00562114	1.03884e-11	0.140434	0.020621	9.999e-05	2.6228e-07	1.29304e-08	0.000558034
ENSG00000236199.1	33836	1.03486	11704	8210.87	2.34298e-08	-3940	-3940	2137	2336	0.13131	8.35971e-09	0.0823463	0.0142797	0.00029997	0.000202909	9.6017e-06	0.000616041
ENSG00000306202.1	33527	1.01077	13519.2	8497.28	4.47305e-66	-50011	-50011	3125	3510	0.197302	6.77612e-68	0.307119	0.0174858	9.999e-05	1.31845e-62	1.02915e-63	0.000528644
ENSG00000306181.1	33525	1.01991	12223.3	8302.26	2.27633e-15	-51304	-51304	3125	3510	0.197302	4.27138e-16	0.081099	0.00995538	9.999e-05	1.70047e-11	8.82928e-13	0.000586651
ENSG00000147852.17	31309	1.01724	12040.5	8362.54	0	952	952	4675	5586	0.314024	0	0.624487	0.011251	9.999e-05	0	0	0.000594971
ENSG00000236404.13	31304	1.01546	10940.2	8303.82	7.39427e-09	-323	-323	4675	5586	0.314024	3.01182e-09	0.0688332	0.0115938	0.00019998	6.94625e-05	3.31364e-06	0.000654356
ENSG00000168263.9	30620	1.00685	11669.3	8354.27	2.21635e-196	66278	66278	5190	6319	0.644777	2.63551e-205	0.361462	0.0115071	9.999e-05	1.25793e-193	1.77158e-194	0.000611526
ENSG00000286670.2	30460	1.00476	12995.9	8491.7	0	-124276	-124276	4675	5586	0.314024	0	0.518818	0.0121168	9.999e-05	0	0	0.000548695
ENSG00000080608.10	29762	1.03217	11222.7	8302.19	1.18366e-37	-20707	-20707	1343	1436	0.0808559	1.53884e-39	-0.112647	0.00851876	9.999e-05	1.14695e-34	7.37671e-36	0.000641825
ENSG00000289552.3	29756	1.03201	11155.7	8278.2	6.89786e-69	46	46	1442	1552	0.08724	1.30484e-72	-0.228502	0.0125609	9.999e-05	6.72686e-67	5.39179e-68	0.000645638
ENSG00000236496.2	29600	1.00588	11247.9	8388.02	1.84082e-05	-836482	-836482	13	13	0.000730748	1.23213e-05	1.09509	0.250344	0.182282	0.184784	0.00813339	0.000634202
ENSG00000215297.3	29592	1.01531	10543.3	8319.18	0.000371797	-611226	-611226	69	70	0.00393524	0.00026446	-0.318152	0.0871808	0.980102	0.979512	0.0407516	0.000678944
ENSG00000308778.1	29761	1.01487	12507.6	8462.65	9.52276e-05	-42115	-42115	31	32	0.00179897	7.3266e-05	-0.459464	0.115812	0.689831	0.690331	0.0291219	0.000572253
ENSG00000080298.16	29591	1.00742	11869.8	8378.68	1.83829e-68	-59067	-59067	2531	2852	0.160459	2.55791e-71	-0.149963	0.00832133	9.999e-05	7.32681e-65	5.80482e-66	0.000601329
ENSG00000232104.6	29590	1.01265	10618.3	8252.71	0	5784	5784	2923	3427	0.192636	0	0.759654	0.00877459	9.999e-05	0	0	0.000673488
ENSG00000226669.2	29710	1.00331	12801.5	8514.19	4.19128e-168	-151219	-151219	2810	3286	0.184711	1.80778e-172	0.427247	0.0149196	9.999e-05	1.5413e-164	1.95733e-165	0.000556726
ENSG00000308758.1	29645	1.01184	12046.3	8385.42	2.80811e-286	-201782	-201782	2923	3427	0.192636	3.17481e-298	0.400336	0.010426	9.999e-05	1.56068e-285	2.95162e-286	0.000593498
ENSG00000295401.1	29657	1.00097	12642	8506.66	1.08517e-188	-202744	-202744	2923	3427	0.192636	9.1227e-194	0.491462	0.0161346	9.999e-05	9.11017e-185	1.24498e-185	0.00056325
ENSG00000107249.24	29323	1.01393	10674.9	8294.3	6.12217e-76	311551	311551	6212	8164	0.458961	6.68283e-80	-0.223535	0.0116884	9.999e-05	6.62007e-73	5.50005e-74	0.000670235
ENSG00000106688.12	29497	1.01488	12533.4	8455.77	4.46484e-53	171385	171385	5523	7084	0.601799	8.67398e-55	0.197953	0.0126098	9.999e-05	1.06398e-49	7.62474e-51	0.00057108
ENSG00000205808.7	29799	1.02244	10633.6	8247.92	0	-8	-8	1849	2080	0.11692	0	0.672512	0.00986725	9.999e-05	0	0	0.000674952
ENSG00000106686.18	29829	1.01918	11413.4	8318.45	2.07572e-278	-4388	-4388	1849	2080	0.11692	2.41996e-292	0.567623	0.0149436	9.999e-05	1.33103e-279	2.47309e-280	0.000628098
ENSG00000106993.12	29896	1.00795	11726.7	8390.87	9.70431e-106	1054	1054	6285	8420	0.4733	4.93188e-110	0.110068	0.00486847	9.999e-05	1.7875e-102	1.73305e-103	0.000608785
ENSG00000273061.4	29905	1.0097	11970.6	8386.12	7.07631e-141	-729	-729	2165	2326	0.130748	1.05425e-146	0.305743	0.0116283	9.999e-05	4.04418e-138	4.59982e-139	0.000596772
ENSG00000287759.1	29916	1.00227	10851.6	8364.71	1.40152e-84	485	485	1024	1081	0.0607713	2.86309e-88	0.564123	0.0280012	9.999e-05	1.00068e-80	8.69e-82	0.000656474
ENSG00000147853.17	29917	1.04353	10066.9	8180.01	5.44268e-212	-160	-160	1919	2059	0.115817	2.61769e-226	-0.354335	0.0107087	9.999e-05	5.10372e-217	7.817e-218	0.00071845
ENSG00000120158.12	29765	0.999298	10846.8	8322.2	0	59784	59784	5376	6705	0.376931	0	0.266335	0.00552375	9.999e-05	0	0	0.000656035
ENSG00000233186.2	29725	1.0336	9805.15	8233.82	1.32045e-05	886257	886257	26	27	0.00151873	7.18611e-06	-0.63265	0.140876	0.112189	0.11162	0.00496427	0.000734962
ENSG00000096968.14	29256	1.02407	9192.14	8171.07	2.25926e-96	92009	92009	4715	5663	0.318325	6.32753e-103	0.0886047	0.00405856	9.999e-05	1.27662e-94	1.19045e-95	0.000781224
ENSG00000234534.1	28920	1.02511	9846.27	8267.29	5.03014e-08	-59343	-59343	4911	5970	0.66438	2.10354e-08	-0.0419644	0.00748233	0.00039996	0.00040461	1.90538e-05	0.000729623
ENSG00000182347.10	28757	1.01727	9698.05	8271.38	1.12592e-13	-97771	-97771	5938	7693	0.432483	2.31496e-14	-0.043473	0.00568664	9.999e-05	7.58922e-10	3.86393e-11	0.000738633
ENSG00000227730.2	28738	1.01696	9998.78	8306.71	8.18199e-08	-160361	-160361	942	990	0.0556492	3.78627e-08	0.0605699	0.0110018	0.00059994	0.000719657	3.37663e-05	0.000716342
ENSG00000228166.1	28742	1.02659	9499.28	8237.83	7.19119e-07	-163407	-163407	942	990	0.0556492	3.31881e-07	0.0414261	0.00810951	0.00539946	0.00589418	0.000271844	0.000756675
ENSG00000224083.1	28737	1.0454	9109.26	8166.65	4.27852e-20	83882	83882	3809	4373	0.24584	2.16946e-21	0.0395254	0.00415122	9.999e-05	7.63036e-17	4.19578e-18	0.000794487
ENSG00000235917.1	28741	1.01468	9772.52	8296.56	3.44991e-31	32545	32545	5273	6771	0.38062	9.28623e-33	-0.0680734	0.00568739	9.999e-05	1.3693e-27	8.309e-29	0.000732304
ENSG00000228097.1	28731	1.0277	9681.39	8267.59	5.22644e-10	-168828	-168828	942	990	0.0556492	1.69786e-10	0.0611169	0.00955835	9.999e-05	3.56657e-06	1.73186e-07	0.000742749
ENSG00000237711.1	28723	1.00983	9965.6	8330.67	3.28633e-09	143351	143351	872	950	0.0534368	1.36507e-09	0.068878	0.0113546	9.999e-05	2.94647e-05	1.41319e-06	0.000716831
ENSG00000236254.1	28710	1.01596	9606.79	8286.76	1.09352e-09	-166067	-166067	4439	5316	0.29882	3.87744e-10	0.0253194	0.00404071	9.999e-05	8.6895e-06	4.19957e-07	0.000745285
ENSG00000230225.1	28709	1.00757	9573.74	8292.85	3.16687e-52	-46886	-46886	4241	4853	0.272799	6.21696e-55	0.0770609	0.0049021	9.999e-05	1.3194e-48	9.39007e-50	0.000745535
ENSG00000236567.2	28693	1.03101	9049.16	8204.43	7.994e-37	-7463	-7463	4849	5922	0.332884	4.16699e-39	0.0672397	0.00511453	9.999e-05	7.18991e-34	4.59373e-35	0.000795586
ENSG00000254017.1	28682	1.02953	8920.62	8193.28	1.99556e-24	74392	74392	4620	5518	0.310174	6.08738e-26	0.0567708	0.00537256	9.999e-05	4.58841e-21	2.62539e-22	0.000806607
ENSG00000120210.8	28569	1.01524	9474.7	8254.99	8.65592e-21	-70874	-70874	3772	4323	0.243002	6.51765e-22	0.0621726	0.00644487	9.999e-05	4.63344e-17	2.55329e-18	0.00075547
ENSG00000107014.9	27966	1.01848	9696.51	8326.33	1.58602e-48	-330019	-330019	151	152	0.0086877	7.7458e-51	-0.78959	0.0523119	9.999e-05	2.36569e-45	1.64512e-46	0.000739078
ENSG00000304293.1	27895	1.01518	9730.81	8357.03	0	21068	21068	4687	5670	0.318734	0	1.01393	0.00865495	9.999e-05	0	0	0.000735577
ENSG00000107018.8	27762	1.03657	8228.16	8171.28	1.36138e-182	-4943	-4943	4571	5502	0.309323	4.1068e-195	0.345247	0.0112927	9.999e-05	3.41945e-185	4.68327e-186	0.000876711
ENSG00000231967.1	27683	1.01158	9662.32	8426.12	7.63749e-13	-1114	-1114	66	66	0.00370995	2.9e-13	0.821029	0.112311	9.999e-05	5.91211e-09	2.97739e-10	0.000739802
ENSG00000214190.2	27264	1.02276	8628.69	8268.68	4.67271e-06	27014	27014	2103	2236	0.125689	2.51224e-06	0.0742789	0.0157696	0.0347965	0.036367	0.00164655	0.000831814
ENSG00000107020.10	27199	1.01574	8521.22	8252.28	0	-56055	-56055	3733	4366	0.754581	0	-0.412239	0.00679054	9.999e-05	0	0	0.000840125
ENSG00000120217.14	27093	1.01125	8863.46	8327.19	0	15582	15582	3748	4335	0.243704	0	0.280715	0.0064466	9.999e-05	0	0	0.000806356
ENSG00000197646.8	26863	1.03168	8131.68	8230.98	1.28288e-221	113	113	4360	5183	0.291343	3.85704e-235	0.317216	0.00939225	9.999e-05	1.37439e-224	2.15985e-225	0.000885526
ENSG00000231509.1	26835	1.01671	7495.78	8212.53	3.96351e-68	20405	20405	3165	3531	0.198505	2.27809e-72	0.265116	0.0145991	9.999e-05	2.5597e-65	2.034e-66	0.000955342
ENSG00000107036.12	26907	1.02312	7932.3	8239.82	4.50383e-162	4362	4362	1274	1343	0.0755003	9.50441e-172	0.293035	0.0102555	9.999e-05	8.09172e-162	1.01586e-162	0.000904929
ENSG00000286162.5	26903	1.0295	7135.04	8116	1.97656e-210	-28546	-28546	2810	3084	0.173356	2.1351e-226	0.355056	0.0107282	9.999e-05	1.18028e-212	1.78017e-213	0.00100835
ENSG00000225408.1	27064	1.0247	6984.44	8099.59	3.44147e-160	-756	-756	6377	8693	0.511355	1.17792e-172	-0.289074	0.0100888	9.999e-05	3.40323e-160	4.24363e-161	0.00102827
ENSG00000307184.1	27068	1.02109	7767	8295.89	5.04865e-11	69991	69991	873	915	0.051445	1.55915e-11	-0.207652	0.0307575	9.999e-05	2.84708e-07	1.40305e-08	0.000923487
ENSG00000223621.1	27093	1.02383	6976.52	8171.17	1.20299e-07	58138	58138	4183	4904	0.27567	4.4108e-08	-0.0815533	0.0148863	0.00059994	0.000701386	3.29147e-05	0.00102911
ENSG00000099219.15	27147	1.03331	7988.04	8246.27	0	-37574	-37574	2185	2347	0.131928	0	-0.522891	0.00780995	9.999e-05	0	0	0.000901978
ENSG00000120215.10	27121	1.02247	7830.55	8242.73	1.33756e-59	32437	32437	6161	8111	0.544018	4.51725e-63	0.117166	0.00693304	9.999e-05	6.03538e-57	4.53919e-58	0.000916462
ENSG00000306655.1	27195	1.01755	6536.08	8067.16	2.58118e-08	-13725	-13725	2236	2541	0.857167	6.84877e-09	-0.0973893	0.0167903	9.999e-05	0.000143757	6.81943e-06	0.00109588
ENSG00000183354.12	27332	1.01201	8028.2	8284.28	4.04712e-112	-83829	-83829	660	684	0.0384529	3.74839e-118	0.214988	0.00916113	9.999e-05	1.65624e-109	1.66151e-110	0.000890461
ENSG00000137040.10	27356	1.02472	7416.2	8183.83	1.31976e-07	-2657	-2657	1384	1524	0.0856757	4.98622e-08	-0.0391858	0.00718135	0.00079992	0.00081556	3.82371e-05	0.000968441
ENSG00000233846.2	27891	1.01931	8772.91	8309.24	5.66106e-05	-59379	-59379	17	17	0.000956238	3.64193e-05	0.817111	0.197789	0.385961	0.382064	0.0164787	0.000817108
ENSG00000301977.1	28215	1.00005	7780.86	8231.42	4.745e-09	-7440	-7440	1327	1416	0.920405	1.60557e-09	-0.145736	0.024129	0.00019998	3.69003e-05	1.76771e-06	0.000914673
ENSG00000147854.18	28218	1.0147	8402.51	8214.71	8.96127e-64	45397	45397	355	368	0.0206974	1.01648e-67	0.296755	0.0169187	9.999e-05	1.01129e-60	7.8002e-62	0.00085166
ENSG00000301961.1	28218	1.02311	8266.86	8211.92	5.75545e-25	-131	-131	4306	5226	0.706239	1.84213e-26	0.158462	0.0148376	9.999e-05	1.5973e-21	9.17941e-23	0.00086832
ENSG00000233367.1	28368	1.02373	7613.75	8112.54	7.1335e-14	-34220	-34220	2985	3305	0.185799	7.93567e-15	-0.110326	0.0141765	9.999e-05	3.24054e-10	1.6571e-11	0.000942983
ENSG00000236924.4	29004	1.00828	9087.25	8311.58	0	69266	69266	1272	1351	0.0760185	0	-0.737183	0.018318	9.999e-05	7.88459e-308	0	0.000785637
ENSG00000178445.10	29010	1.02234	8396.12	8237.07	1.46745e-145	-92899	-92899	41	41	0.0023057	2.73607e-154	2.82902	0.104776	9.999e-05	8.67708e-145	1.01319e-145	0.000854714
ENSG00000305910.1	29035	1.01422	7790.77	8132.54	6.57182e-14	20783	20783	227	260	0.0149031	7.83609e-15	0.286927	0.0368617	9.999e-05	3.75406e-10	1.91826e-11	0.00091834
ENSG00000305866.1	29018	1.00263	8954.46	8338.67	9.59785e-05	-910662	-910662	17	17	0.000955808	6.5284e-05	-0.795051	0.199022	0.583342	0.575407	0.0244566	0.000795608
ENSG00000107077.21	29177	1.00658	9076.67	8286.17	3.38428e-65	36825	36825	5647	7147	0.401788	1.18829e-68	0.0900881	0.00509954	9.999e-05	1.22466e-61	9.50559e-63	0.000786056
ENSG00000230581.2	29548	1.02714	7651.66	8046.42	3.05683e-13	381	381	2345	2568	0.144351	2.98908e-14	0.0907783	0.0119263	9.999e-05	1.34798e-09	6.83751e-11	0.000939489
ENSG00000224972.1	29798	1.00986	10604.3	8474.44	1.61637e-14	69019	69019	5479	7117	0.400056	6.36734e-15	-0.11196	0.014335	9.999e-05	1.36729e-10	7.02687e-12	0.000673682
ENSG00000285688.1	30559	1.00021	10493.7	8369.76	0	-293	-293	5862	7535	0.42357	0	-0.559463	0.0102064	9.999e-05	0	0	0.000678334
ENSG00000230207.1	31917	1.01371	10690.4	8280.88	2.71839e-05	976762	976762	35	35	0.0019674	1.63167e-05	-0.18169	0.0421307	0.246775	0.246261	0.0107667	0.000669209
ENSG00000273056.1	31974	1.02214	9748.58	8238.89	2.83626e-42	10162	10162	1486	1594	0.0903014	9.95011e-45	0.330615	0.0234285	9.999e-05	4.03544e-39	2.68085e-40	0.000736126
ENSG00000137038.8	31885	1.02366	9742.54	8164.22	8.31053e-280	-89862	-89862	1089	1137	0.936088	2.54735e-299	-0.360795	0.00937751	9.999e-05	2.47878e-282	4.64482e-283	0.000736995
ENSG00000212695.5	31422	0.988917	11698.6	8471.55	9.41347e-05	27159	27159	1009	1079	0.0606521	7.30351e-05	0.0976453	0.0246077	0.670133	0.672099	0.0283887	0.000605911
ENSG00000225706.4	31582	1.02843	10589.8	8335.29	1.98054e-05	631062	631062	11	12	0.000674536	1.24849e-05	0.703	0.160816	0.180182	0.178512	0.00786367	0.000679239
ENSG00000212829.8	32409	1.01817	12051.2	8442.69	1.34613e-05	567135	567135	10	10	0.000562114	9.51373e-06	-1.03802	0.234287	0.146485	0.143656	0.00635528	0.000594642
ENSG00000265735.2	32297	0.992889	11583.8	8384.85	1.10338e-05	-993722	-993722	2277	2490	0.139998	7.20717e-06	-0.0383575	0.0085425	0.121388	0.122144	0.00542065	0.000612832
ENSG00000153707.20	33091	1.0052	8565.17	8286.99	1.2897e-13	-617064	-617064	5261	6421	0.360974	2.82427e-14	-0.10883	0.0142841	9.999e-05	9.90166e-10	5.03244e-11	0.00083255
ENSG00000294427.1	33339	0.994287	9877.27	8437.58	2.16104e-89	-17484	-17484	4037	4764	0.267791	1.65916e-92	-0.237027	0.0114803	9.999e-05	6.51725e-85	5.78405e-86	0.000719053
ENSG00000153714.6	28120	1.02842	8268.95	8234.08	0	3205	3205	3027	3403	0.808691	0	0.782208	0.0111721	9.999e-05	0	0	0.000869792
ENSG00000147862.18	28175	1.0453	10066.6	8194.43	0	-200611	-200611	2314	2575	0.855256	0	0.528534	0.0110527	9.999e-05	0	0	0.00071893
ENSG00000273399.2	28243	1.02104	10748.1	8388.85	5.29176e-22	4856	4856	6417	8546	0.519586	7.49126e-23	0.126166	0.0127844	9.999e-05	2.4441e-18	1.36386e-19	0.000667421
ENSG00000272871.1	28253	1.02399	11674.6	8392.92	0	103207	103207	6296	8320	0.467678	0	0.316793	0.00781813	9.999e-05	0	0	0.000615137
ENSG00000229029.2	28218	1.00272	11129.5	8390.42	1.40912e-58	99695	99695	6296	8320	0.467678	6.27625e-61	0.173671	0.0104642	9.999e-05	1.11818e-54	8.29186e-56	0.000640193
ENSG00000175893.13	28053	1.02813	10161.1	8264.76	0	-160	-160	6296	8320	0.467678	0	0.309784	0.00429737	9.999e-05	0	0	0.000707807
ENSG00000164946.20	27416	1.02528	8925.43	8281.78	1.39204e-63	-3781	-3781	3918	4668	0.737605	5.5248e-67	0.271637	0.0155754	9.999e-05	3.98344e-61	3.08136e-62	0.000804917
ENSG00000214110.3	27436	1.00413	9973.06	8434.86	1.04383e-05	82467	82467	637	666	0.037441	7.24364e-06	0.154456	0.0344067	0.0943906	0.097765	0.0043583	0.000714778
ENSG00000298992.1	27454	1.03652	8245.94	8196.67	1.51698e-125	1186	1186	5546	7034	0.604609	1.04909e-133	0.33033	0.0131917	9.999e-05	4.73533e-126	5.1237e-127	0.000874803
ENSG00000215237.6	27463	1.00562	7508.43	8094.24	1.02454e-121	6816	6816	5762	7360	0.413716	3.07343e-131	0.330313	0.0133207	9.999e-05	1.68534e-118	1.76547e-119	0.000949817
ENSG00000234297.2	27435	0.995253	9829.98	8461.57	9.07082e-06	424580	424580	69	69	0.00387858	6.47869e-06	0.419348	0.0929223	0.0850915	0.0864731	0.00386274	0.000722773
ENSG00000291185.2	27641	1.00011	9463.14	8374.23	6.77218e-51	-167949	-167949	1684	1884	0.105902	4.98378e-53	0.338367	0.0219265	9.999e-05	6.33637e-47	4.45586e-48	0.000752147
ENSG00000306734.1	27641	1.01478	8467.51	8273.57	7.62267e-63	153107	153107	5904	7560	0.574994	2.86724e-66	0.237546	0.0136973	9.999e-05	8.84857e-60	6.78284e-61	0.000845151
ENSG00000306748.1	27949	1.01459	9557.88	8352.06	0	-1373	-1373	5648	7317	0.411298	0	0.760375	0.00891993	9.999e-05	0	0	0.000748717
ENSG00000155158.20	27967	1.03636	8802.4	8244.23	0	-11003	-11003	3463	3985	0.224002	0	-0.60837	0.00530617	9.999e-05	0	0	0.000819478
ENSG00000164975.16	28382	1.02238	7987.1	8146.28	0	10695	10695	3048	3447	0.806239	0	0.262401	0.00500833	9.999e-05	0	0	0.000898477
ENSG00000298321.1	28382	0.99437	9510.19	8414.06	1.84598e-07	14020	14020	2146	2383	0.866033	1.07454e-07	0.100536	0.0189046	0.00129987	0.00182213	8.48611e-05	0.00074682
ENSG00000164985.15	28431	1.01	9414.15	8345.44	2.33375e-68	1952	1952	1752	1875	0.105408	1.73675e-71	-0.108205	0.00599685	9.999e-05	5.0522e-65	4.0062e-66	0.000758852
ENSG00000213362.3	28456	1.02902	8711.56	8213.53	0.000101517	-904650	-904650	893	931	0.0523563	6.09446e-05	0.0431391	0.010755	0.576442	0.573883	0.0243958	0.000825802
ENSG00000164989.17	28418	1.03975	8265.61	8187.64	0	87	87	1218	1270	0.0713884	0	1.16697	0.0178973	9.999e-05	0	0	0.000873751
ENSG00000308232.1	28417	1.03864	7896.09	8188.56	4.87473e-162	-275	-275	1218	1270	0.0713884	8.95764e-173	0.744323	0.0259676	9.999e-05	3.1311e-164	3.9707e-165	0.000914251
ENSG00000173068.19	29310	1.02106	8202.15	8189.97	0	14176	14176	4138	5223	0.293633	0	0.402995	0.00822022	9.999e-05	0	0	0.000874505
ENSG00000044459.15	29297	1.03469	8832.89	8216.11	7.46881e-83	454	454	6626	8858	0.49792	5.38076e-88	0.0577107	0.00286922	9.999e-05	1.26104e-81	1.09972e-82	0.000816152
ENSG00000224488.1	29207	1.01211	5982.31	7890.2	0.000417541	-561661	-561661	16	16	0.000899483	0.000204413	-0.760262	0.204643	0.915408	0.915983	0.0382146	0.00119485
ENSG00000298472.1	29226	1.01457	8556.6	8333.51	5.46567e-243	4051	4051	1155	1232	0.930748	1.11318e-254	-0.718416	0.0203781	9.999e-05	1.56384e-242	2.60169e-243	0.00083629
ENSG00000178031.18	29228	1.03829	7563.25	8108.05	3.75761e-05	898357	898357	302	310	0.0174275	1.87703e-05	0.145336	0.0339459	0.231477	0.231228	0.0101299	0.000954346
ENSG00000236680.1	27742	0.999646	10224.9	8471.33	4.05064e-112	22327	22327	5705	7370	0.414278	1.3796e-115	-0.317797	0.0136988	9.999e-05	4.52155e-108	4.50711e-109	0.000696014
ENSG00000155875.15	27746	0.988231	11469.5	8606.85	1.42589e-153	-139	-139	5705	7370	0.414278	6.99547e-156	-0.37236	0.0137163	9.999e-05	9.2664e-148	1.09455e-148	0.000617853
ENSG00000155876.6	27745	1.02615	8822.33	8220	9.56896e-30	36716	36716	2069	2245	0.126351	1.62859e-31	0.079565	0.00678579	9.999e-05	1.84487e-26	1.108e-27	0.000814578
ENSG00000147874.11	27874	1.02222	9222.05	8254.93	7.49246e-284	-15748	-15748	2231	2448	0.137605	2.45476e-300	-0.195903	0.00508239	9.999e-05	4.29565e-286	8.13764e-287	0.00077816
ENSG00000147872.10	27875	1.03476	8272.18	8125.96	1.25108e-129	-28536	-28536	2859	3259	0.183193	3.04698e-139	-0.292844	0.0114479	9.999e-05	4.61111e-130	5.06724e-131	0.000871472
ENSG00000232176.1	27873	1.01572	10815.3	8419.95	1.15247e-115	175100	175100	2764	3205	0.180157	5.84592e-120	-0.157105	0.00664152	9.999e-05	2.23566e-113	2.28716e-114	0.000661977
ENSG00000137145.21	27963	1.01526	10261.2	8347.59	1.2698e-148	-8485	-8485	5766	7276	0.590986	1.76676e-155	-0.107011	0.00394726	9.999e-05	8.2513e-147	9.71117e-148	0.000697592
ENSG00000272842.1	27746	1.02539	8984.4	8193.52	8.46517e-23	4315	4315	2321	2548	0.143227	3.31018e-24	0.140536	0.0138046	9.999e-05	2.60808e-19	1.4687e-20	0.000799668
ENSG00000273226.1	27716	1.02498	9506.86	8249.13	1.69485e-54	809	809	2321	2548	0.143227	1.27773e-57	0.25201	0.015635	9.999e-05	9.09604e-52	6.62422e-53	0.000755623
ENSG00000137154.13	27708	1.03684	9196.68	8209.48	2.07768e-179	-3979	-3979	2776	3223	0.181169	7.94254e-191	-0.107961	0.00357324	9.999e-05	6.87435e-182	9.28645e-183	0.000784496
ENSG00000177076.6	27590	1.02635	10230.5	8342.25	1.63773e-69	-181	-181	175	176	0.0098932	1.01096e-72	-0.534336	0.0293494	9.999e-05	3.2544e-67	2.61295e-68	0.000702546
ENSG00000260912.1	27436	1.01175	8976.15	8229.24	2.49295e-39	-40621	-40621	2802	3070	0.173603	1.18153e-41	0.163847	0.0120546	9.999e-05	8.71891e-36	5.65348e-37	0.000796384
ENSG00000155886.12	26699	1.0296	9805.72	8381.33	1.14812e-30	-337430	-337430	5992	8035	0.548342	6.70452e-32	-0.158366	0.0134193	9.999e-05	1.89552e-27	1.14838e-28	0.000733846
ENSG00000237088.1	25595	1.01311	8976.31	8377.56	1.01928e-12	-322849	-322849	1302	1385	0.0778615	3.34788e-13	-0.113167	0.0155218	9.999e-05	7.13738e-09	3.59127e-10	0.000796772
ENSG00000171843.17	25491	1.02345	7704.56	8202.39	1.40128e-44	-412796	-412796	1302	1385	0.0778615	2.24148e-47	-0.1426	0.00980403	9.999e-05	1.23464e-41	8.35418e-43	0.000931779
ENSG00000301296.1	25492	1.00385	7674.24	8284.15	8.1184e-10	-983	-983	4663	5635	0.316751	2.81527e-10	-0.0904188	0.0143159	9.999e-05	5.93927e-06	2.87601e-07	0.000928693
ENSG00000188352.13	25630	1.04266	7571.17	8169.91	9.6931e-40	-1491	-1491	1433	1579	0.0887677	2.20778e-42	0.283637	0.020678	9.999e-05	2.28403e-37	1.49867e-38	0.000954861
ENSG00000227071.2	25784	1.00603	8268.93	8312.33	4.28177e-05	-507095	-507095	151	155	0.00871374	2.72642e-05	-0.303339	0.0722678	0.29507	0.295391	0.0128427	0.000862632
ENSG00000294829.1	25827	1.00226	7753.17	8259.91	2.22694e-15	8939	8939	4696	5736	0.322445	3.51407e-16	-0.103022	0.0126098	9.999e-05	1.63092e-11	8.47011e-13	0.000918698
ENSG00000188921.14	25827	1.01736	8341.5	8345.07	0	-168	-168	4480	5470	0.307511	0	0.258451	0.00474661	9.999e-05	0	0	0.000858732
ENSG00000234829.4	25319	1.0227	6728.6	8118.5	4.8332e-16	-196750	-196750	4480	5470	0.307511	3.7782e-17	0.0806405	0.00955803	9.999e-05	1.76685e-12	9.27488e-14	0.00106656
ENSG00000301340.1	25165	1.0205	7101.74	8169.11	7.97649e-14	98666	98666	598	613	0.0347585	1.10568e-14	-0.125382	0.0161995	9.999e-05	3.62934e-10	1.85494e-11	0.00100973
ENSG00000226393.1	25064	0.992501	7803.74	8367.22	6.1465e-11	9223	9223	4288	5087	0.285947	2.33339e-11	-0.0903895	0.0135067	9.999e-05	5.36643e-07	2.63604e-08	0.000909414
ENSG00000198642.8	25123	1.0213	6569.64	8105.08	1.02317e-148	2723	2723	517	548	0.0308038	3.58594e-160	0.362559	0.0131653	9.999e-05	5.65798e-148	6.6925e-149	0.00109179
ENSG00000184995.7	25630	0.994815	5161.27	7869.4	3.60583e-16	94279	94279	5460	7012	0.605846	8.75653e-18	-0.117573	0.0136592	9.999e-05	2.14552e-12	1.12571e-13	0.00137589
ENSG00000171889.8	25758	1.01329	6778.36	8190.82	1.89369e-57	-15314	-15314	5460	7012	0.605846	3.63814e-61	-0.198612	0.0119427	9.999e-05	2.52822e-54	1.87104e-55	0.00105507
ENSG00000244230.3	25758	1.01517	6390.19	8135.8	6.22905e-06	1	1	16	16	0.000899382	2.83105e-06	0.509557	0.108745	0.0355964	0.0369146	0.00167112	0.0011199
ENSG00000099810.21	25817	1.01536	6684.01	8184.31	1.33437e-119	10	10	66	66	0.00371162	1.47087e-127	-1.03916	0.0425371	9.999e-05	1.51268e-117	1.57733e-118	0.00107077
ENSG00000229298.1	25799	1.01834	6800.78	8203.38	0.000205588	187809	187809	10	10	0.00056224	0.000127568	-0.992733	0.259008	0.747825	0.746697	0.0314026	0.00105355
ENSG00000265194.1	25926	1.04408	6819.31	8118.29	1.75539e-45	-40256	-40256	3306	3726	0.209797	8.08009e-49	0.115769	0.00783481	9.999e-05	1.84414e-43	1.26604e-44	0.00106063
ENSG00000279670.1	26120	1.03711	6543.91	8091	2.58043e-47	-7635	-7635	1768	1898	0.106689	5.89141e-51	0.18613	0.0123164	9.999e-05	4.29712e-45	2.98277e-46	0.00110245
ENSG00000264801.1	26176	1.01826	7353.2	8268.94	9.88541e-26	-72771	-72771	2116	2284	0.128387	4.25005e-27	0.17883	0.0165325	9.999e-05	2.96523e-22	1.71425e-23	0.000974415
ENSG00000240498.10	26509	1.02499	7255.83	8187.48	2.08571e-22	77613	77613	5053	6183	0.652445	8.33453e-24	-0.0837175	0.00829783	9.999e-05	5.36856e-19	3.01314e-20	0.000989935
ENSG00000147889.18	26517	1.0261	6548.85	8070.94	1.9939e-22	26315	26315	5736	7379	0.585216	3.79621e-24	0.088952	0.00874919	9.999e-05	4.40781e-19	2.47574e-20	0.00109719
ENSG00000147883.12	26603	1.02241	7139.47	8151.37	0	21134	21134	1399	1487	0.916414	0	0.788581	0.0165073	9.999e-05	0	0	0.00100511
ENSG00000215221.2	26638	1.00326	7226.17	8220.75	4.42788e-05	266	266	19	19	0.00106814	2.54844e-05	-0.864259	0.205154	0.272973	0.272368	0.0118713	0.00098603
ENSG00000198680.6	27567	1.01443	8824.47	8289.77	8.92989e-117	-4379	-4379	1532	1629	0.0915683	5.53573e-123	0.5168	0.0215641	9.999e-05	1.88828e-114	1.94168e-115	0.000810872
ENSG00000232466.1	25946	1.01049	8679.24	8346.51	1.79328e-21	12974	12974	1105	1172	0.0659019	2.09631e-22	-0.17234	0.017651	9.999e-05	1.03241e-17	5.72662e-19	0.000823232
ENSG00000295750.1	25962	1.01165	8023.39	8252.15	2.69397e-07	-20883	-20883	2298	2788	0.159296	1.20359e-07	0.0747935	0.0141191	0.00169983	0.00200022	9.30737e-05	0.000890877
ENSG00000120159.13	25963	1.00381	7788.86	8237.46	2.63416e-21	-7397	-7397	482	491	0.0276029	1.67159e-22	-0.175638	0.0179462	9.999e-05	1.76976e-17	9.79553e-19	0.000915016
ENSG00000096872.17	26012	1.03108	7180.36	8126.31	0	21851	21851	5421	6916	0.388776	0	0.265431	0.00365405	9.999e-05	0	0	0.00100257
ENSG00000137055.15	26013	1.02929	7146.87	8119.14	8.12285e-42	231457	231457	2401	2597	0.145981	7.17244e-45	0.134158	0.00949101	9.999e-05	4.65128e-39	3.08892e-40	0.00100661
ENSG00000184434.8	26057	1.05475	6714.41	8007.07	1.00604e-85	-13164	-13164	5405	6879	0.386683	2.24561e-93	0.229757	0.011074	9.999e-05	2.37122e-86	2.12003e-87	0.00108135
ENSG00000306113.1	26337	0.999018	8282.84	8332.81	2.08333e-78	-12693	-12693	2064	2281	0.128247	3.95986e-82	0.39188	0.0201987	9.999e-05	2.03969e-74	1.70896e-75	0.000858931
ENSG00000299499.1	26384	0.991349	9199.52	8458.41	0	85117	85117	2401	2597	0.145981	0	0.72425	0.0145873	9.999e-05	0	0	0.000771153
ENSG00000254396.1	26384	0.995629	9104.98	8457.72	8.65357e-299	91219	91219	2577	2812	0.158084	0	0.659756	0.0168645	9.999e-05	1.5235e-293	2.95376e-294	0.000780412
ENSG00000120156.22	26385	1.02475	8323.19	8294.25	0	69558	69558	2401	2597	0.145981	0	0.874305	0.016326	9.999e-05	0	0	0.000862963
ENSG00000291187.2	26349	1.03725	7676.87	8197.27	4.94881e-12	-7842	-7842	5041	6215	0.349354	9.94822e-13	-0.103212	0.0144518	9.999e-05	1.97821e-08	9.89851e-10	0.000939869
ENSG00000237734.1	26907	1.00073	7448.16	8181.01	7.8026e-08	161457	161457	944	1048	0.941091	2.8324e-08	-0.155327	0.0279538	0.00059994	0.00057765	2.71463e-05	0.000955754
ENSG00000287355.2	27076	1.00715	9187.21	8353.4	1.91803e-71	69386	69386	6101	8166	0.459022	1.20029e-74	-0.149972	0.00812573	9.999e-05	5.85675e-68	4.72351e-69	0.000776766
ENSG00000147896.4	27084	1.01118	9446.36	8361.86	2.31036e-89	47967	47967	6098	8151	0.458179	2.69074e-93	-0.14439	0.00696248	9.999e-05	2.45703e-86	2.19647e-87	0.000756597
ENSG00000285103.2	27060	1.02408	8411.7	8224.12	0	17807	17807	4302	5123	0.287971	0	-0.216294	0.00488372	9.999e-05	0	0	0.000853677
ENSG00000120162.10	27057	0.991527	9888.71	8442.81	6.29425e-78	14711	14711	329	346	0.0194557	1.38075e-80	0.559846	0.0291435	9.999e-05	2.60567e-73	2.17051e-74	0.000717476
ENSG00000147894.17	27054	1.0293	7872.47	8147.52	0	-13867	-13867	5157	6284	0.646728	0	0.255674	0.00458051	9.999e-05	0	0	0.000913872
ENSG00000215441.3	27016	1.0139	7133.07	8041.41	0	80025	80025	5132	6283	0.353176	0	0.994038	0.00953896	9.999e-05	0	0	0.00100285
ENSG00000307594.1	27168	1.02514	8597.78	8328.98	0	-275	-275	5132	6283	0.353176	0	1.03744	0.00977612	9.999e-05	0	0	0.000835536
ENSG00000260412.1	27148	1.03415	8385.27	8269.98	7.60863e-47	940148	940148	6092	8011	0.549638	2.14035e-49	-0.173903	0.0116967	9.999e-05	2.27805e-44	1.57391e-45	0.000859531
ENSG00000287038.4	26980	1.0211	5909.24	8164.46	4.75361e-182	-238991	-238991	5122	6278	0.647105	1.07978e-194	-0.3645	0.0119361	9.999e-05	4.99365e-182	6.75119e-183	0.00121364
ENSG00000174482.11	26983	1.00951	6366.85	8218.12	0	-239341	-239341	5122	6278	0.647105	0	-0.411463	0.0100963	9.999e-05	0	0	0.00112165
ENSG00000232060.3	27116	1.0216	5458.62	8196.42	1.97221e-31	15676	15676	134	134	0.00753232	2.13527e-33	0.716239	0.0592298	9.999e-05	2.78913e-28	1.70269e-29	0.00131401
ENSG00000215210.3	26794	1.01254	5397.53	8230.63	2.46868e-23	-113948	-113948	134	134	0.00753232	1.13196e-24	0.793897	0.0771858	9.999e-05	7.68459e-20	4.34863e-21	0.00132443
ENSG00000122729.19	24786	1.0241	6883.78	8314.86	0	70719	70719	5692	7130	0.599213	0	-0.378956	0.00427826	9.999e-05	0	0	0.00104307
ENSG00000107201.12	24464	1.03412	6451.02	8215.91	4.2718e-75	-71026	-71026	5692	7130	0.599213	9.4995e-80	-0.0798045	0.00417708	9.999e-05	1.0626e-73	8.87308e-75	0.00111709
ENSG00000235453.12	24351	1.00408	6617.13	8259.15	6.38313e-71	7656	7656	219	228	0.0128176	6.32617e-75	-0.269072	0.0145505	9.999e-05	2.25908e-67	1.81541e-68	0.00107707
ENSG00000197579.8	24333	1.01766	6583.26	8226	4.29047e-134	6214	6214	219	228	0.0128176	2.5747e-142	-0.399633	0.0154441	9.999e-05	1.44538e-132	1.60477e-133	0.00108807
ENSG00000232303.2	24309	1.01721	6826.09	8281.47	6.63826e-44	6023	6023	343	359	0.0201799	3.15232e-46	0.577605	0.0402271	9.999e-05	9.4636e-41	6.36282e-42	0.00104921
ENSG00000165264.11	24297	1.0209	6472.85	8212.14	2.79804e-207	-35	-35	343	359	0.0201799	2.03044e-220	0.360286	0.0110431	9.999e-05	1.03918e-207	1.53878e-208	0.00110795
ENSG00000122728.6	24407	1.00922	6675.47	8242.79	8.38161e-05	-38453	-38453	36	36	0.00202361	5.1294e-05	-0.498035	0.122921	0.427557	0.424007	0.018229	0.0010697
ENSG00000305849.1	23378	1.01383	6712.24	8363.13	1.43442e-17	137180	137180	4306	5143	0.289095	2.74627e-18	0.124544	0.0142487	9.999e-05	6.32342e-14	3.37195e-15	0.00106567
ENSG00000237437.1	23381	1.01705	6382.83	8206.35	3.75063e-40	36693	36693	4735	5796	0.674199	1.21755e-42	-0.190679	0.0138566	9.999e-05	5.86739e-37	3.83936e-38	0.00112197
ENSG00000236184.1	23245	0.985204	6992.51	8353.78	9.38345e-15	2337	2337	1151	1202	0.067566	2.30892e-15	0.17911	0.0225637	9.999e-05	9.33994e-11	4.81128e-12	0.00101208
ENSG00000305836.1	23061	1.02333	7015.41	8319.12	2.92672e-104	23358	23358	4736	5754	0.67656	2.06353e-109	-0.311627	0.0138247	9.999e-05	9.59854e-103	9.32139e-104	0.00102322
ENSG00000225693.1	22904	1.02514	6032.34	8200.05	1.41539e-57	4950	4950	4736	5754	0.67656	3.11145e-61	-0.183316	0.0110165	9.999e-05	3.91178e-55	2.90916e-56	0.00119066
ENSG00000137074.20	22865	1.0177	7018.71	8324.52	3.63572e-46	-15	-15	4736	5754	0.67656	2.26648e-48	-0.130898	0.00890172	9.999e-05	4.64761e-43	3.17996e-44	0.00102062
ENSG00000086061.16	22863	0.993872	7317.27	8379.34	7.95544e-66	-11328	-11328	4379	5235	0.294266	1.45249e-68	-0.080538	0.00456198	9.999e-05	1.38484e-61	1.0744e-62	0.000970344
ENSG00000305860.1	22857	1.01514	6983.4	8379.22	1.78292e-33	-68496	-68496	848	879	0.0494098	7.77047e-35	0.379227	0.0306661	9.999e-05	4.51555e-30	2.80136e-31	0.00102481
ENSG00000122692.9	22618	1.00817	6545.43	8261.21	9.17662e-33	-66228	-66228	3649	4212	0.236789	1.47741e-34	-0.0738101	0.00599415	9.999e-05	3.51887e-29	2.16629e-30	0.00109052
ENSG00000295424.1	22085	1.03455	6968.28	8350.08	6.50233e-19	-19253	-19253	5515	6965	0.391512	1.01706e-19	0.0897415	0.00985209	9.999e-05	1.42592e-15	7.73518e-17	0.00103438
ENSG00000233554.7	22047	1.01159	6941.88	8336.1	1.07979e-108	60244	60244	12	12	0.000674612	7.71199e-114	2.07202	0.0900311	9.999e-05	4.63062e-106	4.57109e-107	0.00102958
ENSG00000086062.14	22041	1.02571	6731.87	8268.75	0	-26105	-26105	6504	8713	0.48977	0	0.230498	0.00525848	9.999e-05	0	0	0.00106722
ENSG00000107262.26	21614	1.02064	5818.39	8181.62	0	-33	-33	276	286	0.0160783	0	-0.59833	0.0134414	9.999e-05	0	0	0.00123238
ENSG00000086065.14	21612	1.0192	6069.56	8232.94	4.6764e-25	-5100	-5100	3747	4378	0.753907	1.71029e-26	-0.0387337	0.00362445	9.999e-05	1.13498e-21	6.5305e-23	0.00118078
ENSG00000086102.19	21503	1.00235	6964.01	8395.86	3.68556e-44	59187	59187	2878	3145	0.823195	6.89541e-46	-0.0906533	0.00633807	9.999e-05	2.06997e-40	1.38798e-41	0.00102278
ENSG00000165269.13	21216	0.993126	6688.53	8475.93	9.66017e-08	10109	10109	3822	4411	0.249491	6.13483e-08	0.086089	0.015885	0.00089991	0.000681327	3.19811e-05	0.00106121
ENSG00000165272.16	21192	1.00554	5982.18	8293.16	4.60256e-108	-2836	-2836	5480	6821	0.616552	9.35833e-114	-0.121176	0.00526725	9.999e-05	7.33804e-105	7.2046e-106	0.00119196
ENSG00000165271.17	21100	1.01386	5731.01	8227.73	0	-6351	-6351	3227	3636	0.204407	0	0.265545	0.00623061	9.999e-05	0	0	0.00124802
ENSG00000228072.2	20932	1.04125	4990.46	8069.23	2.21016e-212	-10397	-10397	5882	7483	0.42063	8.24464e-230	0.274727	0.00823477	9.999e-05	2.86109e-217	4.38803e-218	0.00144755
ENSG00000230453.11	20932	1.02667	5149.67	8156.66	0	526	526	5919	7539	0.423777	0	0.528322	0.0124751	9.999e-05	0	0	0.00139538
ENSG00000231991.4	21016	1.00043	5334	8187.65	0.000214754	-919032	-919032	42	42	0.00236114	0.000131642	-0.369829	0.0966855	0.684532	0.681801	0.0287813	0.00133417
ENSG00000237984.4	21042	0.997855	5851.28	8311.26	7.47844e-113	-14566	-14566	1057	1116	0.0627319	1.51377e-118	0.26856	0.011424	9.999e-05	7.4792e-109	7.4788e-110	0.00121512
ENSG00000281128.2	21045	1.0009	5953.7	8314.19	0	6957	6957	1052	1112	0.0625351	0	1.0107	0.0192861	9.999e-05	0	0	0.00119559
ENSG00000293199.1	21046	1.01124	6435.73	8399.95	0	-15414	-15414	1057	1116	0.0627319	0	0.447104	0.0109064	9.999e-05	0	0	0.00111036
ENSG00000260947.1	20927	1.03254	6087.95	8350.87	1.16752e-270	-20277	-20277	1052	1111	0.0631035	4.16136e-283	0.880257	0.0235814	9.999e-05	1.53448e-275	2.81317e-276	0.00118299
ENSG00000287063.1	20907	0.997652	5355.44	8304.29	1.73795e-64	-29203	-29203	1053	1112	0.062507	9.2961e-68	0.42908	0.0244556	9.999e-05	1.28887e-60	9.93673e-62	0.00132745
ENSG00000010438.17	20682	1.02358	5194.81	8217.04	7.53453e-15	-96500	-96500	789	820	0.0460933	1.07593e-15	-0.228439	0.028438	9.999e-05	2.20187e-11	1.1421e-12	0.0013817
ENSG00000107341.5	20555	1.0122	5539.44	8271.92	1.13484e-100	233187	233187	4025	4827	0.271332	3.10291e-106	0.084075	0.00378781	9.999e-05	4.19546e-98	3.98776e-99	0.00129036
ENSG00000235481.5	20556	1.01676	6130.41	8357.95	1.93437e-09	-116495	-116495	5618	7106	0.399438	8.34591e-10	0.071396	0.0116185	9.999e-05	9.73526e-06	4.70048e-07	0.00116801
ENSG00000226801.2	20314	1.03956	5081.58	8197.13	8.5881e-08	-172730	-172730	2740	2991	0.168147	3.23627e-08	0.0952603	0.0172163	9.999e-05	0.000315783	1.48934e-05	0.00142074
ENSG00000137073.24	19977	0.994244	5375.5	8271.01	2.17892e-160	-72671	-72671	4569	5445	0.306096	2.49744e-169	-0.0660402	0.00232866	9.999e-05	9.27392e-156	1.13585e-156	0.00132081
ENSG00000228352.3	19976	1.01014	5338.6	8251.7	3.46166e-16	86346	86346	4864	5955	0.665247	4.74082e-17	-0.0920173	0.0109412	9.999e-05	1.39922e-12	7.35241e-14	0.00133785
ENSG00000222259.1	19978	1.02832	4626.68	8043.44	8.90064e-05	505035	505035	3515	4049	0.772375	4.41796e-05	0.0215207	0.00526625	0.324968	0.324229	0.0140567	0.00155393
ENSG00000224802.2	19746	1.02105	5009.72	8187	2.86426e-08	33758	33758	1069	1102	0.0634793	9.85216e-09	-0.127335	0.0221883	0.00019998	0.000118024	5.60849e-06	0.00143138
ENSG00000308336.1	19713	1.03037	4673.18	8136.5	6.02195e-05	260617	260617	1649	1776	0.0998314	3.21598e-05	-0.0937446	0.0225359	0.230177	0.232451	0.0101819	0.00153963
ENSG00000198876.13	19702	1.03394	4846.34	8121.18	3.34117e-109	-26480	-26480	4924	6134	0.6552	2.38964e-117	-0.0799343	0.0034184	9.999e-05	4.42598e-109	4.42996e-110	0.0014866
ENSG00000165006.14	19703	1.02938	5028.71	8167.53	9.26445e-22	-28719	-28719	452	470	0.0264193	3.62257e-23	0.134628	0.0135412	9.999e-05	1.42442e-18	7.96585e-20	0.00143034
ENSG00000227383.1	19677	1.02737	4371.54	8022.92	3.76213e-09	71294	71294	4176	5014	0.281869	7.67951e-10	0.0490792	0.00796967	9.999e-05	1.20229e-05	5.79766e-07	0.00164398
ENSG00000233668.1	19628	1.05587	4511.57	8028.77	1.55077e-09	124582	124582	6171	8264	0.464577	2.97456e-10	0.0608818	0.00965238	9.999e-05	3.51692e-06	1.70799e-07	0.00160955
ENSG00000186638.17	19573	1.01592	4640.77	8129.43	3.6485e-36	-166291	-166291	5036	6314	0.645038	9.62429e-39	-0.0762467	0.00582832	9.999e-05	5.24849e-33	3.33134e-34	0.00154216
ENSG00000164978.19	19574	1.02165	4619.38	8117.98	0	7177	7177	3174	3650	0.205218	0	0.974275	0.00831872	9.999e-05	0	0	0.00155258
ENSG00000164976.9	19517	1.02107	4644.01	8131.42	8.71721e-55	-1446	-1446	3339	3843	0.21602	9.73603e-59	0.206201	0.0126648	9.999e-05	3.47818e-52	2.53828e-53	0.00154402
ENSG00000304102.1	19523	1.01978	4990.82	8239.77	3.11361e-17	10912	10912	4481	5380	0.697583	3.5074e-18	0.138321	0.0158756	9.999e-05	8.59916e-14	4.57922e-15	0.00143612
ENSG00000207032.1	19460	1.01025	5036.27	8339.16	2.28868e-05	795643	795643	13	13	0.000730912	1.45906e-05	0.611499	0.140988	0.10399	0.10599	0.00471974	0.00141816
ENSG00000164972.14	19423	1.03172	4284.28	8102.55	5.96617e-10	-29152	-29152	3997	4823	0.271112	1.27997e-10	-0.104218	0.0161896	9.999e-05	1.67584e-06	8.17713e-08	0.0016801
ENSG00000164970.15	19116	1.00545	4542.42	8198.02	8.37419e-25	34252	34252	673	698	0.039293	2.49314e-26	0.150722	0.0141506	9.999e-05	2.93758e-21	1.68463e-22	0.00156942
ENSG00000230729.2	18963	1.02605	3859.04	8028.53	6.31356e-24	21903	21903	74	75	0.00421633	6.75611e-26	-0.748948	0.070944	9.999e-05	7.42949e-21	4.24369e-22	0.0018612
ENSG00000168913.7	18961	1.00398	4006.34	8091.76	2.8625e-33	20440	20440	74	75	0.00421633	8.61747e-36	-0.804103	0.0640981	9.999e-05	8.78097e-30	5.43248e-31	0.00177826
ENSG00000164967.10	18591	1.03952	4208.05	8129.55	1.76416e-109	86312	86312	3302	3808	0.214053	1.58136e-117	0.134731	0.00575718	9.999e-05	5.11456e-110	5.14597e-111	0.00171538
ENSG00000308714.1	18591	1.01964	4068.48	8140.59	2.21083e-07	8	8	555	566	0.0319197	7.98711e-08	-0.17963	0.0334383	0.0009999	0.0007768	3.64287e-05	0.00176132
ENSG00000137100.16	18545	1.04267	3697.28	7983.48	1.40871e-67	-8331	-8331	555	566	0.0318514	8.65707e-74	-0.196278	0.0106991	9.999e-05	1.01975e-66	8.16448e-68	0.00195435
ENSG00000297325.1	18534	1.03375	4087.29	8099.2	2.82814e-236	44777	44777	163	165	0.00927487	9.61835e-255	1.53981	0.0436713	9.999e-05	1.69745e-240	2.80584e-241	0.00176231
ENSG00000147955.18	18530	1.02418	4244.71	8155.94	0	-2469	-2469	710	731	0.0410905	0	-0.497208	0.0117145	9.999e-05	0	0	0.00169108
ENSG00000213930.12	18547	1.01617	4354.34	8194.53	6.48474e-55	17212	17212	5328	6591	0.629511	1.94885e-58	-0.0736491	0.00453571	9.999e-05	4.26989e-52	3.11505e-53	0.00164368
ENSG00000137070.19	18542	1.03143	4471.71	8193.71	0	-2717	-2717	1301	1383	0.0777403	0	0.456262	0.00835138	9.999e-05	0	0	0.00160957
ENSG00000213927.4	18541	1.00483	4254.12	8209.25	7.69209e-12	-247	-247	5328	6591	0.629511	1.65124e-12	0.0978543	0.0138379	9.999e-05	3.00476e-08	1.49999e-09	0.0016753
ENSG00000230074.6	18540	1.00129	4374.35	8217.99	0	340	340	362	377	0.0211941	0	1.51991	0.0366506	9.999e-05	0	0	0.00162714
ENSG00000187186.15	18544	1.0356	3825.36	8013.47	3.1591e-37	-1621	-1621	3612	4091	0.770039	1.94846e-40	-0.116739	0.00872422	9.999e-05	8.00995e-35	5.15971e-36	0.00188414
ENSG00000309109.1	18521	1.02006	4316.58	8154.44	5.36305e-20	29970	29970	3302	3808	0.214053	2.58102e-21	0.121141	0.0127474	9.999e-05	1.11454e-16	6.11752e-18	0.00166043
ENSG00000178723.7	18472	1.00061	4922.58	8327.04	8.13528e-05	-620775	-620775	19	19	0.00106958	5.42665e-05	-0.666508	0.165041	0.332467	0.329713	0.0142863	0.00144569
ENSG00000215199.3	18470	1.0374	4687.52	8223.76	0.000146328	-32371	-32371	15	15	0.000843265	9.0724e-05	0.841413	0.214867	0.486451	0.478433	0.020485	0.00153887
ENSG00000122733.12	18606	1.02288	4627.24	8131.63	0	369	369	213	218	0.0123067	0	1.51761	0.0359603	9.999e-05	0	0	0.00155064
ENSG00000137094.16	18730	1.02615	4933.12	8170.52	1.29394e-199	-1550	-1550	4197	4950	0.721718	2.46792e-213	-0.276724	0.00863113	9.999e-05	4.97396e-201	7.20653e-202	0.00145631
ENSG00000281491.2	18789	1.00884	4830.84	8189.73	1.46531e-159	13775	13775	4147	4995	0.719224	4.17037e-170	-0.32087	0.0112869	9.999e-05	3.0007e-157	3.69611e-158	0.00147765
ENSG00000279489.1	18807	1.00807	5180.77	8269.98	2.24573e-43	81169	81169	1690	1855	0.104425	9.9076e-46	-0.227453	0.0159313	9.999e-05	5.62262e-40	3.7585e-41	0.00137752
ENSG00000273597.1	18813	1.039	5008.38	8176.54	1.26407e-45	41502	41502	1694	1861	0.104621	1.23084e-48	-0.249478	0.0169171	9.999e-05	1.53898e-43	1.05702e-44	0.0014412
ENSG00000233148.2	18846	1.00986	4688.42	8184.86	2.31209e-23	38768	38768	4259	5299	0.297864	7.84502e-25	0.126733	0.0122789	9.999e-05	7.01918e-20	3.97472e-21	0.00152308
ENSG00000286782.2	18893	1.01522	4594.05	8094.17	1.75785e-165	8134	8134	1694	1861	0.104621	1.75695e-178	-0.339377	0.0116381	9.999e-05	2.83812e-164	3.60116e-165	0.00155743
ENSG00000174038.13	18896	1.05609	4523.35	8027.86	1.47247e-56	8376	8376	4259	5299	0.297864	2.11653e-61	0.12121	0.00727386	9.999e-05	7.69392e-56	5.7476e-57	0.00160549
ENSG00000279608.1	18899	1.02404	5160.21	8210.8	6.77951e-186	170	170	1694	1861	0.104621	1.06681e-197	-0.26768	0.00869451	9.999e-05	1.50619e-186	2.07286e-187	0.00139119
ENSG00000165280.18	18895	1.02233	5221.46	8230.65	0	6696	6696	6224	8719	0.490107	0	0.198098	0.00482037	9.999e-05	0	0	0.00137402
ENSG00000221829.11	18888	1.00711	5189.07	8239.78	2.25235e-138	34	34	2529	2818	0.158421	1.27964e-146	0.289978	0.0110321	9.999e-05	1.29996e-135	1.46271e-136	0.00137483
ENSG00000234181.2	18892	1.03075	4783.09	8166.71	0.000357406	-522717	-522717	2998	3409	0.191625	0.000222112	-0.0606771	0.0164259	0.813419	0.81058	0.033974	0.00150449
ENSG00000165282.16	18892	1.02892	4611.63	8078.84	1.89681e-115	-8474	-8474	6023	8025	0.451096	1.04517e-124	-0.113584	0.00470493	9.999e-05	5.30346e-115	5.46786e-116	0.00155934
ENSG00000165283.16	18919	1.02544	4553.39	8083.09	1.42087e-52	7298	7298	6531	8731	0.490781	1.09324e-56	-0.0654067	0.00409272	9.999e-05	3.80166e-50	2.73428e-51	0.00157726
ENSG00000005238.20	18902	1.00679	5441.79	8309.88	3.78489e-40	-4769	-4769	181	184	0.0103873	3.97322e-42	0.270151	0.0197576	9.999e-05	1.17529e-36	7.67289e-38	0.00131087
ENSG00000198722.15	19052	1.0114	5349	8252.33	6.22246e-49	13636	13636	1365	1514	0.085104	1.04475e-51	0.321164	0.0210891	9.999e-05	1.03022e-45	7.18144e-47	0.00133588
ENSG00000290567.2	19539	0.9872	5605.34	8269.63	0.000108277	265490	265490	6379	8317	0.467537	6.90952e-05	0.025162	0.00632004	0.459354	0.461299	0.0197749	0.00126333
ENSG00000198853.12	19618	0.996973	5932.04	8324.86	4.77811e-306	61326	61326	3210	3602	0.202473	0	-0.269878	0.00675047	9.999e-05	2.32111e-301	4.58818e-302	0.00119819
ENSG00000287287.2	19616	0.996315	5679.35	8326.92	1.14735e-28	-2469	-2469	472	494	0.0277715	5.32827e-30	0.471333	0.0412672	9.999e-05	8.01315e-25	4.74162e-26	0.00125116
ENSG00000235619.1	19644	1.02715	5494.32	8262.2	1.65754e-32	36978	36978	4999	6076	0.65846	2.78558e-34	-0.132641	0.0108177	9.999e-05	1.55929e-29	9.63105e-31	0.00130814
ENSG00000215187.13	19785	1.03835	4989.79	8119.14	2.28792e-27	31459	31459	778	797	0.0449115	2.50985e-29	0.385961	0.0342042	9.999e-05	1.48088e-24	8.74306e-26	0.00144621
ENSG00000288586.2	19752	1.03573	5666.25	8228.49	4.24194e-13	-1577	-1577	98	99	0.00556555	8.10282e-14	0.50799	0.0679059	9.999e-05	1.16465e-09	5.91331e-11	0.00127246
ENSG00000107140.17	19751	1.00696	5678.08	8258.61	9.75785e-29	-5337	-5337	6476	8647	0.513886	2.61732e-30	0.0469642	0.00408953	9.999e-05	3.74527e-25	2.2239e-26	0.00125643
ENSG00000231393.1	19743	1.01802	5314.86	8177.53	2.00583e-23	4536	4536	5242	6714	0.622597	6.42515e-25	-0.0962011	0.00930325	9.999e-05	4.81358e-20	2.7295e-21	0.00134775
ENSG00000295032.1	19736	1.00534	5781.14	8294.4	3.8521e-33	1660	1660	5240	6580	0.369871	8.01581e-35	-0.115949	0.00937809	9.999e-05	1.56179e-29	9.64566e-31	0.0012333
ENSG00000227933.2	19736	1.00162	6073.45	8363.37	1.4325e-15	670	670	92	93	0.00522766	3.36503e-16	0.676803	0.0827867	9.999e-05	8.34317e-12	4.34888e-13	0.00117235
ENSG00000137101.14	19736	0.986429	5246.15	8208.45	1.40729e-68	-28284	-28284	3310	3757	0.211186	6.9815e-73	-0.104034	0.0057077	9.999e-05	5.5084e-64	4.33845e-65	0.00134938
ENSG00000137078.10	19753	1.01148	5163.06	8159.73	3.67402e-12	-9983	-9983	1226	1285	0.0722316	6.42116e-13	-0.0588005	0.00816437	9.999e-05	1.5391e-08	7.71119e-10	0.00138399
ENSG00000277027.2	19779	1.01272	5637.09	8251.62	0	2885	2885	2234	2477	0.139236	0	0.32707	0.00498761	9.999e-05	0	0	0.00126827
ENSG00000159884.12	19782	0.996186	5646.83	8272.19	0	2703	2703	2976	3374	0.810343	0	-0.288081	0.00607563	9.999e-05	0	0	0.0012583
ENSG00000137135.18	19794	1.00697	5446.63	8220.52	0	-14873	-14873	2976	3374	0.810343	0	-0.37671	0.00815188	9.999e-05	0	0	0.00130979
ENSG00000198467.16	19826	1.01254	5581.16	8244.06	0	-103	-103	3821	4391	0.246991	0	-0.795554	0.00708668	9.999e-05	0	0	0.00128089
ENSG00000305087.1	19887	1.01533	6059.3	8301.63	9.0369e-103	-38370	-38370	6334	8326	0.468016	4.52945e-108	-0.17649	0.00788035	9.999e-05	1.69611e-100	1.63135e-101	0.00118109
ENSG00000305069.1	19888	1.01868	5535.57	8214.02	8.38629e-09	-2630	-2630	44	44	0.00247386	2.82584e-09	0.420716	0.0707373	9.999e-05	3.82221e-05	1.83071e-06	0.00129436
ENSG00000137076.22	19886	1.03262	5334.84	8162.08	1.40121e-21	-5966	-5966	123	123	0.006914	5.45555e-23	0.199828	0.0201831	9.999e-05	2.03663e-18	1.13736e-19	0.00134992
ENSG00000107175.12	19885	0.998704	5290.3	8169.01	1.10015e-45	16419	16419	5488	6800	0.382237	9.6055e-49	-0.0783263	0.00530514	9.999e-05	6.58553e-42	4.46627e-43	0.00134432
ENSG00000070610.14	19928	1.01755	5217.93	8132.69	0	-211	-211	5488	6800	0.382237	0	0.446198	0.00477878	9.999e-05	0	0	0.00137253
ENSG00000107185.10	19930	1.01416	5660.79	8224.87	0	-270	-270	5488	6800	0.382237	0	-0.339063	0.00477085	9.999e-05	0	0	0.00126364
ENSG00000215183.5	19943	1.03007	5001.78	8073.12	4.50724e-150	-7596	-7596	5488	6800	0.382237	2.89093e-162	-0.246061	0.00887396	9.999e-05	9.28729e-151	1.11292e-151	0.0014384
ENSG00000228843.2	19959	1.00588	6523.2	8386.22	4.81909e-26	-5685	-5685	5782	7158	0.402395	4.56418e-27	-0.0874372	0.00808836	9.999e-05	2.34379e-22	1.35619e-23	0.0010933
ENSG00000227388.4	19905	1.00764	5246.36	8153.57	5.00404e-20	-38462	-38462	2799	3130	0.175981	2.38482e-21	0.0799496	0.00840562	9.999e-05	1.98952e-16	1.08856e-17	0.00136009
ENSG00000159899.16	19918	1.02567	5458.91	8166.49	5.01957e-17	-33981	-33981	107	107	0.006018	4.14514e-18	-0.530028	0.0609669	9.999e-05	1.28954e-13	6.8513e-15	0.00131591
ENSG00000297929.1	19921	1.02887	5896.54	8239.2	1.6487e-14	-57519	-57519	2808	3139	0.176865	2.69317e-15	0.0807136	0.0101927	9.999e-05	4.93493e-11	2.54973e-12	0.00121973
ENSG00000137098.14	19936	1.03923	5362.19	8109.54	1.79263e-11	-171	-171	177	183	0.0102867	3.00254e-12	-0.371574	0.0531767	9.999e-05	5.01334e-08	2.49693e-09	0.00134628
ENSG00000137103.20	19935	1.03673	5084.06	8053.69	5.13397e-29	30670	30670	824	854	0.0480045	2.43699e-31	0.18054	0.0154432	9.999e-05	3.21234e-26	1.92488e-27	0.00141858
ENSG00000137133.11	19940	1.02909	5639.47	8185.83	3.19636e-06	-34390	-34390	22	22	0.00123665	1.49187e-06	-0.413134	0.0857899	0.0151985	0.0156942	0.000717619	0.0012754
ENSG00000204930.10	19987	1.00941	5735.91	8235.82	1.06198e-240	4584	4584	3666	4192	0.235638	3.01118e-255	-0.503254	0.0142578	9.999e-05	3.64201e-239	5.99473e-240	0.0012449
ENSG00000236083.2	20015	1.02598	4835.93	8020.99	2.9176e-05	577285	577285	13	14	0.000787047	1.28505e-05	-0.927325	0.212439	0.123388	0.123562	0.00548232	0.00148547
ENSG00000235387.5	20158	1.00039	6202.67	8355.67	8.83379e-06	-973032	-973032	5744	7386	0.58477	5.50788e-06	-0.0634969	0.0139638	0.0510949	0.053249	0.00239682	0.00114741
ENSG00000213866.3	20303	1.01242	6301.69	8281.8	0.000207907	751994	751994	10	10	0.000562114	0.000138962	0.315591	0.0827954	0.724428	0.72576	0.0305551	0.00113446
ENSG00000122707.12	20518	1.01895	6604.03	8306.41	2.37891e-48	3850	3850	350	359	0.0201958	9.04812e-51	0.397651	0.0263635	9.999e-05	2.30434e-45	1.6027e-46	0.00108517
ENSG00000122694.16	20614	1.03255	6285.09	8211.84	4.30988e-74	18145	18145	3158	3530	0.198426	1.0165e-78	-0.0819403	0.0043181	9.999e-05	1.45369e-72	1.20525e-73	0.00114591
ENSG00000298190.1	20584	1.01564	6905.56	8350.76	0.000313743	-42969	-42969	11	11	0.000626638	0.000227545	0.617581	0.167465	0.879512	0.882423	0.0368607	0.00103654
ENSG00000185972.6	20590	1.00932	6174.19	8290.49	3.91472e-14	-6383	-6383	5188	6434	0.361705	8.1473e-15	0.109445	0.0140695	9.999e-05	1.95832e-10	1.00447e-11	0.00115655
ENSG00000294585.1	20587	1.0493	5339.96	8043.19	1.86609e-19	-2222	-2222	3235	3652	0.205284	5.33054e-21	0.157331	0.0166902	9.999e-05	1.77637e-16	9.72677e-18	0.00135682
ENSG00000122705.18	20586	1.01848	6334.52	8240.1	2.38965e-48	1816	1816	5433	6835	0.384248	3.66836e-51	0.0487944	0.00322195	9.999e-05	2.32597e-45	1.61766e-46	0.00113112
ENSG00000299227.1	20420	1.03057	6308.29	8236.98	2.94833e-13	-7878	-7878	119	119	0.0066899	5.6742e-14	0.535801	0.0711766	9.999e-05	9.92801e-10	5.04564e-11	0.00114087
ENSG00000159921.20	20449	1.0259	5674.69	8104.86	3.35359e-57	-14919	-14919	6306	8247	0.463575	1.58145e-61	-0.133528	0.00800444	9.999e-05	8.11597e-55	6.0243e-56	0.00126601
ENSG00000215283.3	20444	0.999305	6910.67	8431.07	1.30817e-27	-96295	-96295	2091	2257	0.126869	1.48506e-28	-0.204143	0.0183511	9.999e-05	9.38264e-24	5.49952e-25	0.0010295
ENSG00000308542.1	21041	1.02642	6822.43	8299.02	6.54295e-05	-672632	-672632	46	47	0.00264223	4.19343e-05	-0.47378	0.115594	0.349865	0.347456	0.0150302	0.00105334
ENSG00000137075.18	21043	1.01381	6466.53	8236.47	1.68103e-128	-40499	-40499	2282	2530	0.142728	3.32798e-136	-0.135383	0.00535414	9.999e-05	2.09623e-126	2.27266e-127	0.00110613
ENSG00000165304.8	21414	0.999908	7589.5	8423.53	9.08153e-183	19996	19996	384	401	0.0225458	1.6291e-189	0.332066	0.0110309	9.999e-05	7.15771e-179	9.56601e-180	0.000937674
ENSG00000288571.1	21947	1.01537	6786.76	8299.54	4.66331e-15	1350	1350	5993	7677	0.568465	8.98366e-16	0.110343	0.0136985	9.999e-05	2.16818e-11	1.12467e-12	0.00105457
ENSG00000287514.3	21987	1.0167	7530.48	8396	1.97068e-16	13989	13989	159	161	0.00905206	4.87446e-17	0.483168	0.0574732	9.999e-05	9.34869e-13	4.92227e-14	0.00095094
ENSG00000250850.4	21974	0.987706	8113.49	8521.62	3.61533e-130	-490	-490	2579	2875	0.162173	2.01111e-133	0.256608	0.010259	9.999e-05	1.03019e-124	1.10757e-125	0.000873131
ENSG00000305240.1	22012	1.03405	6799.69	8293.57	5.74154e-06	-348321	-348321	10	10	0.000562114	3.22977e-06	-1.22704	0.26339	0.0323968	0.0337722	0.00153054	0.00105981
ENSG00000281649.4	22006	1.0002	7132.21	8355.67	6.24146e-150	45751	45751	489	524	0.0294547	1.0648e-156	0.360228	0.0132328	9.999e-05	4.15612e-146	4.87798e-147	0.000997876
ENSG00000196092.14	22007	1.02707	6647.92	8270.52	1.9915e-31	-32123	-32123	2579	2875	0.162173	4.14943e-33	-0.0456054	0.00378879	9.999e-05	2.45051e-28	1.49691e-29	0.00108123
ENSG00000306278.1	21998	1.012	7732.09	8474.8	3.59614e-05	-344569	-344569	20	20	0.00112423	2.72053e-05	-0.524838	0.125024	0.243476	0.237628	0.0104016	0.000924546
ENSG00000232920.2	22119	1.00855	6148.59	8191.07	4.40994e-06	132807	132807	158	161	0.00905105	2.11753e-06	-0.20032	0.0422165	0.0247975	0.0258422	0.00117494	0.00116103
ENSG00000147905.18	22251	1.02634	6426.34	8214.35	1.19752e-263	-1027	-1027	6486	8634	0.485351	2.55579e-280	-0.142245	0.00383114	9.999e-05	1.13823e-266	2.02391e-267	0.00111819
ENSG00000233242.4	22254	1.01752	5960.9	8118.85	2.76873e-53	15668	15668	48	48	0.00269936	3.28274e-57	-1.01782	0.0633829	9.999e-05	2.28818e-50	1.64851e-51	0.00120155
ENSG00000228292.1	22243	1.01618	6654.78	8272.09	3.07972e-14	-91300	-91300	4893	5781	0.324968	5.90815e-15	-0.0816105	0.0104365	9.999e-05	1.41871e-10	7.28948e-12	0.0010758
ENSG00000299969.1	22162	1.01337	7214.52	8351.2	1.55066e-06	11755	11755	5294	6537	0.367454	8.89606e-07	-0.0595917	0.0121167	0.0105989	0.0104165	0.000478107	0.00099134
ENSG00000137106.18	22337	1.0354	7280.66	8247.27	0	-7	-7	4642	5689	0.319786	0	0.739799	0.00350797	9.999e-05	0	0	0.000990325
ENSG00000236156.2	22395	0.994635	6803.01	8235.86	2.90726e-144	-11518	-11518	4642	5689	0.319786	6.17396e-153	0.355099	0.0132127	9.999e-05	1.11351e-139	1.27479e-140	0.00104396
ENSG00000168795.5	22486	1.03318	7774.76	8326.02	1.94956e-114	-42791	-42791	4642	5689	0.319786	5.3056e-120	0.1207	0.00510159	9.999e-05	3.39689e-114	3.48874e-115	0.000926664
ENSG00000137054.16	22588	1.01394	6996.96	8224.34	0	5774	5774	2397	2658	0.149427	0	-0.322363	0.00774638	9.999e-05	0	0	0.00102237
ENSG00000230188.1	22605	1.02582	7133.76	8281.44	2.00857e-71	9202	9202	3405	3891	0.220029	2.93777e-75	0.276888	0.0149385	9.999e-05	2.66244e-69	2.1639e-70	0.00100717
ENSG00000234160.1	22634	1.03501	7352.92	8268.17	3.41712e-10	-2003	-2003	3671	4224	0.237437	1.08579e-10	-0.0888692	0.0137518	9.999e-05	1.57569e-06	7.68983e-08	0.000980458
ENSG00000147912.13	22696	1.01591	7840.35	8332.05	2.9071e-200	-53565	-53565	1424	1626	0.0914202	6.42169e-210	-0.471125	0.0148216	9.999e-05	1.74331e-199	2.50902e-200	0.000913107
ENSG00000175768.13	22777	1.02939	6475.63	8090.87	3.53092e-19	-4859	-4859	2459	2745	0.1543	1.38042e-20	0.0496788	0.00532738	9.999e-05	8.38238e-16	4.55824e-17	0.00111093
ENSG00000233111.1	22909	1.02502	7335.48	8285.31	5.2222e-05	-179399	-179399	40	40	0.00224845	3.25989e-05	0.556202	0.133809	0.309369	0.306624	0.0133163	0.000979201
ENSG00000070601.10	22956	1.02238	8541.83	8400.34	8.80521e-09	1575	1575	3015	3351	0.188364	4.44425e-09	0.0745128	0.012688	9.999e-05	6.02312e-05	2.87609e-06	0.000840152
ENSG00000165275.10	23162	1.03361	7824.44	8285.01	6.21738e-199	-1086	-1086	2379	2596	0.145925	1.07288e-209	-0.294504	0.00927034	9.999e-05	1.41423e-201	2.05272e-202	0.000920929
ENSG00000289295.1	23182	0.988884	8972.74	8473.06	4.36559e-22	-19248	-19248	1828	1968	0.110624	9.99026e-23	0.112847	0.0114689	9.999e-05	6.14456e-18	3.41664e-19	0.000789902
ENSG00000122741.16	23142	1.01797	7277.64	8226.92	0	19442	19442	2540	2828	0.158966	0	-0.71042	0.00788994	9.999e-05	0	0	0.00098442
ENSG00000107371.14	23066	1.0208	8317.16	8368.52	1.88571e-253	-50003	-50003	6278	8207	0.538673	1.51177e-264	-0.173311	0.0048163	9.999e-05	1.0366e-254	1.78549e-255	0.000862337
ENSG00000232454.2	23039	1.02873	7017.3	8165.36	8.7355e-20	29902	29902	2550	2840	0.15964	4.62086e-21	-0.144867	0.0153434	9.999e-05	2.21322e-16	1.21023e-17	0.00102497
ENSG00000226055.2	22529	1.03828	7085.37	8191.01	1.72418e-26	25373	25373	391	398	0.0223746	3.78112e-28	0.330356	0.029925	9.999e-05	1.74145e-23	1.0185e-24	0.00101867
ENSG00000213839.4	22456	1.03208	7905.25	8326.75	1.60323e-95	-24710	-24710	2541	2829	0.16212	3.82244e-100	-0.30162	0.0140152	9.999e-05	1.51675e-94	1.4136e-95	0.000911011
ENSG00000122696.14	22230	1.03038	6937.1	8200.67	0	-84357	-84357	2540	2828	0.158966	0	-0.687004	0.0114112	9.999e-05	0	0	0.00103744
ENSG00000304289.1	22230	1.02463	7846.63	8366.99	1.50455e-20	377	377	867	890	0.0500281	2.17101e-21	-0.283225	0.0297465	9.999e-05	4.73286e-17	2.60776e-18	0.000915313
ENSG00000107338.10	21690	1.02752	7332.77	8246.53	1.95304e-68	20745	20745	5496	6785	0.618606	2.1021e-72	-0.226359	0.0124617	9.999e-05	2.47568e-66	1.97737e-67	0.000980463
ENSG00000302657.1	21515	1.00735	6325.72	8099.62	1.90767e-49	11	11	6046	7883	0.443114	3.34323e-53	0.169378	0.0109571	9.999e-05	5.62543e-46	3.92858e-47	0.00112803
ENSG00000302636.1	21509	0.995831	7982.61	8423.33	1.61964e-69	-1032	-1032	6046	7883	0.443114	4.80609e-72	0.194342	0.0107269	9.999e-05	2.41457e-65	1.91911e-66	0.000890158
ENSG00000137124.8	20144	1.00974	7707.16	8355.07	4.71964e-88	-95	-95	2847	3164	0.822147	5.31787e-92	-0.240685	0.011691	9.999e-05	5.57123e-85	4.94606e-86	0.000926758
ENSG00000290907.1	19411	1.02262	7525.47	8336.39	6.5592e-172	53338	53338	4669	5605	0.3151	4.3038e-180	-0.307012	0.0104782	9.999e-05	8.03072e-172	1.04672e-172	0.00095365
ENSG00000225345.4	19409	1.01703	7271.08	8334.37	7.77754e-106	53136	53136	4669	5605	0.3151	7.23713e-111	-0.268887	0.0118464	9.999e-05	1.0584e-103	1.03321e-104	0.000984968
ENSG00000204860.5	19308	1.00607	8160.64	8427.52	0	873	873	4669	5605	0.3151	0	-0.396311	0.00980462	9.999e-05	0	0	0.000874086
ENSG00000180071.21	19307	0.998574	8494.02	8480.02	0	751	751	4669	5605	0.3151	0	-0.390312	0.00941226	9.999e-05	0	0	0.000837447
ENSG00000226625.1	13749	0.99279	7114.27	8567.42	9.87485e-251	-27384	-27384	1182	1227	0.0689791	1.10876e-255	-0.577477	0.0163457	9.999e-05	4.19576e-245	7.03518e-246	0.000997613
ENSG00000271454.1	13687	1.02209	6385.67	8403.26	0	-35399	-35399	1424	1484	0.0834552	0	-0.673431	0.0149795	9.999e-05	0	0	0.00112355
ENSG00000243695.1	13516	0.999867	6038.3	8413.73	7.23384e-96	-47822	-47822	1182	1227	0.0689791	1.73283e-99	-0.44441	0.0207213	9.999e-05	4.49173e-92	4.13067e-93	0.0011784
ENSG00000106714.18	12573	1.03358	5483.02	8260.16	7.23998e-223	-204814	-204814	3612	4130	0.232336	1.22677e-235	-0.337563	0.00998338	9.999e-05	1.81406e-226	2.86729e-227	0.00131392
ENSG00000204849.10	11909	0.974605	4826.07	8204.88	3.73023e-37	2175	2175	50	50	0.0028112	1.85983e-39	1.48237	0.112225	9.999e-05	1.23442e-32	7.81007e-34	0.00146018
ENSG00000308285.1	11317	1.02519	5654.52	8460.66	1.06251e-56	54294	54294	5755	7498	0.578524	1.687e-58	0.18331	0.0112829	9.999e-05	2.87498e-54	2.12732e-55	0.00127019
ENSG00000198416.10	9910	1.01627	4974	8407.07	9.58093e-115	572653	572653	3267	3846	0.783802	3.48296e-119	0.313611	0.0133029	9.999e-05	7.5955e-113	7.74667e-114	0.00143911
ENSG00000290717.2	9367	1.0296	4277.32	8274.03	1.21939e-132	528736	528736	3267	3846	0.783802	5.75709e-140	0.335552	0.0130817	9.999e-05	8.22592e-133	9.14345e-134	0.00168153
ENSG00000298995.1	7732	1.01924	4399.62	8562.62	9.16919e-116	-56750	-56750	2986	3510	0.802672	4.28046e-118	0.367918	0.0156818	9.999e-05	2.87409e-114	2.95248e-115	0.00162862
ENSG00000229273.1	7050	1.01025	3586.42	8361.13	2.52874e-64	-185169	-185169	2986	3510	0.802672	3.8593e-67	0.237378	0.0135944	9.999e-05	2.18962e-61	1.69645e-62	0.0019909
ENSG00000278175.7	7049	1.02799	3169.78	8191.91	9.88663e-94	-185735	-185735	2986	3510	0.802672	7.49702e-100	0.282086	0.0131276	9.999e-05	9.66447e-93	8.91224e-94	0.00226707
ENSG00000204837.6	7014	1.02166	3664.73	8450.55	5.56105e-94	276968	276968	2976	3388	0.191824	4.10865e-97	0.344124	0.0162494	9.999e-05	2.30361e-92	2.12016e-93	0.00195663
ENSG00000305205.1	7324	1.00637	3851.4	8479.85	3.3709e-61	222061	222061	2976	3388	0.191824	5.25213e-63	0.278144	0.0164676	9.999e-05	5.62049e-58	4.25766e-59	0.00185138
ENSG00000237846.1	8764	1.03091	3971.23	8385.01	0	-8736	-8736	5790	7533	0.57655	0	-0.973828	0.0085881	9.999e-05	0	0	0.00181189
ENSG00000291181.3	8764	0.993934	4296.1	8515.64	0	-9716	-9716	5789	7521	0.577223	0	-0.876945	0.00973228	9.999e-05	0	0	0.0016522
ENSG00000284116.2	8764	1.00748	4247.38	8490.12	0	-9594	-9594	5790	7533	0.57655	0	-0.996141	0.00891321	9.999e-05	0	0	0.00167962
ENSG00000296560.1	8759	1.00506	3642.91	8375.21	0	-11408	-11408	5790	7533	0.57655	0	-0.860837	0.00970917	9.999e-05	0	0	0.00195628
ENSG00000290718.2	8447	1.00641	3954.98	8517.92	7.23766e-68	-443248	-443248	1703	1877	0.107392	1.42533e-69	0.394506	0.0221764	9.999e-05	1.11715e-64	8.84317e-66	0.00180297
ENSG00000183148.9	8450	1.00245	3706.94	8462.37	1.03329e-81	970317	970317	5994	8159	0.45864	2.5963e-84	0.264337	0.0134392	9.999e-05	2.47382e-78	2.12061e-79	0.00192065
ENSG00000290546.2	9574	1.01924	3752.57	8347.26	2.05717e-195	87992	87992	2212	2524	0.143458	1.8329e-204	-0.555491	0.0177227	9.999e-05	1.61038e-195	2.28374e-196	0.00190917
ENSG00000289843.2	9321	1.01407	3203.58	8215.72	8.11258e-186	6328	6328	1902	2122	0.119603	1.69034e-197	-0.579676	0.0188386	9.999e-05	7.20271e-185	9.85096e-186	0.00223171
ENSG00000297682.1	11527	0.996582	4409.53	8348.39	1.92185e-100	870406	870406	4035	4737	0.266306	4.85843e-105	0.220442	0.00999048	9.999e-05	1.80757e-96	1.70349e-97	0.00161133
ENSG00000291075.2	11845	1.01138	4574.32	8325.87	5.64373e-171	734652	734652	204	207	0.0116502	2.45327e-179	-1.30017	0.0444733	9.999e-05	3.26216e-169	4.21326e-170	0.00156193
ENSG00000276291.8	11845	1.03154	4069.72	8145.14	3.80495e-142	683050	683050	1332	1411	0.0826209	2.4007e-152	-0.6312	0.0235339	9.999e-05	6.88412e-143	7.98977e-144	0.00176849
ENSG00000277778.4	11515	1.02549	4704.24	8433.15	1.47699e-34	550041	550041	5515	6621	0.372222	9.58842e-36	0.165118	0.0131712	9.999e-05	1.17046e-31	7.35186e-33	0.00152675
ENSG00000290923.2	11513	1.0284	3843.75	8121.18	6.21008e-193	928987	928987	3971	4642	0.260974	1.98232e-207	0.215339	0.00681779	9.999e-05	1.03494e-194	1.46373e-195	0.00187021
ENSG00000308937.1	11379	1.03342	4320.17	8303.18	1.48443e-34	601761	601761	204	207	0.0116502	2.82674e-36	-0.715376	0.056621	9.999e-05	6.18851e-32	3.8943e-33	0.00166719
ENSG00000215126.12	11205	1.00205	3949.28	8206.54	0	23638	23638	2141	2391	0.135837	0	0.785118	0.0134405	9.999e-05	0	0	0.00180263
ENSG00000308900.1	11958	1.02408	4343.27	8260.41	0	-50088	-50088	2141	2391	0.135837	0	1.09351	0.0140119	9.999e-05	0	0	0.00165267
ENSG00000279561.3	11973	1.01146	4091.78	8190.23	0	-80283	-80283	5994	8159	0.45864	0	0.50676	0.0105463	9.999e-05	0	0	0.00174601
ENSG00000300139.1	11974	1.02804	4261.56	8267.48	7.48697e-248	68463	68463	5984	8048	0.547561	7.75414e-262	-0.371045	0.0103688	9.999e-05	4.68104e-251	7.97828e-252	0.00168678
ENSG00000275450.2	11974	1.00638	4419.04	8360.34	7.59048e-39	59305	59305	5112	6320	0.355262	1.5981e-40	-0.189297	0.0141308	9.999e-05	2.01614e-35	1.30401e-36	0.00161376
ENSG00000290848.2	12542	1.01202	4888.84	8356.58	7.36105e-119	-91448	-91448	4375	5120	0.287805	3.40214e-124	0.309108	0.0128318	9.999e-05	1.50759e-116	1.56413e-117	0.00146186
ENSG00000288891.3	12553	1.04009	4248.45	8152.73	1.6674e-160	852756	852756	236	251	0.014379	7.01525e-172	-1.24525	0.043563	9.999e-05	3.82093e-163	4.82087e-164	0.00169944
ENSG00000275160.1	14350	1.02342	5204	8315.55	1.14753e-77	730760	730760	236	251	0.014379	1.62052e-81	-1.00879	0.0521996	9.999e-05	1.14037e-75	9.63269e-77	0.00137918
ENSG00000275297.2	14931	1.04462	4996.59	8242.67	3.89272e-306	-37418	-37418	6419	8638	0.514439	0	0.493197	0.0122681	9.999e-05	6.57875e-316	1.33744e-316	0.00144754
ENSG00000297591.1	14945	0.97506	3181.85	7720.71	0	-157576	-157576	2554	2929	0.835331	0	-0.848092	0.0150627	9.999e-05	0	0	0.00221429
ENSG00000276412.3	14951	1.01384	5299.68	8366.03	0	-85717	-85717	6419	8638	0.514439	0	0.635232	0.0116228	9.999e-05	0	0	0.00134952
ENSG00000297621.1	14951	0.997976	3562.5	7799.03	0	-87799	-87799	6419	8638	0.514439	0	0.6171	0.010658	9.999e-05	0	0	0.00199511
ENSG00000154529.15	15807	1.02192	4156.13	8203.85	3.06861e-184	-164983	-164983	407	409	0.0230189	4.22259e-196	1.28825	0.0420245	9.999e-05	1.43831e-184	1.9636e-185	0.00172565
ENSG00000275649.2	16448	1.01383	4166.04	8213.89	9.14292e-152	200309	200309	332	354	0.0203964	2.55019e-161	1.2007	0.0434359	9.999e-05	3.46527e-150	4.14233e-151	0.00171642
ENSG00000300025.1	15309	1.01892	3768.72	8126.55	6.01995e-191	-961676	-961676	4210	5255	0.295434	3.70342e-205	0.442329	0.0140869	9.999e-05	6.62067e-191	9.2411e-192	0.00190077
ENSG00000212952.6	14340	1.03944	3621.61	8159.56	1.07029e-147	173077	173077	1519	1595	0.0896874	5.03865e-158	-0.624322	0.0228326	9.999e-05	8.42382e-150	1.00477e-150	0.00199281
ENSG00000304729.1	14338	1.02476	4234.22	8390.31	3.76124e-146	172888	172888	1519	1595	0.0896874	4.00371e-152	-0.621758	0.0231997	9.999e-05	4.86328e-146	5.70502e-147	0.00169562
ENSG00000237357.3	14329	1.03075	3844.38	8215.63	1.2127e-187	172532	172532	1519	1595	0.0896874	1.92546e-199	-0.715159	0.0231208	9.999e-05	1.06084e-189	1.47588e-190	0.00187151
ENSG00000291170.2	13118	1.02627	3524.5	8315.19	0	33505	33505	4056	4829	0.728555	0	-0.724933	0.014658	9.999e-05	0	0	0.00203785
ENSG00000291166.2	12195	0.972289	2350.56	7935.62	0	26724	26724	4126	4899	0.72459	0	-1.17058	0.00928333	9.999e-05	0	0	0.00299305
ENSG00000236816.5	12188	0.961547	1900.89	7572.8	0	-358	-358	4126	4899	0.72459	0	-1.14737	0.00871933	9.999e-05	0	0	0.00368458
ENSG00000213816.3	11256	1.02756	2320.29	8135.86	4.60601e-07	-147562	-147562	4117	4622	0.740186	1.73873e-07	-0.0761877	0.0145687	0.00079992	0.000874159	4.09606e-05	0.00309529
ENSG00000293321.1	11256	0.986468	1274.1	7075.01	0	-122685	-122685	4126	4899	0.72459	0	-1.00625	0.00990137	9.999e-05	0	0	0.00554454
ENSG00000297576.1	2283	1.02664	1149.2	8449.58	4.4695e-63	407319	407319	901	981	0.0552738	3.62957e-65	-0.382744	0.0222641	9.999e-05	1.3365e-61	1.03701e-62	0.00623758
ENSG00000276422.3	2283	1.00615	1250.51	8600.22	7.98559e-43	252119	252119	1105	1291	0.0762012	1.75483e-43	0.249089	0.0179159	9.999e-05	5.73153e-40	3.83093e-41	0.00569055
ENSG00000275676.1	2763	1.02001	1293.67	8309.38	4.98082e-254	-15548	-15548	1105	1291	0.0762012	5.05621e-267	0.669211	0.0185041	9.999e-05	6.28327e-256	1.08693e-256	0.00552946
ENSG00000283378.1	2775	1.0029	1650.94	8653.91	0	39423	39423	4344	5398	0.303474	0	-0.729189	0.00837959	9.999e-05	0	0	0.00430811
ENSG00000231527.8	3053	1.01416	1831.72	8481.92	4.79402e-106	124039	124039	2670	3125	0.824287	3.4497e-109	-0.416063	0.0184776	9.999e-05	3.13499e-104	3.06739e-105	0.0039
ENSG00000235659.2	3317	0.996472	2104.89	8619.55	1.18709e-96	-728070	-728070	2100	2524	0.146183	5.92521e-98	0.388436	0.0182592	9.999e-05	5.31013e-93	4.90544e-94	0.00337247
ENSG00000232827.4	3579	1.00737	2222.9	8497.33	1.13614e-113	597704	597704	1939	2225	0.874884	7.78992e-117	0.458734	0.0196629	9.999e-05	3.91961e-111	3.96561e-112	0.00320672
ENSG00000204802.4	4085	1.01586	2579.21	8540.43	1.1653e-12	529851	529851	6069	8254	0.535989	6.4229e-13	-0.0998972	0.0138707	9.999e-05	2.18694e-09	1.10614e-10	0.00277304
ENSG00000233651.2	4118	1.01442	2354.32	8464.71	8.32899e-110	279376	279376	6086	7636	0.570763	2.74429e-113	0.302924	0.0131958	9.999e-05	5.82335e-108	5.80263e-109	0.00303591
ENSG00000226007.4	4070	1.00945	2115.76	8267.43	3.51435e-70	355042	355042	1939	2225	0.874884	4.54117e-74	0.304945	0.0165897	9.999e-05	1.75658e-67	1.4126e-68	0.00337143
ENSG00000238113.8	5908	1.00689	2865.67	8437	8.14231e-140	85926	85926	1939	2225	0.874884	9.86759e-145	-0.361767	0.0138574	9.999e-05	2.70425e-137	3.0671e-138	0.0024879
ENSG00000288838.2	5912	0.98905	2987.69	8513.68	4.39636e-141	29418	29418	1161	1209	0.0708011	9.52149e-145	-0.450545	0.0172571	9.999e-05	4.1619e-136	4.69613e-137	0.00237054
ENSG00000229422.2	6079	1.01453	3011.85	8452.86	5.49541e-74	-6169	-6169	1161	1209	0.0708011	2.02911e-76	-0.3826	0.0204772	9.999e-05	1.59306e-71	1.31258e-72	0.00237401
ENSG00000237451.3	6181	0.990456	3007.51	8573.68	9.74669e-110	-12685	-12685	1161	1209	0.0708011	8.37697e-112	-0.570538	0.0250258	9.999e-05	2.99199e-105	2.94224e-106	0.00235618
ENSG00000238245.2	6339	0.980243	1078.71	6861.91	0	66226	66226	935	1087	0.0637462	0	0.945942	0.0206541	9.999e-05	0	0	0.00653018
ENSG00000227582.3	6367	0.97834	1094.96	6788.01	0	61427	61427	935	1087	0.0637462	0	0.928782	0.020312	9.999e-05	0	0	0.00642897
ENSG00000170161.8	6723	1.01149	2703.08	8299.42	0	26091	26091	935	1087	0.0637462	0	0.922269	0.0228857	9.999e-05	0	2.28198e-310	0.00264186
ENSG00000234665.10	6745	1.00355	3008.29	8419.5	0	24530	24530	935	1087	0.0637462	0	0.968909	0.02399	9.999e-05	0	0	0.00236715
ENSG00000290559.2	8777	1.00086	3455.63	8513.83	2.04737e-163	-57852	-57852	1910	2130	0.120735	1.15381e-167	-0.528788	0.0187434	9.999e-05	5.1638e-160	6.43426e-161	0.00205896
ENSG00000237238.4	8945	1.00196	1790.28	7465.48	6.78895e-275	2886	2886	5771	7819	0.439533	0	0.440774	0.0110203	9.999e-05	3.58188e-272	6.49081e-273	0.00397207
ENSG00000290549.2	8950	1.05158	2857.82	8185.98	3.63479e-183	-2335	-2335	5771	7819	0.439533	2.22785e-195	0.385101	0.0125872	9.999e-05	5.9572e-189	8.2643e-190	0.00253585
ENSG00000309428.1	9965	0.997913	3494.32	8371.59	2.12118e-107	-981509	-981509	1161	1209	0.0708011	5.14331e-112	-0.358153	0.0156943	9.999e-05	1.21782e-103	1.18841e-104	0.00203395
ENSG00000225411.4	9981	1.00191	3880.77	8481.21	3.04204e-131	-985554	-985554	1161	1209	0.0708011	3.71358e-135	-0.401843	0.0159568	9.999e-05	6.7413e-128	7.35602e-129	0.00183433
ENSG00000232815.1	9982	1.0153	3580.6	8361.69	4.18121e-84	-933976	-933976	2748	3128	0.177364	8.34839e-88	-0.188467	0.0093807	9.999e-05	8.93563e-82	7.79848e-83	0.00199787
ENSG00000215548.2	9896	1.01149	3227.49	8366.7	2.79356e-67	-129881	-129881	2411	2662	0.149635	3.48703e-70	0.333143	0.0186415	9.999e-05	1.6931e-64	1.33821e-65	0.00221308
ENSG00000307942.1	9894	1.02989	2901.07	8163.77	7.01228e-84	-130125	-130125	2411	2662	0.149635	1.20073e-89	0.376803	0.0185525	9.999e-05	8.33244e-83	7.30522e-84	0.00247851
ENSG00000306078.1	9895	0.971189	2754.82	8202.81	3.87846e-62	-168053	-168053	2414	2666	0.149977	4.51006e-66	0.305188	0.017625	9.999e-05	5.05987e-57	3.80698e-58	0.00255331
ENSG00000296339.1	10277	1.0361	3022.12	8290.65	2.32058e-19	16676	16676	34	35	0.00200895	2.54663e-20	1.39894	0.151084	9.999e-05	1.95875e-16	1.07177e-17	0.00238475
ENSG00000291012.2	10277	1.02492	3438.55	8484.34	1.52121e-36	951802	951802	32	32	0.00180893	1.38323e-37	2.09285	0.162565	9.999e-05	8.11668e-34	5.18392e-35	0.0020877
ENSG00000288694.2	10729	1.02001	3144.12	8315.47	2.57965e-41	896793	896793	32	32	0.00180893	2.517e-43	2.22769	0.160533	9.999e-05	1.4559e-38	9.63025e-40	0.00227886
ENSG00000290972.1	10218	0.993269	3610.21	8584.87	0	94282	94282	5538	7648	0.429916	0	0.960554	0.00795445	9.999e-05	0	0	0.0019653
ENSG00000172014.14	10218	1.0129	3067.44	8357.84	0	94001	94001	5538	7648	0.429916	0	0.942647	0.00768198	9.999e-05	0	0	0.00232963
ENSG00000224185.1	10752	0.995488	2611.99	8119.73	0	31338	31338	5493	7490	0.421025	0	0.789808	0.00929899	9.999e-05	0	0	0.00271762
ENSG00000304304.1	11024	0.994183	3715.36	8447.59	2.4242e-116	-368552	-368552	5808	7948	0.553211	2.83477e-120	-0.283446	0.0119661	9.999e-05	4.04964e-112	4.11516e-113	0.00191038
ENSG00000290579.2	7405	0.999455	3333.41	8551.8	8.79201e-12	597744	597744	1061	1158	0.0659228	5.24017e-12	0.174107	0.0252018	9.999e-05	2.95924e-08	1.47738e-09	0.00213326
ENSG00000293772.1	7582	1.00242	3551.44	8527.24	1.53558e-05	957484	957484	2889	3362	0.192488	1.20529e-05	0.0642999	0.0146832	0.0523948	0.0526465	0.00237026	0.00200465
ENSG00000204779.2	7953	0.995744	3542.73	8501.98	3.55049e-305	-4916	-4916	6122	8510	0.478403	0	-0.481497	0.0122011	9.999e-05	2.40502e-300	4.74237e-301	0.00200455
ENSG00000302601.1	8024	1.00349	3917.04	8531.53	0	-32344	-32344	1425	1612	0.0921564	0	-0.861839	0.0180338	9.999e-05	0	0	0.00181843
ENSG00000204778.4	8042	0.989822	3993.01	8655.36	0	-42722	-42722	6122	8510	0.478403	0	0.762886	0.0105963	9.999e-05	0	0	0.00177475
ENSG00000287329.2	8106	1.00341	2958.86	8214.01	9.17024e-63	-576635	-576635	3488	4323	0.247878	1.19039e-66	0.254631	0.0146384	9.999e-05	1.70997e-59	1.30813e-60	0.00240653
ENSG00000295981.1	7151	1.0131	3318	8408.11	1.39298e-54	-379913	-379913	76	80	0.00458243	1.18348e-56	1.16646	0.0730129	9.999e-05	1.00671e-51	7.32908e-53	0.00215406
ENSG00000147996.17	7232	1.02959	2766.65	8150.68	8.58204e-273	-387632	-387632	6125	8126	0.456806	2.70008e-292	0.333606	0.00878351	9.999e-05	2.63769e-277	4.86248e-278	0.00259849
ENSG00000184659.6	7424	1.0013	3302.63	8443.66	1.3813e-44	3118	3118	2563	2955	0.168395	4.44006e-46	0.245012	0.0170927	9.999e-05	4.0402e-41	2.72312e-42	0.0021546
ENSG00000290938.2	7783	1.01903	3641.66	8375.31	1.78514e-27	-139812	-139812	2563	2955	0.168395	1.35979e-28	0.179243	0.0161012	9.999e-05	2.33503e-24	1.3761e-25	0.0019671
ENSG00000276203.7	8751	0.978881	2924.9	8109.87	1.52015e-43	492202	492202	228	231	0.0129863	8.81879e-47	0.834371	0.0577471	9.999e-05	3.04021e-39	2.02137e-40	0.00241207
ENSG00000294531.1	8938	0.996671	3502.88	8285.2	4.36068e-269	10679	10679	3907	4641	0.739094	1.12328e-283	-0.485104	0.0129814	9.999e-05	1.16459e-264	2.06137e-265	0.00202804
ENSG00000294550.1	8938	0.988048	3933.63	8425.6	5.19055e-142	-98689	-98689	5150	6925	0.610707	3.34355e-147	0.283554	0.0107652	9.999e-05	9.07407e-137	1.02728e-137	0.00180032
ENSG00000304236.1	6731	1.01958	2983.75	8302.36	2.31282e-271	136139	136139	741	786	0.0441921	1.72821e-285	1.04235	0.0277973	9.999e-05	4.00928e-273	7.29339e-274	0.00240082
ENSG00000277297.1	6567	0.991187	2207.68	7976.12	3.97296e-71	110832	110832	741	786	0.0441921	9.62371e-78	0.617556	0.032757	9.999e-05	3.43272e-67	2.75597e-68	0.00320933
ENSG00000274349.5	6851	0.997473	3255.27	8377.22	0	-24436	-24436	741	786	0.0441921	0	1.05638	0.0213533	9.999e-05	0	0	0.00218279
ENSG00000303182.1	6729	1.02652	2985.11	8309.73	0	3287	3287	871	972	0.0546374	0	1.55298	0.0250296	9.999e-05	0	0	0.00240584
ENSG00000276386.1	6717	1.02317	3088.54	8359.87	0	-21160	-21160	871	972	0.0546374	0	1.57588	0.0241419	9.999e-05	0	0	0.00232252
ENSG00000303251.1	9700	1.00832	3513.88	8264.53	5.06034e-14	78009	78009	124	124	0.00701278	9.7047e-15	-0.64963	0.083752	9.999e-05	1.46984e-10	7.55048e-12	0.00203051
ENSG00000303297.1	9721	1.06295	3467.55	8190.92	6.93412e-27	-100154	-100154	944	993	0.944174	1.43068e-28	0.306096	0.0275076	9.999e-05	8.80989e-25	5.21058e-26	0.00209896
ENSG00000274026.3	9791	1.03266	3609.2	8200.63	1.28148e-28	-110589	-110589	944	993	0.944174	2.19507e-30	0.331929	0.0288648	9.999e-05	7.31636e-26	4.36967e-27	0.00199473
ENSG00000260691.8	9959	1.00664	3701.28	8343.25	0	16168	16168	5315	7004	0.393736	0	0.748046	0.0112721	9.999e-05	0	0	0.00192659
ENSG00000226904.2	11345	1.01414	3695.38	8205.44	1.93893e-101	49622	49622	6187	8327	0.531926	6.7576e-108	0.285397	0.0127539	9.999e-05	3.01125e-99	2.8776e-100	0.00193504
ENSG00000196873.16	11452	1.03121	3635.2	8133.64	2.90509e-90	48427	48427	1565	1668	0.093993	7.91746e-97	0.274904	0.0130008	9.999e-05	2.15842e-89	1.96231e-90	0.00197943
ENSG00000279706.1	11696	1.03409	3677.42	8128.78	1.37869e-56	20192	20192	6187	8318	0.532405	1.08282e-60	0.186238	0.0112444	9.999e-05	8.23752e-55	6.11386e-56	0.00195878
ENSG00000187559.6	12307	1.02135	4147.7	8313.11	3.90829e-06	-25289	-25289	2523	2765	0.155547	2.21547e-06	-0.0885637	0.0187006	0.0143986	0.0145893	0.000667547	0.0017288
ENSG00000234394.9	12336	1.03161	4303.99	8318.86	4.22872e-87	254660	254660	4001	4862	0.72667	2.1563e-91	-0.279345	0.013616	9.999e-05	4.35351e-86	3.88699e-87	0.00167235
ENSG00000300460.1	12340	1.03291	3891.9	8171.83	1.00062e-104	-14743	-14743	3160	3632	0.795799	7.57443e-112	-0.341402	0.014972	9.999e-05	1.90362e-104	1.86458e-105	0.00185014
ENSG00000154330.13	12564	1.01135	4437.17	8318.62	0	232341	232341	4001	4862	0.72667	0	-1.1411	0.0079299	9.999e-05	0	0	0.00161015
ENSG00000224958.7	12876	1.01883	4455.06	8357.07	0	202627	202627	4001	4862	0.72667	0	-1.00549	0.0108054	9.999e-05	0	0	0.00160813
ENSG00000233178.8	13290	1.0345	4128.82	8148.03	0	154149	154149	4001	4862	0.72667	0	-0.803886	0.00955063	9.999e-05	0	0	0.00174508
ENSG00000229019.1	13383	0.983134	3468.47	7981.43	0	133806	133806	4001	4862	0.72667	0	-0.843603	0.0108139	9.999e-05	0	0	0.00203772
ENSG00000226337.4	14504	1.03228	4163.27	8081.19	0	21208	21208	4001	4862	0.72667	0	-0.551841	0.0101237	9.999e-05	0	0	0.00172925
ENSG00000181778.5	14523	1.01183	4548.31	8226.38	0	19766	19766	4001	4862	0.72667	0	-0.597309	0.00768082	9.999e-05	0	0	0.00157111
ENSG00000299330.1	14573	1.0234	4330.41	8150.97	0	13878	13878	4001	4862	0.72667	0	-0.803836	0.00557576	9.999e-05	0	0	0.00165716
ENSG00000299424.1	14584	1.04169	4158.96	8088.1	0	13034	13034	4001	4862	0.72667	0	-0.727734	0.00567932	9.999e-05	0	0	0.00173698
ENSG00000299441.1	14688	1.00342	4925.4	8295.82	0	-166	-166	4001	4862	0.72667	0	-0.910785	0.00781174	9.999e-05	0	0	0.00144638
ENSG00000224025.2	15171	1.01743	5210.77	8355.46	4.26152e-255	-48476	-48476	4001	4862	0.72667	1.11696e-266	-0.466797	0.0129162	9.999e-05	9.4163e-256	1.62725e-256	0.00137435
ENSG00000234506.8	15283	1.02471	4440.08	8144.8	0	-74252	-74252	4001	4862	0.72667	0	-0.517068	0.00637795	9.999e-05	0	0	0.00161704
ENSG00000107242.20	15913	1.03649	4544.4	8099.11	1.06331e-89	-144591	-144591	4001	4862	0.72667	1.26417e-96	-0.121027	0.00572994	9.999e-05	3.66441e-89	3.32703e-90	0.00158677
ENSG00000187866.10	16462	0.99931	5102.23	8243.89	9.03159e-40	6161	6161	5117	6258	0.351794	4.74361e-42	-0.072872	0.00533467	9.999e-05	4.87582e-36	3.16939e-37	0.00139415
ENSG00000236998.2	16520	1.02182	5020.01	8213.04	1.33784e-20	62187	62187	5970	7621	0.428387	8.15436e-22	-0.103755	0.0107813	9.999e-05	2.95233e-17	1.62993e-18	0.00142885
ENSG00000236733.2	16915	1.02096	5132.05	8232.44	1.00423e-34	-282626	-282626	4001	4862	0.72667	9.4233e-37	-0.158038	0.0124223	9.999e-05	1.18427e-31	7.43828e-33	0.00139723
ENSG00000288771.3	18260	1.01987	5070.76	8124.95	0	-513	-513	3942	4683	0.263267	0	0.319552	0.00731317	9.999e-05	0	0	0.00141354
ENSG00000285130.2	18919	1.03463	5892.96	8255.97	3.69383e-17	-17550	-17550	1731	1859	0.104497	4.52997e-18	0.115655	0.0133189	9.999e-05	7.81341e-14	4.16323e-15	0.00122304
ENSG00000165060.15	18919	1.01815	5678.57	8215.17	1.24892e-27	35514	35514	6161	8113	0.543957	2.77676e-29	-0.0755688	0.00670234	9.999e-05	2.6747e-24	1.57519e-25	0.00126154
ENSG00000119139.21	19835	1.03042	5515.86	8154.16	0	89965	89965	6521	8791	0.505846	0	-0.563148	0.00784103	9.999e-05	0	0	0.0013046
ENSG00000107282.9	21814	1.01289	5482.42	8159.49	2.52861e-74	-7640	-7640	2468	2735	0.846262	1.84591e-79	0.314111	0.0164722	9.999e-05	1.73311e-71	1.42746e-72	0.00130411
ENSG00000188647.13	21632	1.0143	5557.07	8141.28	0	-3615	-3615	1472	1581	0.91113	0	-0.436276	0.00564117	9.999e-05	0	0	0.00128727
ENSG00000302600.1	21632	1.03209	5584.5	8193.26	9.87436e-11	52	52	1400	1497	0.915852	2.38193e-11	0.152358	0.0227768	9.999e-05	3.42469e-07	1.6863e-08	0.00128936
ENSG00000165072.10	22012	1.02821	5705.58	8205.58	4.1942e-15	165246	165246	1603	1751	0.0984261	5.5122e-16	-0.174967	0.0215607	9.999e-05	1.18581e-11	6.16736e-13	0.00126022
ENSG00000236801.1	21986	1.02123	5797.9	8221.79	1.01658e-05	-171010	-171010	5585	7077	0.397808	5.3628e-06	0.0423235	0.00929595	0.0519948	0.0533928	0.00240314	0.00123699
ENSG00000204706.15	21943	1.026	5798.26	8215.13	3.64608e-171	-316	-316	1578	1721	0.0967397	6.28416e-182	-0.556471	0.0188903	9.999e-05	9.70276e-172	1.26405e-172	0.00123909
ENSG00000198887.9	21945	1.00883	5769.72	8224.16	1.72035e-58	-74894	-74894	1055	1108	0.937718	4.95369e-62	0.137247	0.00819227	9.999e-05	3.29711e-55	2.45257e-56	0.00123735
ENSG00000274421.1	22007	1.01471	5564.2	8220.31	5.6811e-05	-640999	-640999	360	369	0.979258	3.31728e-05	-0.143848	0.0346397	0.266173	0.264492	0.0115391	0.00128582
ENSG00000308298.1	21990	0.993977	6398.97	8382.59	5.17548e-07	65111	65111	4056	4724	0.734428	2.97528e-07	-0.0587231	0.0114492	0.00389961	0.0034307	0.000158995	0.00110956
ENSG00000119138.5	21983	1.02895	5757.01	8218.79	7.28002e-109	-807	-807	4886	6039	0.33948	1.28299e-115	-0.185976	0.00801542	9.999e-05	3.93768e-108	3.92539e-109	0.00124931
ENSG00000308345.1	21984	1.01684	5112.31	8163.36	6.5762e-09	-143381	-143381	3372	3826	0.215065	1.94742e-09	-0.081086	0.0134952	0.00019998	2.80621e-05	1.34625e-06	0.0014005
ENSG00000289159.3	21968	1.00873	5548.44	8182.19	6.15838e-05	-510524	-510524	44	44	0.0024733	3.46528e-05	0.348587	0.0841457	0.284072	0.285461	0.0124241	0.00128661
ENSG00000224437.2	22054	1.01668	5662.95	8222.71	0.000728376	632414	632414	12	12	0.000674536	0.000495954	0.819027	0.235066	0.982002	0.983258	0.0408975	0.00126433
ENSG00000135048.14	21828	1.00699	6292.7	8266.02	7.73498e-52	-74837	-74837	51	51	0.00286871	1.07407e-54	-0.662439	0.0422357	9.999e-05	2.26598e-48	1.61008e-49	0.00113379
ENSG00000107362.14	21787	1.03207	5578.63	8099.7	1.01684e-20	-6558	-6558	739	779	0.956211	3.1627e-22	-0.201866	0.0207649	9.999e-05	1.6856e-17	9.33233e-19	0.0012907
ENSG00000155621.15	21786	1.02088	6094.85	8210.01	3.35563e-30	-60667	-60667	2215	2403	0.864924	4.91309e-32	0.0880459	0.00744393	9.999e-05	5.89549e-27	3.55828e-28	0.00117661
ENSG00000236060.2	21562	1.01585	5932.27	8254.14	1.91487e-05	33839	33839	515	536	0.0301361	1.09201e-05	-0.127496	0.0289719	0.10169	0.102995	0.00458831	0.0012066
ENSG00000225434.6	21386	1.02119	5548.8	8110.91	1.12397e-258	7474	7474	6114	8120	0.456436	1.64687e-278	0.218254	0.00589895	9.999e-05	2.54477e-260	4.4541e-261	0.00129247
ENSG00000107372.13	21203	1.02017	6281	8251.69	4.277e-45	3780	3780	6584	8836	0.503261	1.19519e-47	-0.0637195	0.00436763	9.999e-05	4.04583e-42	2.74919e-43	0.00114146
ENSG00000288865.2	21200	1.02043	5443.18	8087.25	2.58299e-07	889636	889636	4960	5989	0.663312	8.56279e-08	0.0404363	0.00754492	0.00129987	0.00121787	5.69155e-05	0.00131716
ENSG00000165091.18	20911	0.994517	5069.26	8183.08	2.37051e-12	69384	69384	1740	1862	0.104666	4.33807e-13	-0.15874	0.0218781	9.999e-05	1.33111e-08	6.67548e-10	0.00140069
ENSG00000289993.2	20922	1.04947	5186	8114.48	8.66918e-79	19545	19545	6025	8031	0.548516	1.06877e-84	-0.266202	0.0135018	9.999e-05	9.23953e-79	7.9373e-80	0.00139715
ENSG00000165092.13	21135	1.02772	4914.04	8120.95	8.2015e-169	156849	156849	3854	4486	0.747836	1.74843e-181	0.274869	0.00934298	9.999e-05	1.10497e-169	1.42984e-170	0.00146281
ENSG00000293877.1	21173	1.02302	5099.78	8215.3	6.04202e-25	105106	105106	3854	4486	0.747836	1.98602e-26	0.150277	0.0140804	9.999e-05	1.02862e-21	5.92027e-23	0.00140714
ENSG00000135046.15	21198	1.02579	4925.76	8120.04	0	85426	85426	3854	4486	0.747836	0	0.307508	0.00641803	9.999e-05	0	0	0.00145829
ENSG00000293608.1	21215	1.01393	5509.88	8314.79	0	-104	-104	3002	3314	0.186305	0	0.614062	0.0150625	9.999e-05	0	0	0.00129811
ENSG00000198963.11	22181	1.01682	6226.57	8278.21	0	-269744	-269744	5034	6500	0.634585	0	0.745402	0.0116665	9.999e-05	0	0	0.00115001
ENSG00000270954.1	22594	1.01623	6963.83	8313.69	3.68688e-61	52991	52991	5701	7197	0.404588	3.45596e-64	-0.196837	0.011541	9.999e-05	3.07439e-58	2.33333e-59	0.0010281
ENSG00000119121.23	22682	1.01516	7144.66	8266.33	0	-22687	-22687	5250	6527	0.366892	0	-0.337957	0.00666665	9.999e-05	0	0	0.00100169
ENSG00000135045.7	22705	1.04768	7709.83	8292.41	1.24938e-17	-69673	-69673	5513	7065	0.397133	1.70971e-18	-0.0422989	0.00480966	9.999e-05	2.25944e-14	1.21061e-15	0.000939404
ENSG00000203321.3	22704	0.9932	8404.05	8455.58	8.46406e-21	6412	6412	3916	4559	0.256296	1.93202e-21	0.11896	0.0124781	9.999e-05	9.1859e-17	5.04667e-18	0.000844703
ENSG00000229587.2	22730	0.99686	7519.64	8314.57	1.4839e-12	-24042	-24042	3436	3918	0.779714	4.04825e-13	0.0844341	0.0116219	9.999e-05	1.18344e-08	5.93887e-10	0.000945302
ENSG00000156017.13	22771	1.01849	7628.12	8277.17	1.64448e-44	-41	-41	152	158	0.00888139	6.85437e-47	-0.311259	0.0215159	9.999e-05	2.27728e-41	1.53756e-42	0.000939391
ENSG00000106733.21	22709	1.00524	7985.98	8326.14	0	4167	4167	5548	6991	0.392994	0	-0.772227	0.00581624	9.999e-05	0	0	0.000892919
ENSG00000134996.12	22701	1.04743	7271.08	8173.82	1.7906e-88	61406	61406	3320	3719	0.209074	1.89788e-94	-0.0857149	0.00410674	9.999e-05	1.33848e-88	1.21218e-89	0.00099597
ENSG00000308405.1	22752	1.02221	7339.23	8225.41	1.9603e-47	21526	21526	1349	1451	0.0815627	2.79894e-50	-0.358912	0.0239168	9.999e-05	1.59408e-44	1.10258e-45	0.000977689
ENSG00000308426.1	22755	1.01998	8148.96	8343.2	7.61012e-92	-297	-297	4155	4838	0.271981	4.22703e-96	-0.276719	0.0131384	9.999e-05	1.11319e-89	1.01339e-90	0.00087986
ENSG00000302339.1	22942	1.01721	6970.62	8142.28	5.65183e-19	-144112	-144112	5804	7315	0.411186	3.01347e-20	-0.122584	0.0132649	9.999e-05	2.20958e-15	1.19644e-16	0.00102747
ENSG00000298912.1	24027	1.01311	8673.88	8388.69	1.39051e-05	641143	641143	4475	5344	0.300427	9.21121e-06	-0.0659544	0.0148629	0.111189	0.109856	0.00488836	0.000824539
ENSG00000099139.14	24129	1.0126	9216.71	8353.22	1.10832e-95	302474	302474	1967	2151	0.120951	5.31951e-100	0.243921	0.0113427	9.999e-05	7.25871e-93	6.69735e-94	0.000775849
ENSG00000135002.12	24490	1.02544	9136.38	8353.47	2.08772e-161	-86	-86	3050	3413	0.191849	9.62553e-169	0.145645	0.00514503	9.999e-05	1.94743e-161	2.44284e-162	0.000786384
ENSG00000310253.1	24490	1.02396	8372.51	8241.13	0.00013868	953238	953238	18	19	0.00106814	8.71974e-05	-0.467959	0.119209	0.679632	0.677387	0.0286023	0.000857635
ENSG00000234618.1	24490	1.01276	9598.11	8399.67	9.19594e-05	949331	949331	18	19	0.00106814	6.6388e-05	-0.491824	0.123239	0.583542	0.580523	0.0246619	0.000745077
ENSG00000310226.1	24510	1.01612	8142.52	8299.03	0.000147324	-362037	-362037	367	378	0.0212479	9.83485e-05	0.17399	0.0446537	0.694131	0.692462	0.0292091	0.000879302
ENSG00000187210.14	24505	1.02611	8735.09	8301.76	5.08721e-241	103430	103430	3544	4022	0.226082	1.42147e-253	-0.31151	0.00885683	9.999e-05	2.95649e-243	4.92818e-244	0.0008227
ENSG00000299432.1	24829	0.997852	8974.64	8395.4	4.61736e-112	-11658	-11658	2291	2459	0.138239	1.48331e-116	-0.454425	0.0195027	9.999e-05	7.05454e-108	7.02533e-109	0.000792402
ENSG00000225937.3	24800	0.994946	8060.47	8229.33	0	11575	11575	3110	3494	0.803598	0	-1.23687	0.0110103	9.999e-05	0	0	0.000881271
ENSG00000106772.19	24246	1.01725	7965.35	8223.79	0	-202559	-202559	3110	3494	0.803598	0	-1.27146	0.00973292	9.999e-05	0	0	0.000899228
ENSG00000197969.14	24158	1.01275	6570.69	8093.58	1.74527e-238	24999	24999	2969	3291	0.185096	2.64431e-257	-0.170416	0.0048073	9.999e-05	1.18903e-237	1.95031e-238	0.00108818
ENSG00000232998.4	24157	1.01036	7735.71	8306.7	5.1594e-36	174586	174586	2558	2796	0.15722	8.54438e-38	-0.133562	0.0103442	9.999e-05	1.87853e-32	1.18666e-33	0.000923551
ENSG00000156049.7	24261	1.01587	6542.95	8136.14	3.12518e-07	-371711	-371711	108	109	0.00612704	1.148e-07	0.435814	0.082136	0.00219978	0.00183892	8.56286e-05	0.00109405
ENSG00000307395.1	24247	1.03351	6547.03	8116.17	4.34429e-10	200575	200575	1135	1199	0.0673974	9.43008e-11	0.083805	0.0129253	9.999e-05	1.82724e-06	8.90948e-08	0.00110048
ENSG00000307379.1	24327	1.03304	6544.98	8141.41	1.01153e-10	69178	69178	3958	4590	0.25801	2.114e-11	0.0448619	0.0066891	9.999e-05	4.07862e-07	2.00627e-08	0.00110063
ENSG00000307361.1	24201	1.00495	7392.55	8301.24	2.76533e-08	-221936	-221936	67	68	0.00382237	1.19831e-08	0.399761	0.0700668	0.00029997	0.000195583	9.25827e-06	0.000964457
ENSG00000156052.11	24205	1.01802	6349.59	8115.84	1.6012e-126	-8562	-8562	4934	5946	0.33427	4.54594e-136	-0.0882273	0.00349105	9.999e-05	6.38365e-125	6.86853e-126	0.00112824
ENSG00000289440.2	24034	1.03068	6718.9	8115.03	4.18621e-67	-38	-38	64	64	0.00359753	4.09769e-72	-1.48572	0.0819648	9.999e-05	3.3423e-65	2.65371e-66	0.00107123
ENSG00000148019.14	24034	1.02326	7987.97	8293.29	0	30793	30793	814	856	0.0481169	0	-0.845501	0.0104627	9.999e-05	0	0	0.000898672
ENSG00000135069.14	24084	1.01532	7508.07	8232.39	0	54875	54875	3417	3955	0.777684	0	-0.491341	0.0119601	9.999e-05	0	0	0.000953288
ENSG00000299197.1	23888	1.01606	6136.75	8112.32	0	654	654	4019	4757	0.267431	0	-0.658921	0.013469	9.999e-05	0	0	0.00116651
ENSG00000237257.1	23844	1.00497	7835.23	8402.97	0	-46962	-46962	4019	4757	0.267431	0	-0.659055	0.010377	9.999e-05	0	0	0.000909998
ENSG00000299220.1	23888	0.999889	5875.26	8013.35	8.7338e-308	-79837	-79837	4019	4757	0.267431	0	-0.522955	0.0127723	9.999e-05	5.54673e-304	1.10475e-304	0.00121109
ENSG00000233086.9	24672	1.02107	8015.65	8304.82	2.74945e-06	649351	649351	6480	8786	0.493925	1.51357e-06	-0.0448946	0.00932825	0.0190981	0.0199307	0.000909077	0.000894847
ENSG00000106829.21	24676	1.00984	8142.43	8305.25	9.96479e-79	407	407	5553	7231	0.4065	9.87446e-83	0.0790745	0.00406019	9.999e-05	1.50783e-75	1.27248e-76	0.000877269
ENSG00000297431.1	25158	0.99964	8114.16	8329.79	9.15312e-64	5577	5577	5725	7578	0.57403	8.44982e-67	0.117061	0.00672183	9.999e-05	7.80106e-60	5.98323e-61	0.000876983
ENSG00000295651.1	25547	1.02392	7142.26	8323.27	5.43951e-11	-66666	-66666	5961	7769	0.436734	1.81978e-11	-0.0685914	0.0101939	9.999e-05	2.70119e-07	1.3315e-08	0.00100527
ENSG00000236521.1	25488	1.01562	6706.14	8226.89	1.08167e-128	-127113	-127113	6492	8815	0.495503	1.45382e-136	-0.194578	0.00768455	9.999e-05	8.28117e-127	8.99243e-128	0.00106734
ENSG00000307461.1	25474	1.02328	7564.12	8389.15	5.0303e-97	-172224	-172224	6219	8232	0.46278	5.58674e-101	-0.211677	0.00979322	9.999e-05	2.65865e-95	2.48957e-96	0.00094901
ENSG00000232981.1	25188	1.00823	6514.1	8244.84	4.39531e-87	-332764	-332764	6493	8815	0.495559	3.53308e-92	-0.217725	0.0105651	9.999e-05	5.96618e-84	5.26552e-85	0.00109579
ENSG00000225901.1	25181	1.01015	6332.61	8210.11	4.58271e-67	-333683	-333683	6510	8877	0.499044	2.9378e-71	-0.189118	0.0104986	9.999e-05	6.70407e-64	5.27651e-65	0.00112797
ENSG00000234637.1	25605	1.0244	6262.27	8137.18	1.72678e-77	-550491	-550491	6510	8877	0.499044	4.51575e-83	-0.22913	0.0117398	9.999e-05	1.77479e-75	1.49713e-76	0.00114666
ENSG00000226798.2	25362	1.00861	7304.93	8329.81	5.18454e-108	-690416	-690416	6510	8877	0.499044	3.29109e-113	-0.256116	0.0111609	9.999e-05	4.8513e-105	4.76514e-106	0.000977352
ENSG00000196781.16	21627	1.02333	6344.3	8240.69	7.26729e-65	523	523	3808	4376	0.245981	1.14319e-68	0.136436	0.00772211	9.999e-05	1.78641e-62	1.39347e-63	0.00113139
ENSG00000233926.3	21626	1.02146	6944.34	8332.15	1.77197e-219	-1378	-1378	736	759	0.0426644	4.57355e-230	0.996967	0.0298657	9.999e-05	2.98139e-220	4.61875e-221	0.00103297
ENSG00000229109.3	21486	1.01278	6073.09	8200.86	4.43862e-23	-4049	-4049	5150	6544	0.367859	1.74378e-24	-0.131412	0.012829	9.999e-05	1.55246e-19	8.76087e-21	0.0011773
ENSG00000237529.2	21709	1.0107	6900.74	8330.55	7.6121e-17	10387	10387	628	644	0.0362042	1.35873e-17	-0.296942	0.0347029	9.999e-05	3.86425e-13	2.04328e-14	0.00103537
ENSG00000172159.16	22586	1.0067	7593.44	8371.9	5.8441e-257	-271138	-271138	627	643	0.0361439	4.20077e-268	-0.668362	0.0184403	9.999e-05	9.00653e-255	1.55173e-255	0.000939568
ENSG00000148057.16	22742	1.01194	6930.13	8258.85	2.23349e-37	83	83	144	145	0.00818377	1.90725e-39	-0.546825	0.0414043	9.999e-05	6.24833e-34	3.99439e-35	0.00103146
ENSG00000254473.3	22877	1.03366	6969.02	8217.6	0	648	648	4810	6231	0.350253	0	0.840093	0.00783724	9.999e-05	0	0	0.00103393
ENSG00000135018.14	22879	1.0104	6830.9	8246.98	0	-41839	-41839	2077	2268	0.127502	0	0.249862	0.00396905	9.999e-05	0	0	0.00104583
ENSG00000226877.10	22572	1.03219	6416.33	8149.76	9.05414e-194	72000	72000	4935	5873	0.330141	1.32069e-207	0.233356	0.00738487	9.999e-05	4.64541e-196	6.6036e-197	0.00112234
ENSG00000165113.13	22574	1.0295	6943.55	8243.62	1.29961e-226	-54282	-54282	5946	7703	0.567004	4.46625e-240	0.115171	0.00337223	9.999e-05	2.51473e-229	4.01712e-230	0.00103614
ENSG00000309071.1	22438	1.01704	7434.92	8369.81	1.85477e-52	375	375	74	74	0.00416011	1.09554e-54	0.752396	0.0479752	9.999e-05	2.09457e-49	1.49867e-50	0.000963274
ENSG00000165115.15	22437	1.03559	5811.2	8066.13	0	17679	17679	242	249	0.0139982	0	0.977034	0.0227096	9.999e-05	0	0	0.00124067
ENSG00000235298.2	22381	1.03591	7030.54	8275.58	9.68874e-21	-90271	-90271	4756	5763	0.323982	8.24716e-22	-0.0545442	0.00566845	9.999e-05	1.76185e-17	9.75255e-19	0.00102573
ENSG00000165118.15	22378	1.00057	7238.74	8353.49	2.81481e-135	-290	-290	6046	7943	0.553463	2.06422e-141	0.203208	0.00787951	9.999e-05	1.71433e-131	1.89612e-132	0.000983334
ENSG00000309273.1	22426	1.024	7446.17	8368.44	4.07954e-125	61	61	2706	3004	0.168859	1.48929e-130	-0.342089	0.0138335	9.999e-05	3.85453e-124	4.13427e-125	0.000964289
ENSG00000165119.23	22430	1.02489	6556.1	8202.18	8.62315e-50	-3520	-3520	2988	3367	0.189285	6.30523e-53	0.0741131	0.00480746	9.999e-05	4.18298e-47	2.94641e-48	0.00109549
ENSG00000178966.17	22427	1.03313	6767.45	8226.13	1.52806e-148	-215	-215	4552	5393	0.303148	1.16653e-157	0.15555	0.00569567	9.999e-05	1.72751e-149	2.05801e-150	0.00106451
ENSG00000197506.8	22458	1.01263	7502.83	8396.82	0	27695	27695	1909	2215	0.124508	0	-0.953386	0.0160386	9.999e-05	0	0	0.000953005
ENSG00000148053.18	22421	1.02397	7643.63	8424.11	6.10699e-38	40922	40922	5592	7070	0.602541	2.73126e-39	-0.183492	0.0139227	9.999e-05	7.34018e-35	4.72893e-36	0.000939382
ENSG00000305919.1	22702	1.01016	6782.53	8341.5	7.65865e-15	2766	2766	3570	4178	0.234851	1.78111e-15	-0.12972	0.0162753	9.999e-05	4.06584e-11	2.10277e-12	0.0010532
ENSG00000305869.1	22668	1.00339	6382.6	8179.35	4.70007e-75	-6311	-6311	4401	5390	0.302979	4.72075e-80	0.22172	0.0115821	9.999e-05	1.72647e-71	1.42208e-72	0.00111634
ENSG00000135049.16	22741	1.01422	7965.53	8384.09	1.81702e-53	-10588	-10588	29	29	0.00163086	1.19767e-55	0.62372	0.0394087	9.999e-05	2.90694e-50	2.09209e-51	0.0008982
ENSG00000294204.1	22745	0.996728	8021.1	8416.27	1.85429e-11	-27967	-27967	760	787	0.0442383	7.68788e-12	-0.194546	0.0283858	9.999e-05	1.56803e-07	7.75701e-09	0.000886186
ENSG00000234424.2	22771	1.03083	6900.58	8225.75	1.26989e-07	-35909	-35909	89	92	0.00517144	5.17574e-08	-0.472777	0.086749	0.00069993	0.000695691	3.26486e-05	0.0010431
ENSG00000290924.2	22999	1.0303	7067.48	8221.84	0	35626	35626	168	171	0.00961971	0	1.89598	0.0317038	9.999e-05	0	0	0.00101828
ENSG00000230303.7	23003	1.01986	6788.49	8183.81	4.50169e-97	16287	16287	780	835	0.0469365	1.62405e-103	0.680647	0.031084	9.999e-05	4.40752e-95	4.12213e-96	0.00105605
ENSG00000165121.13	23016	1.02789	8230.55	8379.24	0	24587	24587	168	171	0.00961971	0	1.19433	0.0298249	9.999e-05	1.5639e-313	3.17274e-314	0.000873679
ENSG00000289214.1	23053	1.02216	7744.1	8348.18	1.44262e-74	2809	2809	219	221	0.0124227	5.81598e-78	-1.05289	0.0557662	9.999e-05	3.11811e-72	2.58004e-73	0.000926582
ENSG00000213711.3	23068	0.999486	6898.68	8266.49	2.34248e-12	-20288	-20288	771	822	0.0472957	5.6101e-13	-0.253153	0.0350599	9.999e-05	1.63132e-08	8.16903e-10	0.00103136
ENSG00000310455.1	23183	1.00631	7864.86	8430.12	2.23235e-10	-276	-276	88	90	0.00505902	1.05216e-10	0.62113	0.0960436	0.00019998	1.61049e-06	7.85935e-08	0.000907026
ENSG00000135040.16	23182	1.01302	7482.71	8285.19	3.53081e-76	-68	-68	193	201	0.0112985	3.0695e-80	0.523086	0.0272915	9.999e-05	3.07095e-73	2.55652e-74	0.000955706
ENSG00000135052.16	23322	1.02709	7908.29	8346.92	0	-819	-819	1281	1388	0.0780214	0	1.04636	0.0163062	9.999e-05	0	0	0.000909
ENSG00000187753.13	23518	1.03134	6950.88	8198.29	4.44228e-175	-4472	-4472	4723	5622	0.31602	1.80759e-186	-0.297571	0.00997033	9.999e-05	1.37822e-176	1.82903e-177	0.00103575
ENSG00000299358.1	23578	1.00101	7872.81	8391.51	0	-23320	-23320	2943	3360	0.81113	0	-0.234311	0.0052556	9.999e-05	0	0	0.000904318
ENSG00000135070.15	23573	1.01685	8164.98	8400.79	0	-18492	-18492	2938	3355	0.811411	0	-0.418998	0.00598017	9.999e-05	0	0	0.000877121
ENSG00000083223.18	23535	1.02651	7634.58	8287.23	4.78945e-157	-16735	-16735	35	35	0.0019674	1.77255e-165	-1.04812	0.0374102	9.999e-05	3.29387e-157	4.05611e-158	0.00094137
ENSG00000305613.1	23533	1.00998	7651.01	8325.05	1.90297e-54	25	25	3400	3945	0.221754	4.65752e-57	0.152249	0.00949428	9.999e-05	4.61241e-51	3.34241e-52	0.000933638
ENSG00000235819.3	23553	0.994656	7165.46	8337.98	2.10469e-12	7527	7527	3058	3428	0.192693	6.29335e-13	0.124924	0.0173389	9.999e-05	1.6642e-08	8.33279e-10	0.000991184
ENSG00000285686.2	24278	0.98471	7015.38	8234.63	2.02788e-53	563933	563933	3855	4481	0.748117	1.41817e-56	-0.24415	0.0152933	9.999e-05	7.99382e-49	5.69567e-50	0.00100859
ENSG00000180447.7	24358	1.00995	7674.68	8220.15	0	324761	324761	3855	4481	0.748117	0	-0.741406	0.011809	9.999e-05	0	0	0.000930748
ENSG00000226237.5	24353	1.03234	8593.83	8331.62	5.432e-119	323684	323684	3855	4481	0.748117	1.06469e-124	-0.379804	0.015733	9.999e-05	9.24861e-119	9.6965e-120	0.000838126
ENSG00000196730.13	25156	1.01745	8459.26	8281.14	0	59160	59160	5520	6848	0.384979	0	0.62532	0.00770516	9.999e-05	0	0	0.000846811
ENSG00000219928.2	25146	1.0217	8517.61	8275.72	0.000256067	-994195	-994195	312	319	0.0179355	0.000172067	0.0710544	0.0189051	0.884512	0.882925	0.0368805	0.00084233
ENSG00000236709.1	25152	1.02496	8957.7	8334.78	0	3644	3644	5483	6787	0.381506	0	0.418192	0.00924531	9.999e-05	0	0	0.000801925
ENSG00000135047.16	25607	1.02816	8454.95	8268.08	0	1897	1897	6123	7897	0.443901	0	-0.49094	0.00712689	9.999e-05	0	0	0.000850586
ENSG00000290882.1	25594	0.994822	7698.74	8244.96	0	77078	77078	5827	7550	0.424426	0	-0.900569	0.0094843	9.999e-05	0	0	0.000922616
ENSG00000214888.4	25596	1.00765	7123.05	8119.28	0	76878	76878	5827	7550	0.424426	0	-0.883212	0.00949081	9.999e-05	0	0	0.00100194
ENSG00000289459.2	25743	1.00055	8490.22	8340.64	0	-2816	-2816	5827	7550	0.424426	0	-0.928851	0.00695718	9.999e-05	0	0	0.00083844
ENSG00000303948.1	25743	1.01295	9105.02	8436.6	6.99559e-07	29715	29715	41	41	0.00230492	4.43342e-07	0.696221	0.137779	0.0059994	0.00591403	0.00027275	0.000785465
ENSG00000156345.18	25853	1.0214	9248.73	8358.64	2.52611e-23	7	7	138	142	0.00799459	2.61376e-24	0.561359	0.0550157	9.999e-05	9.24191e-20	5.22708e-21	0.000775684
ENSG00000217716.3	25814	1.01922	9506.14	8412.53	7.11472e-05	-403888	-403888	10	10	0.000562114	5.15391e-05	-0.699059	0.172584	0.485151	0.482243	0.020641	0.000754082
ENSG00000307536.1	25682	1.0075	9058.27	8421.19	0	-177191	-177191	5827	7550	0.424426	0	-0.791057	0.00976508	9.999e-05	0	0	0.000787923
ENSG00000106723.17	25057	1.02301	8202.6	8283.41	3.53454e-36	10669	10669	959	1054	0.0594138	4.5397e-38	0.173029	0.0133496	9.999e-05	5.39877e-33	3.42625e-34	0.000875086
ENSG00000287769.2	25064	1.01988	7146.7	8119.03	4.81886e-49	-1923	-1923	3899	4932	0.277234	1.20229e-52	0.223259	0.0145224	9.999e-05	4.45864e-46	3.11629e-47	0.00100316
ENSG00000275017.1	25066	0.98819	9777.43	8547.83	1.84542e-05	-70135	-70135	4468	5490	0.308614	1.48975e-05	0.0558979	0.0129016	0.172583	0.169394	0.0074719	0.000724727
ENSG00000227638.2	24999	1.01537	8614.26	8338.66	5.66607e-05	-33322	-33322	26	26	0.0014615	3.76264e-05	0.499509	0.121131	0.378462	0.378751	0.0163436	0.00083094
ENSG00000213694.7	25851	1.0106	8424.95	8280.31	2.11289e-232	-69704	-69704	439	459	0.025801	3.94228e-245	-0.763335	0.022102	9.999e-05	6.82833e-231	1.09682e-231	0.000848103
ENSG00000148082.10	25507	0.994862	8640.71	8347.41	7.76532e-47	-257659	-257659	439	459	0.025801	6.04614e-49	-0.490607	0.0331577	9.999e-05	1.10747e-42	7.55698e-44	0.00082209
ENSG00000123975.5	25617	0.988099	7960.55	8283.54	0	-22	-22	954	990	0.0556492	0	-0.564008	0.0125805	9.999e-05	0	0	0.00089003
ENSG00000309658.1	25615	1.01488	8536.21	8339.4	4.04022e-59	30335	30335	945	981	0.944857	7.37471e-62	0.289418	0.0173007	9.999e-05	5.30327e-56	3.96497e-57	0.000838382
ENSG00000187742.15	25614	1.02614	7827.06	8232.92	2.54742e-152	114087	114087	777	832	0.953232	1.53338e-161	0.406122	0.0146811	9.999e-05	2.71917e-152	3.27946e-153	0.000918107
ENSG00000231799.2	25456	1.02584	8160.21	8264.53	6.81565e-263	14539	14539	3911	4535	0.254918	7.8525e-278	-0.141753	0.00383636	9.999e-05	1.16721e-265	2.07032e-266	0.000880545
ENSG00000225460.1	25406	1.02998	7845.83	8197.78	0	2134	2134	5429	6732	0.378415	0	-0.231188	0.00514854	9.999e-05	0	0	0.000917204
ENSG00000187764.12	25374	1.01165	8795.71	8342.26	0	-34033	-34033	3911	4535	0.254918	0	-0.322804	0.00454185	9.999e-05	0	0	0.000812685
ENSG00000304128.1	25371	1.03482	7917.52	8208.04	2.20649e-118	929	929	3675	4255	0.23926	6.72435e-126	0.180896	0.00745588	9.999e-05	1.88024e-118	1.96918e-119	0.000910511
ENSG00000285907.2	25307	0.999714	8982.52	8506.84	1.34117e-222	-76863	-76863	2638	2914	0.1638	1.36707e-228	-0.5748	0.0172784	9.999e-05	1.39064e-218	2.14365e-219	0.000792259
ENSG00000130222.11	25303	1.02668	8407.63	8332.06	6.80889e-155	1657	1657	1257	1376	0.0773468	2.42886e-162	0.392201	0.0141409	9.999e-05	5.55303e-155	6.76904e-156	0.000854907
ENSG00000237372.6	25164	1.00982	8999.49	8415.4	1.31359e-12	16413	16413	928	962	0.0540753	4.91786e-13	0.168249	0.0232434	9.999e-05	9.84049e-09	4.94299e-10	0.00079375
ENSG00000237626.3	25015	1.00479	7494.25	8289.17	3.36848e-20	173397	173397	1987	2162	0.121529	3.30815e-21	0.150458	0.0158761	9.999e-05	2.12075e-16	1.16003e-17	0.000951321
ENSG00000165023.7	24137	1.01396	7766.91	8349.59	6.36156e-46	-386255	-386255	5644	7152	0.597976	5.61693e-48	0.190775	0.0130296	9.999e-05	1.30193e-42	8.8795e-44	0.00092107
ENSG00000236316.2	23798	1.01588	8181.97	8411.77	2.85139e-136	58891	58891	2072	2216	0.124578	1.76889e-141	0.463931	0.0179847	9.999e-05	1.88211e-134	2.10697e-135	0.000874987
ENSG00000165025.15	23673	1.02071	7756.45	8297.63	0	-1114	-1114	6023	7778	0.437261	0	-0.274345	0.00384023	9.999e-05	0	0	0.000924615
ENSG00000308134.1	23657	1.01642	7761.74	8370.61	7.46752e-147	-2128	-2128	2072	2216	0.124578	3.28244e-153	0.468641	0.017421	9.999e-05	2.65471e-145	3.10512e-146	0.000922524
ENSG00000298274.1	23560	1.0171	7689.69	8322.38	6.15764e-38	-120680	-120680	6023	7778	0.437261	9.57131e-40	-0.147271	0.0111066	9.999e-05	1.26582e-34	8.13815e-36	0.000931396
ENSG00000306148.1	23628	1.0112	7977.01	8429.36	0	56345	56345	3403	3918	0.220236	0	-0.553645	0.0104831	9.999e-05	0	0	0.000895904
ENSG00000235641.6	23641	1.01844	6484.1	8188.63	0	38698	38698	3403	3918	0.220236	0	-0.60728	0.00792965	9.999e-05	0	0	0.00110502
ENSG00000289123.3	23671	1.01945	7165.54	8304.05	7.78937e-244	17917	17917	1449	1531	0.0860789	1.82045e-256	-0.692573	0.0195712	9.999e-05	1.22863e-244	2.05655e-245	0.00100036
ENSG00000306229.1	23625	1.01108	6688.98	8243.08	3.87521e-40	200	200	247	251	0.0141138	1.91765e-42	0.713246	0.0519582	9.999e-05	1.04027e-36	6.79436e-38	0.00106828
ENSG00000273381.1	23525	1.01126	6800.92	8235.79	5.27681e-30	132876	132876	5054	6248	0.648791	9.88209e-32	-0.137085	0.0116489	9.999e-05	1.84602e-26	1.10864e-27	0.00105078
ENSG00000306114.1	23525	1.00451	7499.34	8417.71	9.5402e-06	941618	941618	26	27	0.00151771	6.4587e-06	0.745067	0.165073	0.0670933	0.0680938	0.00305203	0.000950575
ENSG00000230537.3	23506	1.03782	7328.67	8283.33	0	-56043	-56043	3403	3918	0.220236	0	-0.643656	0.00763461	9.999e-05	0	0	0.000984709
ENSG00000148090.12	23033	1.02836	6057.15	8127.39	8.7354e-27	26	26	127	128	0.00719505	1.12957e-28	-0.44616	0.0400178	9.999e-05	1.22022e-23	7.14665e-25	0.00118719
ENSG00000233081.2	22754	0.994007	7231.12	8426.72	1.5744e-153	3325	3325	5071	6236	0.350534	3.98696e-159	0.314488	0.0114593	9.999e-05	8.91303e-149	1.05877e-149	0.000981949
ENSG00000165030.5	22723	1.03051	6999.71	8309.17	6.85267e-39	726	726	6153	8091	0.454806	8.28068e-41	0.0405486	0.00301571	9.999e-05	4.24651e-36	2.76191e-37	0.00102822
ENSG00000169071.15	21367	0.988343	5614.83	8354.45	0	-154869	-154869	1818	1968	0.110636	0	1.0715	0.0172613	9.999e-05	0	0	0.00126174
ENSG00000275756.1	21374	1.00649	5933.74	8400.24	1.27379e-12	29513	29513	6034	7767	0.436643	4.53972e-13	-0.0749323	0.0103362	9.999e-05	6.67595e-09	3.36033e-10	0.00120212
ENSG00000228069.1	21369	1.01943	5530.59	8242	1.71457e-14	-31089	-31089	4851	6090	0.342369	2.83765e-15	-0.0764079	0.00965698	9.999e-05	6.00567e-11	3.10049e-12	0.00129588
ENSG00000238288.1	21368	1.03024	5162.63	8252.08	0.000376703	983647	983647	33	33	0.00185497	0.000253112	0.518228	0.141569	0.850715	0.849999	0.0355705	0.00139371
ENSG00000240791.1	21364	1.00867	5987.29	8396.55	4.21956e-05	-41995	-41995	1341	1424	0.080054	2.94656e-05	0.100332	0.0240042	0.219678	0.219676	0.00963281	0.00119234
ENSG00000227321.2	21363	1.01532	5630.95	8276.51	2.81866e-08	8932	8932	6289	8469	0.523946	1.1631e-08	-0.0420929	0.00737111	0.00019998	0.000137897	6.54326e-06	0.00127087
ENSG00000090054.16	21360	1.01047	6125.75	8373.28	1.64353e-52	-26132	-26132	268	275	0.0154581	1.01562e-54	-0.30264	0.0192912	9.999e-05	3.15228e-49	2.25239e-50	0.00116618
ENSG00000290644.2	21406	1.02302	4755.82	8132.27	1.82041e-11	31947	31947	250	253	0.0142231	3.27174e-12	-0.392744	0.0563041	9.999e-05	5.89493e-08	2.93259e-09	0.00150883
ENSG00000196305.19	21686	1.0119	5823.85	8280.74	4.36182e-88	20529	20529	1081	1120	0.0629567	7.60236e-93	-0.207943	0.0100524	9.999e-05	2.55683e-85	2.27303e-86	0.00122725
ENSG00000198000.12	21781	1.02173	5046.11	8100.34	0	-60482	-60482	3594	4268	0.23991	0	-0.314554	0.0053378	9.999e-05	0	0	0.00142142
ENSG00000188312.15	21784	1.0346	4960.09	8065.99	0	-31	-31	3161	3715	0.208849	0	1.06504	0.00869387	9.999e-05	0	0	0.00145289
ENSG00000106809.11	22076	1.01907	5201.48	8151.77	0	-78774	-78774	3161	3715	0.208849	0	0.709681	0.0103519	9.999e-05	0	0	0.00137764
ENSG00000127083.8	22068	1.02089	5616.47	8243.52	0	-98549	-98549	3161	3715	0.208849	0	0.734367	0.0105131	9.999e-05	0	0	0.00127677
ENSG00000106819.13	21994	1.03512	4993.89	8131.89	0	-156584	-156584	3161	3715	0.208849	0	0.686986	0.0126518	9.999e-05	0	0	0.00144333
ENSG00000106823.13	21924	1.00245	5971.39	8372.85	0	-210733	-210733	3161	3715	0.208849	0	0.783198	0.010234	9.999e-05	0	0	0.00119274
ENSG00000304973.1	21910	1.03161	5574.17	8279.64	0	-220395	-220395	3161	3715	0.208849	0	0.623076	0.0150159	9.999e-05	0	0	0.00129152
ENSG00000285650.1	21834	1.02241	4599.23	8018.66	8.07117e-219	-286446	-286446	3161	3715	0.208849	2.92168e-238	0.493973	0.0145227	9.999e-05	5.75732e-220	8.90908e-221	0.00155981
ENSG00000127080.10	21930	1.0179	5414.78	8207.59	0	-344209	-344209	3161	3715	0.208849	0	0.774476	0.0116099	9.999e-05	0	0	0.00132284
ENSG00000300428.1	21933	1.0192	4762.07	8060.2	6.39611e-06	-89968	-89968	5319	6884	0.387002	2.61714e-06	0.0353931	0.00752741	0.0258974	0.0278201	0.00126382	0.00150473
ENSG00000294444.1	21966	1.02905	4707.22	8090.79	1.3214e-25	-55168	-55168	5153	6673	0.375098	1.59969e-27	0.1377	0.0126246	9.999e-05	1.48679e-22	8.623e-24	0.00152777
ENSG00000185963.14	21965	1.04416	4993.57	8119.01	0	-35265	-35265	5247	6797	0.382069	0	0.370639	0.00452165	9.999e-05	0	0	0.00144817
ENSG00000296403.1	21961	1.00167	5091.92	8253.38	0	9486	9486	5138	6667	0.374775	0	-0.935724	0.0077881	9.999e-05	0	0	0.0013982
ENSG00000291168.2	21888	1.00765	5058.08	8183.5	0	35990	35990	6329	8461	0.475604	0	-0.462777	0.00725129	9.999e-05	0	0	0.00141069
ENSG00000288062.1	21882	1.01142	5075.97	8244.43	2.16225e-186	-36698	-36698	5124	6649	0.373749	1.99548e-197	-0.443523	0.0144166	9.999e-05	9.11615e-185	1.24567e-185	0.00140769
ENSG00000291169.2	21871	0.991648	5583.29	8351.16	1.60127e-140	48411	48411	447	458	0.0257506	6.14096e-147	0.956427	0.0363453	9.999e-05	1.22776e-135	1.38158e-136	0.00127045
ENSG00000226721.2	21868	1.01788	4296.94	8016.23	0	7133	7133	6329	8461	0.475604	0	-0.595315	0.00849464	9.999e-05	0	0	0.00166667
ENSG00000275318.1	21858	1.00463	5175.58	8220.82	2.74933e-240	3113	3113	6329	8461	0.475604	2.85595e-255	-0.297319	0.00842304	9.999e-05	1.14991e-237	1.88637e-238	0.00137714
ENSG00000127081.15	21727	1.0155	5424.05	8280.45	0	-33237	-33237	6329	8461	0.475604	0	-0.302184	0.00437806	9.999e-05	0	0	0.00131941
ENSG00000127084.19	21842	1.0046	5357.92	8220.88	0	83829	83829	569	582	0.032715	0	0.758592	0.00922094	9.999e-05	0	0	0.00133029
ENSG00000157303.11	21620	1.00883	5194.93	8164.77	8.37827e-180	-4444	-4444	2998	3399	0.191062	2.78118e-192	0.168829	0.00556531	9.999e-05	1.22859e-177	1.63731e-178	0.00137415
ENSG00000165233.18	21413	1.00695	5421.05	8233.81	0	1240	1240	5213	6657	0.625801	0	0.265572	0.00387026	9.999e-05	0	0	0.00131596
ENSG00000223446.3	21341	1.01237	5253.22	8206.81	4.77271e-179	117947	117947	2958	3297	0.185329	1.67203e-190	-0.262719	0.00870315	9.999e-05	1.72799e-177	2.30151e-178	0.0013607
ENSG00000131669.10	21266	1.04257	4697.28	8046.84	3.75374e-230	-12748	-12748	3442	3938	0.221385	9.7219e-250	-0.128374	0.00367996	9.999e-05	4.23662e-236	6.91753e-237	0.00153857
ENSG00000165238.17	21173	1.00148	5775.65	8382.46	0	48755	48755	2957	3297	0.185935	0	-0.572055	0.0140721	9.999e-05	0	0	0.00123269
ENSG00000204352.5	21322	1.02938	5350.95	8192.82	4.27603e-69	157713	157713	1786	1995	0.112255	1.43486e-73	0.31671	0.0172908	9.999e-05	2.85062e-67	2.28943e-68	0.00134426
ENSG00000290685.2	21320	1.01478	5702.03	8284.07	4.92931e-67	157451	157451	1786	1995	0.112255	1.32125e-70	0.311373	0.0173689	9.999e-05	3.3216e-64	2.61975e-65	0.00125479
ENSG00000307539.1	21393	1.01393	5523.7	8202.35	0	9818	9818	2833	3159	0.177592	0	0.763054	0.0159347	9.999e-05	0	0	0.00129487
ENSG00000048828.18	21400	1.03791	5338.22	8125.24	1.84986e-84	22401	22401	6547	8821	0.50416	1.09929e-90	0.0890407	0.00435773	9.999e-05	8.99617e-84	7.93402e-85	0.00135167
ENSG00000188938.17	21376	0.997185	6431.55	8381.14	1.18665e-215	-2205	-2205	159	162	0.00910726	9.58241e-225	0.777007	0.0235698	9.999e-05	3.00163e-211	4.50238e-212	0.00110527
ENSG00000289031.2	21950	1.03517	5916.24	8210.77	3.31484e-10	-26828	-26828	440	446	0.0250703	9.05778e-11	-0.124589	0.0191975	9.999e-05	1.2166e-06	5.94735e-08	0.00121847
ENSG00000197724.12	21959	1.01181	6043.7	8268.04	2.06449e-40	54079	54079	6004	7816	0.560603	1.30818e-42	-0.081171	0.00590095	9.999e-05	4.6762e-37	3.06195e-38	0.00118259
ENSG00000299845.1	22218	1.01197	5878.62	8279.51	1.14765e-25	-210	-210	4773	5685	0.319562	5.36113e-27	0.153659	0.0142339	9.999e-05	3.745e-22	2.16321e-23	0.00121585
ENSG00000158079.16	22219	1.00371	5929.78	8263.97	1.66807e-48	-438	-438	502	523	0.0293985	3.48372e-51	-0.308891	0.0203917	9.999e-05	6.77844e-45	4.69917e-46	0.00120168
ENSG00000227666.1	22206	1.02358	4651.21	8044.68	2.73506e-05	-103865	-103865	23	23	0.00129315	1.23397e-05	0.773253	0.176783	0.114589	0.112556	0.00500441	0.00154305
ENSG00000286834.1	22034	1.02249	4478.73	8000.07	1.46488e-28	-29965	-29965	5731	7347	0.587008	4.84241e-31	-0.126601	0.0108847	9.999e-05	1.85701e-25	1.10556e-26	0.00160179
ENSG00000269929.7	21943	1.01951	4723.49	8055.14	4.5674e-62	-4574	-4574	3964	4711	0.264841	3.57834e-67	0.135064	0.00773303	9.999e-05	1.60367e-59	1.22708e-60	0.00151719
ENSG00000175787.18	21612	1.03924	4849.85	8104.27	0	1928	1928	1353	1527	0.0858347	0	-0.789002	0.0126302	9.999e-05	0	0	0.00148839
ENSG00000230262.10	21612	1.02245	4714.22	8092.5	2.45218e-52	-82067	-82067	73	73	0.00410389	2.28236e-56	0.983396	0.0617171	9.999e-05	9.60964e-50	6.88869e-51	0.00152181
ENSG00000237679.2	21478	1.02791	5172.98	8211.92	3.38662e-19	-26138	-26138	1351	1524	0.0856661	2.51701e-20	-0.184078	0.0198775	9.999e-05	6.7047e-16	3.64928e-17	0.00138973
ENSG00000295037.1	21317	1.00415	4426.84	8121.76	0	5088	5088	1330	1366	0.0786504	0	1.35448	0.0248415	9.999e-05	0	0	0.00160958
ENSG00000232063.3	21317	1.0198	4396.91	8053	0	-6909	-6909	2492	2880	0.16791	0	1.02203	0.0149609	9.999e-05	0	0	0.00162996
ENSG00000282886.1	21263	1.00103	5160.34	8247.89	0.000266819	541045	541045	10	10	0.000562114	0.000175214	-0.758419	0.202033	0.744226	0.747323	0.031428	0.00137935
ENSG00000148110.17	21098	1.01086	4958.05	8197.75	0	-20147	-20147	2603	2977	0.167341	0	1.10202	0.00685393	9.999e-05	0	0	0.00144085
ENSG00000278486.1	21115	1.02918	4648.15	8115.09	0	-78851	-78851	2603	2977	0.167341	0	0.668244	0.015224	9.999e-05	0	0	0.00154724
ENSG00000231806.5	21209	1.01164	4898.19	8141.66	3.35264e-51	48839	48839	1792	1918	0.892187	8.06309e-55	0.214313	0.0136479	9.999e-05	4.66174e-48	3.30617e-49	0.00145887
ENSG00000299469.1	21348	1.00756	5112.26	8196.85	1.31375e-29	3607	3607	763	833	0.0468241	1.88015e-31	0.213934	0.0182649	9.999e-05	4.31898e-26	2.58458e-27	0.0013957
ENSG00000165140.12	21351	1.04057	4982.96	8097.64	5.65014e-121	6780	6780	5360	6728	0.621768	2.19714e-130	0.193094	0.00781373	9.999e-05	5.16265e-122	5.49199e-123	0.00144937
ENSG00000288023.1	21301	0.990494	4602.66	8098.22	5.28944e-76	587	587	1608	1709	0.0960652	7.37045e-82	0.412493	0.0212978	9.999e-05	1.17198e-71	9.66459e-73	0.00154025
ENSG00000148120.19	21302	1.0295	5607.38	8244.77	0	463	463	1608	1709	0.0960652	0	0.979239	0.0111174	9.999e-05	0	0	0.00128289
ENSG00000294530.1	21306	1.03319	5327.96	8234.73	1.47545e-198	57	57	1608	1709	0.0960652	1.44906e-210	0.623977	0.0195982	9.999e-05	2.79239e-201	4.04963e-202	0.00135194
ENSG00000230815.2	21491	1.01943	5326.97	8247.4	2.10141e-63	-98994	-98994	1609	1710	0.0961214	4.57366e-67	0.336546	0.0192848	9.999e-05	7.94025e-61	6.12926e-62	0.00134539
ENSG00000236095.1	21387	1.03222	5519.26	8261.4	2.59714e-48	-175776	-175776	1609	1710	0.0961214	5.37045e-51	0.31106	0.0205745	9.999e-05	5.46604e-46	3.81766e-47	0.00130465
ENSG00000301606.1	21377	0.999775	5423.74	8300.14	6.24086e-56	-144585	-144585	1597	1697	0.0954551	8.71372e-59	0.327028	0.0200773	9.999e-05	3.47687e-52	2.53746e-53	0.00131179
ENSG00000224764.2	21191	1.05455	4532.83	7986.75	1.16325e-227	-221839	-221839	1608	1709	0.0960652	7.08269e-249	0.509462	0.0146314	9.999e-05	3.40579e-236	5.56229e-237	0.00160125
ENSG00000296366.1	21182	1.01929	5648.47	8323.94	1.94851e-56	-195195	-195195	1599	1699	0.0955031	3.73682e-59	0.339604	0.0207814	9.999e-05	1.08619e-53	8.0007e-55	0.00126879
ENSG00000296343.1	21392	1.01861	5572.58	8251.25	1.82541e-183	-347479	-347479	1609	1710	0.0961214	3.63423e-194	0.531456	0.0174284	9.999e-05	4.70221e-183	6.38121e-184	0.00128574
ENSG00000296603.1	21550	1.03218	4864.46	8117.12	4.13901e-05	-66421	-66421	299	305	0.0171445	2.10465e-05	-0.214888	0.0504928	0.170283	0.170532	0.00751924	0.00148011
ENSG00000230221.2	21652	1.03997	5677.75	8224.61	5.78066e-07	4139	4139	5632	7180	0.403636	2.57646e-07	-0.0694321	0.013466	0.00279972	0.00256209	0.00011901	0.00127184
ENSG00000158169.14	21820	1.00118	6133.42	8287.65	3.35108e-79	-109275	-109275	45	45	0.00252951	2.10785e-83	1.83833	0.0939941	9.999e-05	1.67762e-75	1.41542e-76	0.0011607
ENSG00000271314.1	21636	1.02586	5767.82	8218.39	4.13105e-66	-39858	-39858	2853	3251	0.182743	3.57305e-70	0.265917	0.0148809	9.999e-05	6.00736e-64	4.73007e-65	0.00124556
ENSG00000271155.1	21629	1.00765	5971.51	8269.11	3.1941e-230	-51169	-51169	2853	3251	0.182743	3.7128e-243	0.35113	0.010211	9.999e-05	3.56929e-228	5.67843e-229	0.00119503
ENSG00000271659.1	21597	1.00915	6299.19	8325.58	1.68072e-30	-58979	-58979	2853	3251	0.182743	6.27541e-32	0.175741	0.0148845	9.999e-05	6.09953e-27	3.68062e-28	0.00113354
ENSG00000185920.19	21595	1.00192	6672.08	8362.87	0	-61991	-61991	2853	3251	0.182743	0	0.358824	0.00651726	9.999e-05	0	0	0.00106734
ENSG00000228142.4	21189	1.03318	5218.29	8159.76	3.32174e-75	-925441	-925441	1609	1710	0.0961214	2.11327e-80	0.337521	0.0175912	9.999e-05	7.67421e-74	6.41293e-75	0.00138033
ENSG00000182150.20	21455	0.99652	5798.43	8256.81	0	11079	11079	1519	1606	0.0902754	0	0.563157	0.010657	9.999e-05	0	0	0.00122558
ENSG00000175611.15	21468	0.994669	5772.52	8256.29	0	-1093	-1093	3303	3689	0.207387	0	0.743043	0.00726643	9.999e-05	0	0	0.00123022
ENSG00000237631.2	21463	1.04007	5413.99	8145.02	3.92548e-13	-82074	-82074	1559	1648	0.0926363	5.57537e-14	0.180707	0.023998	9.999e-05	9.38239e-10	4.77066e-11	0.00133381
ENSG00000225194.5	21518	1.03826	6399.99	8311.79	1.79663e-46	-6527	-6527	4777	5680	0.319318	9.1672e-49	0.17533	0.0118727	9.999e-05	2.81126e-44	1.94092e-45	0.00112769
ENSG00000224546.2	21471	1.00045	5370.54	8166.94	1.59805e-06	-294467	-294467	10	10	0.000562114	6.92315e-07	0.71199	0.14334	0.00859914	0.00852577	0.000392035	0.00132511
ENSG00000130948.10	21903	1.01374	6082.61	8273.56	3.85603e-162	-12092	-12092	5192	6621	0.627825	3.96937e-171	-0.324792	0.0113888	9.999e-05	1.59349e-160	1.98972e-161	0.00117587
ENSG00000285269.2	21905	1.03323	5513.49	8160.44	6.42398e-152	-19014	-19014	5192	6621	0.627825	1.58138e-162	-0.324334	0.0116869	9.999e-05	4.39627e-153	5.31858e-154	0.0013065
ENSG00000130958.13	21987	1.01708	5245.49	8123.48	0	9379	9379	524	529	0.0298499	0	-0.622314	0.0136433	9.999e-05	0	0	0.00136508
ENSG00000238251.2	22011	1.04049	5192.21	8095.2	0.000204621	-228181	-228181	12	12	0.000674612	0.000114384	0.79615	0.206277	0.640436	0.637501	0.0269833	0.00139096
ENSG00000286835.1	22007	1.01967	5395.88	8182.87	2.98504e-21	-46346	-46346	3516	4211	0.236706	1.38567e-22	-0.125597	0.012808	9.999e-05	7.4641e-18	4.14613e-19	0.00132833
ENSG00000165244.7	22003	1.02006	5677.6	8196.15	1.01074e-222	-75232	-75232	4088	4852	0.272738	2.62729e-237	0.286278	0.00843464	9.999e-05	2.37844e-223	3.72526e-224	0.00126265
ENSG00000300691.1	22002	1.03383	5351.34	8191.29	7.26815e-10	-3084	-3084	200	204	0.0114839	1.98621e-10	0.31636	0.0496643	9.999e-05	2.51458e-06	1.22347e-07	0.00134636
ENSG00000300673.1	21999	0.991373	5728.15	8346.57	6.37786e-08	55874	55874	277	290	0.0171253	3.14381e-08	-0.251193	0.045356	0.00049995	0.000392498	1.84904e-05	0.00123821
ENSG00000287302.2	21992	1.02644	5303.86	8208.33	1.34528e-18	9075	9075	3015	3553	0.199786	1.0713e-19	-0.162438	0.0178441	9.999e-05	2.98164e-15	1.61245e-16	0.00135473
ENSG00000130956.14	21955	1.01844	6205.07	8318.57	0	-73	-73	6090	7917	0.445063	0	-0.244979	0.00459689	9.999e-05	0	0	0.00115468
ENSG00000081377.17	21730	1.01805	5499.61	8212.48	1.30026e-35	-128192	-128192	3272	3931	0.220992	8.80539e-38	-0.0776359	0.00601387	9.999e-05	1.94476e-32	1.22827e-33	0.00130252
ENSG00000158122.12	21602	1.00844	5112.7	8159.5	1.20615e-87	41227	41227	3530	4128	0.232197	1.00662e-93	-0.166261	0.00799798	9.999e-05	1.21914e-84	1.08016e-85	0.00139604
ENSG00000224848.5	21524	1.01029	5859.43	8320.84	0	48	48	2204	2397	0.134739	0	-0.791281	0.0126731	9.999e-05	0	0	0.00121907
ENSG00000233820.3	21526	1.014	5491.22	8322.29	3.88093e-112	-38882	-38882	2204	2397	0.134739	1.21728e-117	-0.427914	0.0182759	9.999e-05	6.58714e-110	6.62368e-111	0.00130255
ENSG00000081386.13	21507	1.03097	5038.53	8140.9	7.25969e-70	2547	2547	2079	2370	0.133236	7.46461e-75	-0.0981042	0.00530779	9.999e-05	3.39433e-68	2.73965e-69	0.00142839
ENSG00000294209.1	21336	0.985738	6267.83	8504.75	9.21558e-76	70439	70439	1073	1196	0.0672363	8.67106e-78	-0.518756	0.027508	9.999e-05	6.02881e-71	4.94856e-72	0.00112925
ENSG00000196597.13	21339	1.02559	5093.84	8174.12	0	-21148	-21148	312	322	0.0181001	0	0.885228	0.015914	9.999e-05	0	0	0.00141011
ENSG00000269907.1	21296	1.00142	5485.8	8260.04	1.73626e-33	80504	80504	2764	3332	0.187296	2.5132e-35	0.164223	0.0131819	9.999e-05	8.65893e-30	5.35747e-31	0.00129775
ENSG00000188152.13	21288	1.02535	5017.06	8121.62	0	-6324	-6324	1072	1196	0.0675706	0	0.67486	0.0158524	9.999e-05	0	0	0.00143155
ENSG00000294229.1	21251	1.00137	5598.23	8375.67	2.88401e-31	49349	49349	568	587	0.0329961	1.51418e-32	-0.360387	0.0302138	9.999e-05	1.48277e-27	8.99316e-29	0.00127169
ENSG00000236745.2	21230	1.00914	5515.42	8277.11	1.93291e-05	-67472	-67472	112	113	0.00647342	1.13428e-05	0.351322	0.0799842	0.10209	0.0986657	0.00439816	0.00129451
ENSG00000196312.16	21256	1.03099	4516.08	7980.29	4.33741e-47	6888	6888	549	571	0.0321003	2.16252e-51	0.355922	0.0234468	9.999e-05	9.17226e-45	6.3532e-46	0.00159352
ENSG00000290770.2	21259	1.01794	5341.69	8188.3	0	-164745	-164745	1416	1635	0.0919056	0	0.652876	0.0112018	9.999e-05	0	0	0.00134094
ENSG00000277103.1	20971	1.01649	5805.9	8414.86	6.41502e-116	216867	216867	3569	4140	0.232898	2.69911e-120	-0.341193	0.0144027	9.999e-05	5.37117e-114	5.5106e-115	0.00123314
ENSG00000188801.9	21004	1.0049	5410.15	8324.22	2.40376e-106	156828	156828	3569	4139	0.232659	1.55444e-111	-0.38129	0.0167458	9.999e-05	4.11491e-103	4.00465e-104	0.0013176
ENSG00000289356.2	21002	1.00233	5207.6	8276.06	2.26182e-26	24073	24073	5652	7261	0.591803	9.42561e-28	0.146947	0.0134125	9.999e-05	1.04602e-22	6.07473e-24	0.0013675
ENSG00000159712.10	21015	0.989116	5492.17	8302.13	4.44674e-193	124678	124678	3579	4151	0.233333	4.16943e-203	-0.435736	0.0139513	9.999e-05	2.77093e-187	3.82346e-188	0.00129028
ENSG00000254876.6	21043	1.00269	4763.97	8117.82	0	143	143	342	352	0.0197886	0	1.58499	0.0268939	9.999e-05	0	0	0.00149495
ENSG00000203279.7	21039	1.03503	5091.82	8163.8	0	5	5	5652	7261	0.591803	0	0.588897	0.0102116	9.999e-05	0	0	0.00141554
ENSG00000254633.2	21154	1.01307	4789.42	8130.88	0	-38120	-38120	342	352	0.0197886	0	1.50337	0.0356304	9.999e-05	0	0	0.00149276
ENSG00000197816.16	21165	1.02849	5074.33	8181.44	0	-68912	-68912	342	352	0.0197886	0	1.82134	0.0311645	9.999e-05	0	0	0.00141703
ENSG00000196116.8	21364	1.02875	5342.5	8156.97	1.0604e-34	20028	20028	6377	8424	0.526422	4.73507e-37	-0.0672687	0.0052649	9.999e-05	7.55557e-32	4.75215e-33	0.00134608
ENSG00000136842.14	21502	0.996635	5843.19	8264.43	1.28889e-32	22969	22969	993	1038	0.0583474	2.17878e-34	0.109384	0.00890624	9.999e-05	9.37824e-29	5.74934e-30	0.00121625
ENSG00000136925.15	21655	1.02229	5698.68	8159.83	6.05421e-40	-57697	-57697	6378	8595	0.516809	1.18834e-42	-0.0670442	0.00487145	9.999e-05	5.53608e-37	3.62291e-38	0.00125901
ENSG00000136937.13	21661	1.01834	5741.06	8179.23	5.46634e-42	75	75	107	111	0.00623946	9.74298e-45	-0.348857	0.0247185	9.999e-05	6.38911e-39	4.23786e-40	0.0012479
ENSG00000136936.11	21590	1.01148	6160.87	8253.36	4.19941e-81	-44	-44	5054	6238	0.649354	9.37135e-86	0.105744	0.00532867	9.999e-05	3.40247e-78	2.9132e-79	0.00115997
ENSG00000236130.3	21386	1.00134	5697.61	8196.84	8.15615e-125	46652	46652	6038	8063	0.546717	6.34175e-133	-0.336359	0.0134739	9.999e-05	3.20663e-121	3.39874e-122	0.0012495
ENSG00000178919.9	21387	1.00283	6721.47	8382.53	1.35212e-221	51423	51423	6043	8076	0.546037	6.65429e-231	-0.443438	0.0132581	9.999e-05	2.20664e-218	3.39844e-219	0.00105986
ENSG00000307471.1	21487	1.01296	6535	8275.02	6.50318e-188	12048	12048	4062	4834	0.728274	2.60197e-198	-0.45728	0.0148285	9.999e-05	1.7776e-186	2.44564e-187	0.0010942
ENSG00000287070.1	21568	1.01877	6106.94	8176.33	1.00484e-24	-88148	-88148	54	54	0.00303575	2.60482e-26	0.846737	0.0795269	9.999e-05	2.54163e-21	1.45836e-22	0.00117337
ENSG00000136932.16	21567	1.00792	7011.97	8336.93	0	-17183	-17183	4062	4834	0.728274	0	-0.41174	0.00620829	9.999e-05	0	0	0.0010179
ENSG00000136929.13	21595	1.03433	6404.6	8205.45	7.77374e-72	-7896	-7896	4352	5108	0.28713	2.23585e-76	0.135811	0.0072709	9.999e-05	2.40003e-70	1.96232e-71	0.00112527
ENSG00000136938.9	21566	1.00511	6924.67	8304.54	4.45729e-47	34440	34440	4114	4890	0.274904	1.92481e-49	-0.072102	0.00484721	9.999e-05	1.86775e-43	1.28218e-44	0.00102965
ENSG00000236896.2	21575	1.02275	7280.49	8380.21	1.97602e-15	30823	30823	4142	4921	0.276647	5.03545e-16	0.121899	0.0150008	9.999e-05	8.07247e-12	4.20906e-13	0.000985772
ENSG00000298058.1	21665	1.03484	6776.18	8293.19	2.50941e-21	3200	3200	5295	6817	0.616764	2.19475e-22	-0.136351	0.0139718	9.999e-05	4.36258e-18	2.42805e-19	0.0010638
ENSG00000095380.11	21703	1.00941	6850.4	8273.56	5.53435e-19	24357	24357	178	181	0.0101743	5.82982e-20	-0.335896	0.0366313	9.999e-05	2.7628e-15	1.49428e-16	0.00104247
ENSG00000106785.15	21740	1.0206	7587.16	8367.01	0	1005	1005	2584	2868	0.161232	0	-0.314397	0.00694792	9.999e-05	0	0	0.000945197
ENSG00000299446.1	21710	1.00754	7585.25	8423.47	0.000114055	-399139	-399139	21	21	0.00118044	8.49644e-05	0.736507	0.187321	0.576442	0.575572	0.0244622	0.000940875
ENSG00000106789.13	21705	1.01788	7252.7	8308.44	0	148	148	1539	1693	0.0951658	0	0.966234	0.0158358	9.999e-05	0	0	0.000987771
ENSG00000224001.2	21580	0.998302	7539.24	8442.07	7.25836e-06	-22648	-22648	982	1023	0.0580195	5.02066e-06	-0.121587	0.0266242	0.0529947	0.0535553	0.00241029	0.000943356
ENSG00000095383.20	21627	1.00953	8521.99	8482.69	1.37965e-252	-42067	-42067	1976	2138	0.12018	3.99381e-260	0.258121	0.00723871	9.999e-05	5.08305e-251	8.66129e-252	0.000838116
ENSG00000299552.1	21627	1.04983	7509.58	8288.48	0.000357275	65405	65405	29	29	0.00163031	0.000247035	0.481446	0.131298	0.923408	0.925216	0.038575	0.000965189
ENSG00000165138.18	20872	0.990365	8530.22	8525.72	0	-803	-803	2052	2238	0.125801	0	0.428965	0.00942377	9.999e-05	0	0	0.000831327
ENSG00000119514.7	20868	0.999064	7303.69	8331.81	1.10968e-53	5780	5780	154	156	0.00876996	3.28069e-56	0.672192	0.0422481	9.999e-05	9.01293e-50	6.46332e-51	0.000974043
ENSG00000267026.6	20680	0.992404	6927.7	8289.72	2.62164e-24	-69775	-69775	15	15	0.00085832	1.55625e-25	-1.65383	0.157849	9.999e-05	2.57332e-20	1.46289e-21	0.00102432
ENSG00000204291.12	20679	1.01727	6867.19	8269.72	9.09824e-146	116759	116759	4896	5963	0.335188	6.58975e-154	-0.334848	0.0124177	9.999e-05	2.25572e-144	2.63032e-145	0.00104296
ENSG00000106799.15	20285	1.01065	6615.66	8265.03	1.13871e-148	49567	49567	187	191	0.0107376	4.61668e-157	0.486208	0.0178389	9.999e-05	2.18819e-146	2.57179e-147	0.00107994
ENSG00000119523.10	19878	1.01148	6259.32	8278.03	1.33487e-09	-9717	-9717	1090	1141	0.0641444	4.68447e-10	0.0647343	0.01038	9.999e-05	7.27024e-06	3.51664e-07	0.00114174
ENSG00000106803.10	19878	1.02124	6752.54	8346.11	3.74763e-07	293251	293251	9	10	0.000562114	2.00055e-07	-0.281324	0.0540648	0.00159984	0.00220578	0.000102564	0.00106221
ENSG00000294848.1	19823	1.01505	6921.56	8394.51	2.39086e-14	1871	1871	808	881	0.0495222	7.13068e-15	0.258927	0.0332134	9.999e-05	1.17142e-10	6.02616e-12	0.00103392
ENSG00000119508.18	19327	1.00934	5223.44	8223.54	8.26271e-07	-153846	-153846	59	59	0.00331647	3.75635e-07	-0.529592	0.104152	0.00389961	0.00407695	0.000188644	0.00136692
ENSG00000271086.8	19148	1.03053	4867.43	8161.48	1.83682e-26	-88347	-88347	4799	5864	0.329623	3.24461e-28	0.114696	0.0103765	9.999e-05	1.87249e-23	1.09457e-24	0.00147832
ENSG00000136874.11	19148	1.03315	4213.7	7993.58	0	8562	8562	74	76	0.00427302	0	1.42743	0.0296279	9.999e-05	0	0	0.00170911
ENSG00000254571.1	19165	1.02612	4079.86	7971.38	6.02647e-41	-21963	-21963	5057	6182	0.652501	1.02358e-44	-0.143564	0.0101748	9.999e-05	2.68795e-38	1.77591e-39	0.0017606
ENSG00000234709.2	19077	1.02726	4245.71	8046.08	7.79115e-135	99577	99577	4109	4927	0.723047	2.94209e-146	-0.187598	0.00714636	9.999e-05	9.08029e-135	1.01785e-135	0.00169259
ENSG00000023318.9	19042	0.989856	4196.93	8136.56	1.31863e-12	-150903	-150903	5079	6210	0.650888	1.98491e-13	-0.0297861	0.00404626	9.999e-05	6.74008e-09	3.39249e-10	0.00168861
ENSG00000119509.13	19044	1.0149	4727.84	8238.56	2.73379e-239	127463	127463	4085	4887	0.274705	1.14524e-253	-0.203057	0.00577214	9.999e-05	4.05485e-239	6.67183e-240	0.00151322
ENSG00000239908.3	19047	1.04268	4018.23	8100.11	8.16987e-05	977931	977931	71	71	0.00399145	4.28507e-05	0.45808	0.111901	0.260174	0.261024	0.011395	0.0017984
ENSG00000238172.2	19086	1.02168	4425.98	8156.94	3.98453e-05	-893801	-893801	11	11	0.000618325	2.11684e-05	0.410428	0.0964687	0.154485	0.154122	0.00681081	0.00162038
ENSG00000231697.3	19208	1.00092	4470.25	8198.44	3.46387e-146	39835	39835	2328	2794	0.157055	1.12545e-155	0.340604	0.0125553	9.999e-05	1.14553e-142	1.32839e-143	0.00159205
ENSG00000136891.14	19373	1.01254	4748.06	8245.86	9.56966e-237	-50694	-50694	5888	7859	0.558235	9.49791e-251	0.153488	0.00439036	9.999e-05	5.52616e-236	9.01879e-237	0.00150546
ENSG00000298775.1	19373	1.00161	5235.98	8378.28	0	-3285	-3285	5933	7932	0.554081	0	0.83106	0.00923711	9.999e-05	0	0	0.00135973
ENSG00000066697.15	19444	1.01531	4678.15	8188.86	6.45308e-218	4682	4682	2019	2185	0.122849	2.17419e-232	-0.227244	0.00677092	9.999e-05	1.61286e-217	2.47502e-218	0.00152951
ENSG00000241697.5	19515	1.0012	5097.21	8305.79	1.45951e-64	-582	-582	286	293	0.0164718	7.9505e-68	-0.406892	0.0231788	9.999e-05	6.29407e-61	4.86129e-62	0.00139651
ENSG00000170681.7	19719	1.00255	5400.3	8399.67	5.93279e-18	-169082	-169082	2642	2934	0.164943	1.29679e-18	-0.166058	0.018815	9.999e-05	2.95693e-14	1.58272e-15	0.00131884
ENSG00000136881.12	24300	1.03099	7038.48	8288.63	6.27112e-57	-5238	-5238	3591	4168	0.765711	6.44573e-60	0.19907	0.0121002	9.999e-05	1.03825e-54	7.70086e-56	0.00102274
ENSG00000136897.8	24352	1.03558	6016.05	8111.3	1.13167e-121	-8054	-8054	1106	1160	0.0652052	6.39715e-131	-0.183321	0.00740229	9.999e-05	4.54775e-122	4.84051e-123	0.00119845
ENSG00000136870.11	24355	0.990442	7129.67	8354.32	7.7341e-55	10390	10390	879	920	0.0517144	2.83708e-57	0.218049	0.0135708	9.999e-05	1.67341e-50	1.2072e-51	0.000994579
ENSG00000136872.21	24543	1.01751	6068.42	8133.19	0	-29006	-29006	6335	8393	0.471782	0	-0.535644	0.0115598	9.999e-05	0	0	0.00118027
ENSG00000165152.9	24744	1.02403	6620.36	8228.91	1.13384e-57	-57677	-57677	4113	4806	0.270182	3.97279e-61	0.205791	0.0123784	9.999e-05	3.93019e-55	2.9227e-56	0.00108452
ENSG00000155827.12	24745	1.0206	6333.44	8167.76	9.32691e-45	138	138	3785	4351	0.244631	9.29217e-48	-0.0839569	0.00574787	9.999e-05	8.68591e-42	5.88343e-43	0.00113219
ENSG00000188386.8	24911	0.998239	6461.81	8287.04	7.74989e-64	-44956	-44956	2836	3209	0.180382	3.27759e-67	-0.314703	0.0180129	9.999e-05	6.37361e-60	4.89116e-61	0.00110054
ENSG00000299588.1	24996	0.997004	6204.64	8254.81	0	58755	58755	4767	5772	0.324488	0	1.08964	0.00731352	9.999e-05	0	0	0.00114559
ENSG00000198785.7	25370	1.01239	6704.65	8224.33	1.65934e-69	-209117	-209117	6527	8759	0.492355	9.88074e-74	-0.149158	0.00813393	9.999e-05	1.73388e-66	1.3861e-67	0.0010663
ENSG00000296202.1	26127	1.00435	6457.56	8251.75	0	-504832	-504832	4767	5772	0.324452	0	0.86852	0.00993148	9.999e-05	0	0	0.00110378
ENSG00000270332.5	26329	1.0357	6066.53	8156.42	1.09281e-33	35486	35486	6219	8351	0.46947	5.72505e-36	0.171389	0.0136263	9.999e-05	5.93153e-31	3.70507e-32	0.00118853
ENSG00000136824.19	26329	1.01676	6469.76	8211.19	7.65204e-81	411	411	6220	8353	0.469533	6.58289e-86	0.11685	0.00588285	9.999e-05	2.58793e-78	2.21815e-79	0.00110678
ENSG00000290765.1	25226	1.00353	6191.6	8244.92	3.51145e-13	88572	88572	25	25	0.00140528	7.0194e-14	1.24355	0.165812	9.999e-05	2.02332e-09	1.02372e-10	0.00115081
ENSG00000179055.8	25102	1.04244	6209.67	8210.44	8.66399e-09	53109	53109	25	25	0.00140528	2.90235e-09	0.921801	0.155102	9.999e-05	3.47977e-05	1.66757e-06	0.001164
ENSG00000188712.4	25020	1.00289	6844.19	8327.88	0	-5114	-5114	5267	6485	0.635469	0	-0.685163	0.0113458	9.999e-05	0	0	0.00104089
ENSG00000136783.10	25125	1.04526	6781.28	8264.79	0	477	477	2094	2298	0.129188	0	-0.559456	0.0103711	9.999e-05	0	0	0.00106703
ENSG00000297079.1	25124	1.05383	5908.28	8087.55	2.13247e-120	14499	14499	4668	5642	0.682856	6.37981e-130	-0.282204	0.011441	9.999e-05	7.09917e-123	7.58101e-124	0.00122839
ENSG00000165028.12	25098	1.03326	6389.62	8189.53	0	209	209	1558	1683	0.0946037	0	0.827897	0.0136134	9.999e-05	0	0	0.00112747
ENSG00000306712.1	25136	1.02407	6546.05	8242.49	6.91588e-14	198667	198667	6090	7972	0.448117	1.24538e-14	0.0650015	0.00841479	9.999e-05	2.66935e-10	1.36701e-11	0.00109684
ENSG00000226334.2	25153	1.03522	7335.43	8331.24	5.31607e-118	1507	1507	3440	3861	0.782968	1.14979e-123	-0.273282	0.01137	9.999e-05	3.88649e-118	4.06284e-119	0.000982871
ENSG00000165029.17	25157	1.02577	6629.79	8214.97	1.0024e-26	177414	177414	6090	7972	0.448117	2.53803e-28	0.100806	0.00910155	9.999e-05	1.76254e-23	1.03065e-24	0.00108367
ENSG00000230013.3	25012	1.01609	6566.23	8288.78	4.2618e-23	11407	11407	3711	4413	0.248061	2.92004e-24	-0.144069	0.0141344	9.999e-05	1.39751e-19	7.89133e-21	0.00109026
ENSG00000070214.17	24996	1.01556	6501.24	8185.08	3.49539e-19	41269	41269	239	243	0.0136594	2.25976e-20	0.254336	0.0274298	9.999e-05	1.33574e-15	7.24831e-17	0.00110094
ENSG00000286536.2	24999	1.00622	6760.23	8223.96	1.27213e-41	-180535	-180535	1645	1733	0.0974143	4.09367e-44	-0.252728	0.01804	9.999e-05	5.04445e-38	3.32558e-39	0.00105512
ENSG00000289227.1	25018	1.00513	7353.91	8356.36	2.28642e-05	-568845	-568845	3002	3680	0.21043	1.48743e-05	-0.0497102	0.0114725	0.155984	0.152992	0.00676196	0.000969588
ENSG00000106701.13	24979	1.01932	6813.17	8220.23	8.39341e-195	135	135	5337	6677	0.375351	6.08937e-207	-0.218383	0.00692283	9.999e-05	1.1999e-194	1.69598e-195	0.00105202
ENSG00000229419.1	24891	1.00231	7304.37	8322.62	6.60484e-57	62151	62151	6142	8034	0.548353	1.1754e-59	-0.164584	0.0100269	9.999e-05	3.64865e-53	2.67786e-54	0.000975134
ENSG00000106692.15	24955	1.00812	7833.23	8373.15	2.97453e-92	37109	37109	3907	4592	0.258124	3.44435e-96	-0.102655	0.00487158	9.999e-05	4.51519e-89	4.09702e-90	0.000911298
ENSG00000228317.3	24955	1.00316	7950.17	8389.17	2.43376e-64	-5788	-5788	2530	2901	0.163106	6.13012e-67	0.291011	0.0166921	9.999e-05	1.25125e-60	9.6478e-62	0.000896243
ENSG00000095209.12	24547	1.03883	6927.24	8178.19	1.49707e-27	23119	23119	6056	7923	0.445413	2.52746e-29	0.0781921	0.00692985	9.999e-05	1.30601e-24	7.71568e-26	0.00104212
ENSG00000228366.1	24542	1.00605	7970.89	8382.14	8.23455e-12	20974	20974	3836	4622	0.259838	2.99447e-12	-0.0902293	0.0129122	9.999e-05	5.92341e-08	2.94633e-09	0.000894879
ENSG00000232486.1	24301	1.01916	6861.8	8188.88	1.26319e-10	27180	27180	2297	2690	0.151209	3.05921e-11	-0.102843	0.0154599	9.999e-05	6.57944e-07	3.22874e-08	0.00104451
ENSG00000234323.11	23507	1.0248	6971.34	8265.25	0	210721	210721	3520	4051	0.227712	0	-0.500466	0.0120696	9.999e-05	0	0	0.00103024
ENSG00000148143.13	23203	1.00153	7735.22	8268.8	2.29586e-10	46156	46156	1007	1080	0.0607697	7.14746e-11	-0.153038	0.0234517	9.999e-05	1.73913e-06	8.4835e-08	0.000920577
ENSG00000302701.1	23210	0.999259	8262.8	8426.37	1.83557e-05	235760	235760	2272	2454	0.137958	1.28579e-05	-0.065928	0.0151037	0.140186	0.140974	0.00623926	0.000861091
ENSG00000119318.13	23885	1.01451	8688.13	8296.76	2.59225e-57	4908	4908	49	49	0.00275498	2.89891e-60	0.589678	0.0357346	9.999e-05	3.85306e-54	2.84765e-55	0.000823616
ENSG00000289987.1	24085	1.01747	8756.93	8301.72	8.24174e-10	25013	25013	2226	2400	0.134907	2.9863e-10	-0.0676535	0.010727	9.999e-05	5.8247e-06	2.82103e-07	0.000818044
ENSG00000136826.16	24100	1.02371	8429.7	8250.38	1.9557e-20	185603	185603	3726	4436	0.249354	1.50465e-21	-0.0554952	0.00580511	9.999e-05	6.89422e-17	3.79313e-18	0.00085174
ENSG00000308462.1	24136	1.00485	8380.89	8340.03	0.000309901	-129445	-129445	57	57	0.00320621	0.00022255	0.444761	0.120418	0.924808	0.924891	0.0385626	0.000850738
ENSG00000303967.1	25526	1.03062	8394.88	8233.21	3.28063e-118	-97831	-97831	1930	2077	0.883249	2.45067e-125	0.394466	0.0162967	9.999e-05	9.0542e-118	9.44766e-119	0.000857442
ENSG00000213557.4	25564	1.01401	8437.54	8286.2	6.44334e-80	-121233	-121233	1930	2077	0.883249	3.58625e-84	0.346537	0.0176337	9.999e-05	4.76719e-77	4.05799e-78	0.000847909
ENSG00000303981.1	25558	1.01473	8461.79	8295.71	7.20791e-130	-113960	-113960	1972	2123	0.880663	1.09655e-136	0.37584	0.0148362	9.999e-05	8.66714e-128	9.45443e-129	0.000845706
ENSG00000303954.1	25554	1.01221	9476.32	8407.62	3.38184e-45	621348	621348	6063	8019	0.45081	6.64307e-47	0.152727	0.0105557	9.999e-05	1.02134e-41	6.91462e-43	0.000754494
ENSG00000303422.1	25445	1.01057	6105.11	7942.35	5.35235e-169	601492	601492	6167	8033	0.451546	1.00968e-185	0.343333	0.0115281	9.999e-05	5.94623e-167	7.61359e-168	0.00117017
ENSG00000230030.2	25457	1.01501	8602.07	8357.31	4.50421e-162	569955	569955	6167	8033	0.451546	2.31017e-169	0.359004	0.0126576	9.999e-05	1.67242e-160	2.08808e-161	0.000832005
ENSG00000307437.1	24972	1.00282	8279.5	8310.26	1.2085e-43	426092	426092	6167	8033	0.451546	8.43767e-46	0.118597	0.0083001	9.999e-05	7.76086e-40	5.18326e-41	0.000860499
ENSG00000187003.7	24974	1.00588	7678.53	8373.13	8.0278e-21	10251	10251	5340	6776	0.380888	1.16578e-21	-0.141159	0.014725	9.999e-05	4.93677e-17	2.71935e-18	0.000928877
ENSG00000070061.16	24746	0.998728	7885.58	8335.8	8.13381e-171	-24543	-24543	1568	1669	0.0938167	5.85145e-179	0.199448	0.00682988	9.999e-05	1.04399e-166	1.33497e-167	0.000902085
ENSG00000119328.12	24746	1.02889	7464.4	8233.33	0	-637	-637	3466	3979	0.223665	0	-0.275771	0.00676175	9.999e-05	0	0	0.000963663
ENSG00000119326.15	24585	1.03742	7191.2	8200.27	1.53662e-237	-81423	-81423	888	949	0.0533446	5.61031e-253	0.43147	0.0122831	9.999e-05	2.08021e-242	3.46033e-243	0.00100338
ENSG00000106771.13	24377	1.03212	7418.21	8271.14	0	-371	-371	3501	3997	0.224702	0	0.551185	0.00671969	9.999e-05	0	0	0.000970806
ENSG00000070159.14	24112	1.00489	7668.05	8369.42	2.07753e-22	-20774	-20774	62	63	0.00354132	2.5206e-23	1.12993	0.113235	9.999e-05	1.30081e-18	7.27816e-20	0.000929803
ENSG00000157654.19	24113	1.01135	7383.87	8277.38	2.30246e-64	650244	650244	288	290	0.016305	7.63634e-68	-0.348377	0.0198428	9.999e-05	3.54693e-61	2.74433e-62	0.000967892
ENSG00000213539.4	23925	1.01786	8002.07	8370.45	7.75707e-05	185108	185108	48	48	0.00269815	5.39964e-05	-0.197708	0.0489422	0.459154	0.453756	0.0194626	0.000895305
ENSG00000294633.1	23929	1.02171	7952.46	8388.22	0.000170835	-989570	-989570	89	90	0.00505902	0.000124944	0.287294	0.0748564	0.734427	0.73536	0.0309411	0.000902168
ENSG00000228053.1	23606	1.04165	7520.31	8263.74	6.46771e-05	654074	654074	244	245	0.0137935	3.9891e-05	0.157681	0.0383631	0.367063	0.365192	0.0157764	0.000960962
ENSG00000302079.1	23833	1.01491	7836.64	8295.47	2.03242e-17	-5704	-5704	3094	3474	0.195344	2.89473e-18	-0.104684	0.0119848	9.999e-05	1.01998e-13	5.42738e-15	0.000913198
ENSG00000188959.10	23899	0.98646	6184.91	8035.83	0	35981	35981	5013	6225	0.650045	0	-0.511041	0.0123927	9.999e-05	0	0	0.0011447
ENSG00000136810.13	24054	1.03006	7316.23	8209.56	9.16751e-289	-11498	-11498	5016	6225	0.650045	3.2629e-307	0.117773	0.00301798	9.999e-05	1.89339e-293	3.66986e-294	0.000983595
ENSG00000302400.1	24052	1.03346	8244.73	8356.51	2.15113e-63	-1570	-1570	3539	4264	0.239685	3.33045e-66	0.25848	0.014912	9.999e-05	1.89126e-61	1.46604e-62	0.000873957
ENSG00000030304.15	23642	1.01543	6650.39	8217.97	8.40804e-78	481494	481494	5246	6557	0.368619	1.32011e-82	-0.252658	0.0129834	9.999e-05	4.11421e-75	3.46114e-76	0.00107621
ENSG00000301627.1	23578	1.01329	7835.86	8428.82	0	1612	1612	2736	3033	0.829492	0	-0.743883	0.0155423	9.999e-05	0	0	0.000912745
ENSG00000198121.15	23571	1.0141	7113.59	8262.25	0	111803	111803	5246	6557	0.368619	0	-0.598749	0.00946712	9.999e-05	0	0	0.00100567
ENSG00000301611.1	23575	1.02459	6846.21	8229.19	7.67406e-267	90	90	2736	3033	0.829492	3.30052e-283	-0.543699	0.0145625	9.999e-05	1.84366e-269	3.30712e-270	0.00104898
ENSG00000136813.15	23150	1.01673	6751.63	8250.1	4.10294e-154	-26422	-26422	6063	7764	0.563575	4.15791e-163	0.142002	0.00510721	9.999e-05	8.6656e-153	1.04715e-153	0.00106059
ENSG00000173258.13	23023	1.00088	6339.71	8208.85	8.42354e-170	-3603	-3603	2636	2921	0.164193	1.29411e-180	0.191898	0.00653937	9.999e-05	3.81414e-166	4.86674e-167	0.00112283
ENSG00000106853.20	22860	1.01957	6197.22	8221.2	2.0043e-153	-7299	-7299	709	757	0.0425616	6.09352e-163	0.931571	0.0335226	9.999e-05	1.50002e-152	1.81102e-153	0.00115663
ENSG00000290837.2	22687	1.02725	6673.46	8333.56	1.12595e-101	7596	7596	4582	5572	0.68679	1.62646e-106	-0.300099	0.0135017	9.999e-05	1.67659e-100	1.61269e-101	0.00107717
ENSG00000059769.20	22687	1.01631	6477.29	8267.95	6.66692e-22	15256	15256	3986	4756	0.732659	4.67637e-23	-0.0837036	0.00844095	9.999e-05	2.23377e-18	1.2469e-19	0.00110531
ENSG00000242616.4	22569	1.01212	6781.12	8304.33	1.25357e-88	10185	10185	4473	5401	0.696402	3.71164e-93	-0.0598005	0.00288583	9.999e-05	8.09269e-86	7.21227e-87	0.00105418
ENSG00000165181.17	22592	1.01172	7019.45	8374.73	0	-131030	-131030	5529	6940	0.390126	0	0.192133	0.00387062	9.999e-05	0	0	0.00101825
ENSG00000293946.1	22592	1.01015	6825.12	8374.13	4.44118e-98	-135649	-135649	6149	7926	0.445531	2.94884e-102	0.192302	0.00883849	9.999e-05	3.39254e-95	3.17505e-96	0.00104662
ENSG00000224067.2	22560	1.03792	6787.35	8306.88	1.37461e-75	-134235	-134235	5787	7463	0.419534	2.05394e-79	0.165432	0.00867804	9.999e-05	1.85853e-74	1.55756e-75	0.00106324
ENSG00000297825.1	22508	1.00686	6790.96	8388.89	6.6576e-108	-189370	-189370	5787	7455	0.419057	2.59426e-112	0.205535	0.00899407	9.999e-05	8.81653e-105	8.64937e-106	0.0010506
ENSG00000309688.1	22492	1.01797	6336.08	8315.54	1.18047e-112	-1233	-1233	4347	5191	0.291793	2.80793e-118	0.273974	0.0116682	9.999e-05	8.45678e-111	8.54589e-112	0.00113063
ENSG00000148154.10	22493	1.00549	6858.51	8353.25	4.19203e-55	4166	4166	1983	2153	0.121037	1.47077e-57	-0.128878	0.00800018	9.999e-05	1.51439e-51	1.1011e-52	0.00103973
ENSG00000259953.3	22720	1.00372	6402.68	8223.69	0	136266	136266	5119	6185	0.347699	0	-0.272951	0.00560017	9.999e-05	0	0	0.00111297
ENSG00000225513.1	21977	1.02824	6250.02	8229.77	7.0444e-117	3136	3136	2910	3252	0.817201	5.64552e-124	-0.384162	0.0159623	9.999e-05	2.91888e-116	3.02445e-117	0.00115052
ENSG00000106868.17	21963	1.00453	6800.37	8333.88	0	112	112	5119	6185	0.347699	0	-0.220453	0.00432037	9.999e-05	0	0	0.00104824
ENSG00000242256.3	21727	1.00281	6923.84	8438.68	0.000142553	-542582	-542582	144	146	0.00824393	0.00010858	-0.244897	0.0632426	0.624838	0.626117	0.0265163	0.00102889
ENSG00000243911.3	21662	1.02383	6444.47	8251.89	1.6295e-22	17	17	2444	2691	0.151265	9.56362e-24	-0.16714	0.0165889	9.999e-05	3.87641e-19	2.17934e-20	0.00111402
ENSG00000307073.1	21610	1.01564	6097.83	8202.3	7.18087e-274	519	519	2598	2881	0.838055	1.28687e-291	0.471557	0.0124313	9.999e-05	2.67319e-274	4.8837e-275	0.00117376
ENSG00000119314.17	21617	1.00973	5985.73	8193.68	1.62666e-13	-260466	-260466	4035	4715	0.265037	2.58725e-14	-0.024518	0.00321323	9.999e-05	7.9245e-10	4.03342e-11	0.00119312
ENSG00000297814.1	21735	1.01393	6754.5	8295.11	3.56633e-195	5381	5381	955	1021	0.942608	1.74718e-205	0.392817	0.0124994	9.999e-05	5.30711e-194	7.48574e-195	0.00105904
ENSG00000119471.15	21741	1.02636	6918.43	8330.84	0	-386	-386	5142	6301	0.354188	0	-0.14627	0.00353687	9.999e-05	0	0	0.00103871
ENSG00000165185.15	21719	0.991194	7392.83	8398.69	7.99772e-107	631	631	287	301	0.0169215	4.63491e-111	0.638723	0.0281146	9.999e-05	4.71649e-102	4.56503e-103	0.000959465
ENSG00000230185.8	21717	1.00677	7687.04	8405.29	2.49461e-75	-108749	-108749	5937	7599	0.57285	3.08618e-78	0.127566	0.0067441	9.999e-05	6.35262e-72	5.24971e-73	0.000928154
ENSG00000294505.1	21710	1.01728	6741.58	8312.57	0.000116381	-193862	-193862	287	301	0.0169215	7.78207e-05	0.204021	0.051613	0.536446	0.535582	0.0228295	0.00106239
ENSG00000148153.14	21719	1.02353	6617.48	8220.88	2.41539e-90	-36123	-36123	34	35	0.00196806	6.61522e-96	1.4471	0.0687798	9.999e-05	1.51404e-88	1.371e-89	0.00108479
ENSG00000226609.3	21824	1.00537	7281.83	8331.66	0	15218	15218	1050	1085	0.0609893	0	0.838807	0.0203725	9.999e-05	0	0	0.000979266
ENSG00000148158.17	21825	1.00376	7099.41	8315.21	0	112659	112659	4184	4842	0.727794	0	0.272894	0.00544356	9.999e-05	0	0	0.00100382
ENSG00000271631.1	21630	1.02986	7818.06	8404.32	1.95769e-84	13591	13591	4322	5090	0.713884	1.0347e-87	0.221944	0.0110531	9.999e-05	6.2519e-83	5.48787e-84	0.000920419
ENSG00000119457.8	21600	1.01912	7790.6	8391.7	0	9924	9924	3655	4161	0.233922	0	-0.418451	0.00823762	9.999e-05	0	0	0.000920024
ENSG00000228623.9	21310	1.01996	7204.83	8305.91	6.5766e-155	78162	78162	770	801	0.0451064	7.32608e-163	0.688714	0.0247898	9.999e-05	4.6957e-154	5.70308e-155	0.000995094
ENSG00000291094.2	21310	0.995633	7811.64	8447.46	2.78574e-127	78124	78124	770	801	0.0451064	1.36614e-131	0.65132	0.0262291	9.999e-05	7.48512e-123	7.99003e-124	0.000909564
ENSG00000136866.14	21389	1.01313	7416.74	8358.86	1.8064e-179	33595	33595	770	801	0.0451064	1.62074e-187	0.744392	0.0248674	9.999e-05	6.73649e-178	8.98371e-179	0.00096424
ENSG00000231528.4	21479	1.01992	7484.1	8446.17	3.35684e-58	16771	16771	2074	2246	0.126265	3.78243e-60	0.311712	0.0189088	9.999e-05	2.13253e-55	1.58854e-56	0.000957964
ENSG00000136867.11	21575	1.01902	7149.43	8301.61	6.26593e-298	3240	3240	6242	8126	0.543227	0	-0.165648	0.00419832	9.999e-05	1.17402e-299	2.31166e-300	0.00100245
ENSG00000306272.1	21618	1.02722	7190.11	8287.66	6.05165e-44	20222	20222	1838	1951	0.109693	3.08692e-46	-0.27943	0.0194588	9.999e-05	3.64759e-41	2.45923e-42	0.000999797
ENSG00000119321.10	21610	1.0389	7557.48	8316.74	1.00786e-228	-15247	-15247	599	612	0.0344052	3.34932e-240	0.388988	0.0113865	9.999e-05	1.43065e-233	2.31931e-234	0.000955286
ENSG00000136868.11	21611	0.997923	8285.45	8452.8	6.86942e-272	-53659	-53659	5890	7530	0.423272	5.43796e-281	-0.236483	0.00636102	9.999e-05	2.0453e-267	3.64629e-268	0.000858309
ENSG00000176386.9	21728	1.01678	6975.55	8221.34	0	-2156	-2156	5919	7729	0.434506	0	-0.309205	0.00359075	9.999e-05	0	0	0.00102658
ENSG00000136875.13	21728	1.00149	8676.71	8481.79	5.52644e-64	-1356	-1356	3163	3556	0.199888	7.33087e-66	0.137568	0.00795807	9.999e-05	3.91149e-60	3.00509e-61	0.000820714
ENSG00000148225.17	21856	1.00259	9052.04	8484.28	2.26028e-156	4658	4658	290	300	0.0168672	5.47725e-161	0.727333	0.0263403	9.999e-05	8.27861e-153	1.00065e-153	0.000787022
ENSG00000119411.11	21838	1.00442	7740.15	8332.73	0	1575	1575	4520	5395	0.30326	0	-0.632787	0.0130596	9.999e-05	0	0	0.000920983
ENSG00000119431.10	21830	1.01571	8413.95	8408.58	0	2133	2133	245	249	0.0139966	0	-1.76275	0.0268426	9.999e-05	0	0	0.000850821
ENSG00000148218.16	21766	1.00733	8637.98	8445.81	2.52581e-276	-10580	-10580	1576	1744	0.0980326	8.26067e-286	0.41021	0.0109328	9.999e-05	2.22603e-274	4.06788e-275	0.00082619
ENSG00000157653.12	21773	1.0099	7611.4	8286.89	1.60389e-18	103241	103241	1187	1248	0.0701833	1.9151e-19	-0.173106	0.0191503	9.999e-05	8.8517e-15	4.76428e-16	0.000938468
ENSG00000148229.13	21774	1.02704	7937	8293.85	9.51151e-84	16074	16074	767	802	0.0450815	3.93598e-88	0.24578	0.0122097	9.999e-05	5.41003e-82	4.72699e-83	0.000905697
ENSG00000138835.24	21845	1.02098	8757.19	8426.76	0	142287	142287	1635	1757	0.0987633	0	-0.570499	0.0083325	9.999e-05	0	0	0.000819078
ENSG00000237073.2	22221	1.01382	7933.87	8313.25	4.18043e-31	-24851	-24851	747	781	0.0439011	1.31186e-32	-0.399163	0.0334307	9.999e-05	1.41982e-27	8.61445e-29	0.000901649
ENSG00000157657.15	22318	1.0381	7416.99	8171.84	8.85045e-50	16676	16676	2981	3316	0.186397	4.18738e-53	-0.18853	0.0122078	9.999e-05	1.22605e-47	8.67279e-49	0.000973087
ENSG00000196739.15	22419	1.0159	9021.97	8410.86	3.0664e-89	166905	166905	801	823	0.04665	1.23013e-92	-0.546741	0.0264618	9.999e-05	1.24362e-86	1.114e-87	0.000793559
ENSG00000229314.6	22715	1.01839	7863.39	8279.9	0	-7205	-7205	5529	6876	0.613491	0	0.696456	0.00712426	9.999e-05	0	0	0.000911266
ENSG00000228278.5	22715	1.00663	9104.31	8436	0	-13976	-13976	5529	6876	0.613491	0	0.570511	0.00877298	9.999e-05	0	0	0.000783686
ENSG00000298158.1	22651	1.00492	10176.9	8558.93	7.68389e-68	-4932	-4932	2194	2376	0.866442	3.19807e-69	-0.164148	0.00925169	9.999e-05	3.81677e-64	3.00872e-65	0.000700675
ENSG00000298561.1	22613	1.01532	8518.8	8364.8	1.41187e-289	7714	7714	3385	3852	0.216745	2.11982e-302	0.462241	0.0119475	9.999e-05	5.16121e-290	9.8941e-291	0.000840231
ENSG00000106948.17	22616	1.01381	8227.71	8335.49	2.02026e-226	-33915	-33915	6064	8001	0.449798	2.97547e-237	0.0967432	0.00285071	9.999e-05	1.43048e-225	2.25527e-226	0.000869459
ENSG00000095397.18	23011	1.0019	7806.8	8270.6	0	-5766	-5766	3990	4724	0.265572	0	0.621887	0.00894291	9.999e-05	0	0	0.000912266
ENSG00000136888.8	23212	0.993465	9152.98	8455.73	7.90425e-54	10692	10692	665	686	0.038574	1.44892e-55	0.124167	0.00785144	9.999e-05	1.51967e-49	1.08806e-50	0.00077569
ENSG00000157693.15	23233	1.00543	8198.74	8337.12	1.36617e-139	39764	39764	2177	2365	0.13297	3.31043e-146	-0.226134	0.00861595	9.999e-05	2.06811e-136	2.33667e-137	0.000869819
ENSG00000294099.1	23133	0.988045	7997.44	8400.31	3.23247e-19	-22681	-22681	3278	3703	0.208526	6.31335e-20	0.127062	0.01387	9.999e-05	3.88195e-15	2.09659e-16	0.000885909
ENSG00000181634.8	22880	1.0187	7302.77	8249.25	0	447	447	4032	4792	0.730635	0	-0.829425	0.0108705	9.999e-05	0	0	0.000981299
ENSG00000229817.1	22943	1.00953	7423.98	8346.4	1.78265e-05	-328662	-328662	142	143	0.00804184	1.13344e-05	0.285696	0.0650409	0.118388	0.121064	0.00537412	0.000962015
ENSG00000173077.17	22953	1.01694	8257.98	8376.59	0	-1185	-1185	2418	2726	0.153232	0	-0.438737	0.0101807	9.999e-05	0	0	0.000867278
ENSG00000106952.8	23173	1.0145	7302.78	8255.02	0	-80812	-80812	2418	2726	0.153232	0	-0.398698	0.00835693	9.999e-05	0	0	0.000979776
ENSG00000041982.17	22602	1.02164	7013.13	8252.02	7.10239e-246	-216687	-216687	6271	8456	0.524677	3.13685e-260	0.38945	0.0109193	9.999e-05	2.95565e-247	4.98278e-248	0.00102292
ENSG00000182752.10	21893	1.02826	7475.61	8379.98	4.78895e-48	523810	523810	162	166	0.00933318	5.05192e-50	-0.600805	0.0401434	9.999e-05	2.09317e-45	1.45649e-46	0.000961997
ENSG00000256040.2	21905	1.01614	7691.16	8413.73	1.05479e-26	276995	276995	162	166	0.00933318	1.14145e-27	-0.563957	0.0515577	9.999e-05	3.54564e-23	2.06811e-24	0.000930886
ENSG00000229105.2	21638	1.0116	7682.37	8425.19	1.20153e-20	212043	212043	5521	7016	0.605621	2.35584e-21	0.119446	0.0125564	9.999e-05	5.98549e-17	3.29475e-18	0.000930387
ENSG00000230894.2	21574	1.00338	8793.37	8537.48	1.58627e-62	93035	93035	2489	2912	0.163706	5.95424e-64	-0.178486	0.0104853	9.999e-05	8.88073e-59	6.76417e-60	0.000810403
ENSG00000308541.1	21491	1.06086	6714.52	8175.22	7.38459e-30	110293	110293	2450	2864	0.161134	8.47504e-32	-0.173628	0.0147376	9.999e-05	1.39163e-27	8.44415e-29	0.0010837
ENSG00000119401.11	21437	1.01187	7151.56	8266.66	1.5431e-134	25	25	4295	5104	0.286911	4.27927e-142	0.182902	0.00707416	9.999e-05	3.14629e-132	3.48899e-133	0.00099951
ENSG00000230734.1	22338	1.024	6543.73	8169.86	9.73892e-06	-900740	-900740	266	274	0.0154036	4.78266e-06	-0.181291	0.0396094	0.0542946	0.0571776	0.00257018	0.0010972
ENSG00000148219.18	22641	1.0657	5575.89	7988.59	1.70495e-99	-737469	-737469	162	166	0.00933318	1.20232e-108	-0.915728	0.0407741	9.999e-05	5.2777e-102	5.10569e-103	0.00130711
ENSG00000136869.16	22803	1.01885	7107.58	8273.15	0	-6927	-6927	3191	3610	0.202946	0	-0.384641	0.00466188	9.999e-05	0	0	0.00100829
ENSG00000284977.4	22826	1.01747	7327.7	8297.21	5.0783e-149	-58953	-58953	3196	3617	0.203339	7.87765e-157	-0.224425	0.00824054	9.999e-05	1.10617e-147	1.30628e-148	0.000977519
ENSG00000234782.3	22630	1.03152	7089.16	8273.06	4.5316e-05	-953986	-953986	20	20	0.00112423	2.7699e-05	0.257168	0.0613205	0.262174	0.260849	0.0113878	0.00101563
ENSG00000294948.1	20006	1.01313	6211.75	8326.63	3.35397e-45	-6736	-6736	3962	4574	0.742889	2.3966e-47	0.218408	0.0150209	9.999e-05	6.05607e-42	4.10801e-43	0.00115118
ENSG00000301087.1	20008	1.03583	6165.96	8282.78	9.92258e-26	13453	13453	3522	3950	0.222035	4.7058e-27	0.172163	0.0159301	9.999e-05	1.04645e-22	6.07699e-24	0.00116944
ENSG00000136861.19	20127	1.02382	5438.55	8155.57	3.05186e-132	164	164	2502	2771	0.844238	1.52456e-141	0.217002	0.00841026	9.999e-05	1.48738e-131	1.64551e-132	0.00131993
ENSG00000106780.9	20175	1.03196	5714.01	8158.11	5.731e-74	21753	21753	2408	2647	0.148791	4.30148e-79	-0.0762299	0.00400724	9.999e-05	1.94308e-72	1.60944e-73	0.00126009
ENSG00000304436.1	20179	1.01591	5808.65	8210.13	6.25815e-43	7945	7945	27	27	0.00151771	1.40945e-45	1.13494	0.0796339	9.999e-05	8.83136e-40	5.89532e-41	0.00123228
ENSG00000238181.2	20188	1.03195	5651.07	8246.47	2.67861e-10	18536	18536	3503	4090	0.770066	7.93369e-11	-0.108671	0.0166932	9.999e-05	9.7299e-07	4.76449e-08	0.00127411
ENSG00000304828.1	20141	1.02835	6185.28	8339.89	1.57159e-12	3839	3839	1664	1769	0.0994379	4.66339e-13	-0.170532	0.0235352	9.999e-05	5.69185e-09	2.86689e-10	0.0011626
ENSG00000214654.9	20167	1.0296	5864.64	8225.21	1.94241e-149	1154	1154	907	992	0.0557617	1.25292e-158	-0.610409	0.0222788	9.999e-05	5.76081e-150	6.87853e-151	0.00122669
ENSG00000119402.18	20171	1.02307	6565.44	8342.66	2.55202e-115	-236	-236	337	349	0.0196178	1.08476e-120	-0.411326	0.0173333	9.999e-05	4.6205e-114	4.74295e-115	0.0010932
ENSG00000270917.1	20202	1.0032	5532	8275.68	2.55797e-08	-13586	-13586	62	63	0.00354171	1.04823e-08	0.641638	0.112013	0.00019998	0.000137353	6.51767e-06	0.00128778
ENSG00000293514.2	20198	1.02291	5833.52	8227.79	0	18605	18605	6070	8172	0.540589	0	-1.18138	0.004485	9.999e-05	0	0	0.0012302
ENSG00000095261.14	20249	0.990702	6535.29	8408.67	1.08756e-242	482	482	6070	8172	0.540589	4.11465e-252	-0.267901	0.00764068	9.999e-05	1.16886e-236	1.91263e-237	0.00108509
ENSG00000226752.11	20289	1.02315	5166.9	8142.49	0	-3861	-3861	6070	8172	0.540589	0	-0.769915	0.0112686	9.999e-05	0	0	0.00138894
ENSG00000306516.1	20347	1.01901	5527.18	8200.04	4.38665e-26	4942	4942	6413	8825	0.503935	1.09325e-27	0.138131	0.0126235	9.999e-05	9.33829e-23	5.42505e-24	0.00129648
ENSG00000119403.15	20333	1.00838	5461.46	8159.48	1.98726e-108	-17910	-17910	6099	7976	0.551648	5.61286e-116	0.110499	0.00475469	9.999e-05	1.4564e-105	1.43414e-106	0.00130692
ENSG00000056558.11	20410	1.02695	5151.44	8041.6	2.64057e-294	-31277	-31277	2665	3030	0.170416	0	0.193556	0.00485404	9.999e-05	2.07092e-298	4.05952e-299	0.00139505
ENSG00000119397.19	20643	1.03193	5736.13	8193.9	5.30873e-212	26878	26878	4868	6217	0.650495	6.11865e-226	0.148289	0.00448547	9.999e-05	7.09039e-215	1.07812e-215	0.00125523
ENSG00000106804.10	20642	1.01993	5411.2	8124.13	0	15884	15884	4757	5936	0.666311	0	0.491011	0.00938417	9.999e-05	0	0	0.0013247
ENSG00000293945.1	20686	1.01841	5284.11	8107.51	9.63784e-22	-564	-564	282	288	0.0161889	2.61763e-23	-0.458578	0.0459737	9.999e-05	2.4278e-18	1.35488e-19	0.00135578
ENSG00000243738.3	20693	1.01667	6179	8284.48	5.11347e-11	-10875	-10875	280	286	0.0160783	1.53051e-11	-0.327195	0.048445	9.999e-05	2.44443e-07	1.20558e-08	0.00115879
ENSG00000148180.22	20688	1.03179	5421.73	8126.29	0	69662	69662	6077	8017	0.450646	0	0.320041	0.00401172	9.999e-05	0	0	0.0013279
ENSG00000119396.12	20698	1.02286	5400.2	8130.33	1.12782e-05	122970	122970	3077	3466	0.194829	5.30767e-06	-0.0217498	0.00477486	0.0532947	0.0548648	0.00246841	0.00132883
ENSG00000214651.4	20691	1.02533	5766.01	8205.54	2.39827e-24	-38505	-38505	282	288	0.0161889	8.04862e-26	-0.484879	0.0460026	9.999e-05	4.29609e-21	2.45875e-22	0.00124571
ENSG00000303539.1	20674	1.00894	5951.01	8294.22	0	-61	-61	5691	7497	0.421464	0	0.616222	0.0109314	9.999e-05	0	0	0.00119972
ENSG00000235865.2	20628	1.02731	5935.1	8227.04	0	-8074	-8074	6077	8017	0.450646	0	0.337598	0.00522611	9.999e-05	0	0	0.00121112
ENSG00000239593.2	20629	1.01066	6105.23	8272.66	3.35425e-210	-9507	-9507	6077	8017	0.450646	6.59906e-222	0.280692	0.0085726	9.999e-05	1.31006e-208	1.94454e-209	0.00117018
ENSG00000227355.6	20508	1.01374	5666.64	8198.76	0	1072	1072	5178	6471	0.363754	0	-0.543978	0.00539364	9.999e-05	0	0	0.00126213
ENSG00000148175.13	20514	1.01284	6097.84	8275.92	2.34248e-273	-30232	-30232	1033	1121	0.06302	1.68548e-288	-0.335265	0.00889004	9.999e-05	5.01226e-273	9.11309e-274	0.00117255
ENSG00000204136.12	20972	1.01971	6701.23	8332.84	0	-891	-891	2847	3240	0.182207	0	-0.668414	0.00794069	9.999e-05	0	0	0.00106974
ENSG00000213467.4	21022	1.0484	5946.51	8206.9	7.64029e-05	-149822	-149822	5178	6471	0.363754	4.47657e-05	-0.0447573	0.0109606	0.346565	0.342197	0.0148107	0.00121811
ENSG00000136848.19	21296	1.03619	6138.07	8232.17	2.40458e-71	132330	132330	56	56	0.00314854	1.29346e-75	1.87963	0.101158	9.999e-05	5.5438e-70	4.52162e-71	0.0011749
ENSG00000293886.1	21407	1.05446	5917.67	8153.65	6.55904e-07	-214427	-214427	5178	6471	0.363754	2.61675e-07	-0.0568283	0.0110278	0.00219978	0.00279522	0.000129751	0.00122672
ENSG00000301342.1	21861	1.0248	7150.62	8335.18	2.53947e-06	26830	26830	2668	2915	0.163856	1.45521e-06	0.0834239	0.0173056	0.0153985	0.0161174	0.000736797	0.00100442
ENSG00000175764.17	21864	1.01705	7851.79	8405.18	2.46597e-284	-81153	-81153	603	618	0.0347386	1.65333e-295	0.717702	0.0187844	9.999e-05	3.27614e-285	6.18996e-286	0.000912159
ENSG00000119421.7	21757	1.01968	7142.84	8313.51	4.87208e-186	-7445	-7445	5703	7490	0.42107	1.9679e-195	-0.159285	0.00520554	9.999e-05	9.26803e-186	1.27241e-186	0.00100362
ENSG00000148187.18	21530	1.03103	6380.83	8178.91	1.01676e-11	7138	7138	57	58	0.00326063	2.02376e-12	-0.364709	0.0517832	9.999e-05	3.83002e-08	1.91008e-09	0.0011281
ENSG00000119446.14	21533	1.03378	6752.23	8245.19	4.84983e-189	-8256	-8256	6085	7969	0.552001	3.24034e-200	0.188757	0.00608989	9.999e-05	1.89333e-191	2.64838e-192	0.00106715
ENSG00000095303.17	21705	1.01516	6641.52	8226.99	0	12520	12520	3808	4609	0.259078	0	-0.196823	0.00467369	9.999e-05	0	0	0.00107754
ENSG00000269970.1	21706	1.01668	7852.3	8390.25	4.07813e-206	370	370	1915	2064	0.88398	1.42607e-214	0.269217	0.00837109	9.999e-05	1.38467e-205	2.03667e-206	0.000911976
ENSG00000234156.4	21772	1.03206	6780.55	8218.71	0	3192	3192	1518	1607	0.0903418	0	1.66936	0.0187305	9.999e-05	0	0	0.00106203
ENSG00000136834.3	21729	1.03404	6953.01	8289.71	0	-71327	-71327	1518	1607	0.0903418	0	1.13192	0.0198644	9.999e-05	0	0	0.00103646
ENSG00000171496.5	21459	1.03124	7321.49	8344.11	1.00274e-174	-176785	-176785	1518	1607	0.0903418	7.07922e-183	0.696244	0.0235701	9.999e-05	3.50636e-176	4.64697e-177	0.00098331
ENSG00000228914.2	21321	0.998959	5164.93	7922.09	0	-201265	-201265	1518	1607	0.0903418	0	1.34396	0.0188557	9.999e-05	0	0	0.00137706
ENSG00000280094.3	21213	1.00437	7361.98	8388.66	1.12879e-244	-251028	-251028	1518	1607	0.0903418	8.94478e-255	0.807452	0.022899	9.999e-05	7.40149e-242	1.22925e-242	0.000968251
ENSG00000226783.1	21154	1.01717	7167.81	8342.22	2.21272e-14	134747	134747	102	105	0.00590286	5.42221e-15	0.654012	0.0835199	9.999e-05	1.06866e-10	5.50126e-12	0.000999203
ENSG00000136939.1	21135	1.01227	5143.17	7935.98	1.63914e-37	96690	96690	102	105	0.00590286	3.96478e-41	1.01916	0.0754858	9.999e-05	3.29332e-34	2.11067e-35	0.00138975
ENSG00000165204.3	20883	0.995346	7215.39	8444.52	4.69859e-32	20557	20557	102	105	0.00590286	4.13591e-33	0.991842	0.0823979	9.999e-05	4.55968e-28	2.77846e-29	0.000984584
ENSG00000136940.14	20731	1.01591	6508.33	8233.71	1.53112e-21	-4958	-4958	4526	5520	0.310322	9.19835e-23	-0.0564832	0.0057356	9.999e-05	5.30877e-18	2.95323e-19	0.00109988
ENSG00000056586.16	20422	1.02529	6097.14	8209.49	2.10138e-56	-50386	-50386	3894	4825	0.27122	6.42801e-60	0.083116	0.00505204	9.999e-05	6.17159e-54	4.5528e-55	0.00117808
ENSG00000186130.5	20412	1.01634	6552.13	8306.88	1.50817e-147	-22600	-22600	3894	4827	0.271332	4.22303e-155	-0.157745	0.00582613	9.999e-05	4.51674e-146	5.29942e-147	0.00109271
ENSG00000171448.9	20379	1.02201	6366.31	8255.64	5.88391e-09	97747	97747	232	234	0.0131535	2.12899e-09	0.167453	0.0279369	0.00019998	2.96488e-05	1.42197e-06	0.00112694
ENSG00000261094.3	20380	1.00724	6223.37	8254.43	9.16226e-12	11586	11586	4811	6458	0.636945	2.2832e-12	0.0827291	0.0117746	9.999e-05	5.03772e-08	2.5088e-09	0.00114652
ENSG00000011454.18	20381	1.01395	7008.34	8377.94	1.39339e-37	-13238	-13238	4560	5828	0.672363	4.00803e-39	0.07737	0.00588373	9.999e-05	3.36082e-34	2.15373e-35	0.00102071
ENSG00000286718.3	20377	1.01	6222.97	8281.24	0.000323079	438777	438777	10	10	0.000562114	0.000220838	-1.01312	0.274152	0.862414	0.863927	0.0361245	0.00114777
ENSG00000213216.2	20234	1.014	6474	8286.61	0.000111484	308256	308256	10	10	0.00056224	7.24821e-05	1.06472	0.2682	0.508349	0.507405	0.0216751	0.00110493
ENSG00000188394.8	20238	1.01023	6634.74	8321.21	1.0336e-10	-88599	-88599	4130	5178	0.708886	3.54804e-11	0.0447449	0.00674852	9.999e-05	5.9048e-07	2.89945e-08	0.00107667
ENSG00000225078.2	20285	1.02511	5911.6	8229.78	0.000234611	-246282	-246282	64	64	0.00359753	0.000150414	0.343472	0.0905768	0.744326	0.741524	0.0311918	0.00121495
ENSG00000236901.6	20448	0.992439	6715.12	8334.18	1.18793e-36	3173	3173	5568	7773	0.563069	2.41056e-38	-0.0599855	0.00461045	9.999e-05	1.39932e-32	8.8493e-34	0.00105674
ENSG00000301211.1	20745	1.01037	6422.01	8308.47	5.65589e-05	-125229	-125229	5108	6908	0.611659	3.63543e-05	0.0487035	0.0117879	0.29947	0.299776	0.0130268	0.00111237
ENSG00000165209.19	20830	1.0265	5718.96	8118.99	7.06945e-50	-55468	-55468	4641	6026	0.338768	1.52383e-53	-0.0720775	0.00464708	9.999e-05	2.50575e-47	1.76775e-48	0.00125649
ENSG00000298893.1	21106	1.00605	6764.15	8375.16	1.18019e-124	157	157	1539	1670	0.906127	5.71866e-130	-0.491506	0.0199226	9.999e-05	1.49641e-121	1.5884e-122	0.00105444
ENSG00000148204.12	21178	1.02341	6719.77	8292.56	4.97275e-18	511042	511042	1655	1796	0.100967	6.48511e-19	-0.149139	0.0167502	9.999e-05	1.60005e-14	8.58728e-16	0.00106824
ENSG00000237336.1	20956	1.01916	6397.6	8224.5	1.00533e-27	383971	383971	1638	1779	0.100022	2.37029e-29	-0.130256	0.0115382	9.999e-05	2.29306e-24	1.35154e-25	0.00112025
ENSG00000230826.1	20109	1.01973	5769.53	8206.2	8.47792e-26	14975	14975	2421	2679	0.15059	2.30583e-27	-0.0982698	0.00903751	9.999e-05	1.84179e-22	1.06689e-23	0.00124239
ENSG00000234881.1	20218	1.04157	5252.41	8093.27	1.61668e-18	24176	24176	1655	1796	0.100967	7.21767e-20	-0.136666	0.0149421	9.999e-05	2.16826e-15	1.17411e-16	0.00137557
ENSG00000119522.18	20485	1.03849	5218.51	8048.96	2.27137e-163	-62940	-62940	1655	1796	0.100967	3.51196e-177	-0.221193	0.00761467	9.999e-05	8.90756e-166	1.13573e-166	0.00138295
ENSG00000298414.1	20946	1.03739	6305.01	8301.68	0	-621	-621	1531	1627	0.0914559	0	-0.783653	0.0160475	9.999e-05	0	0	0.00114431
ENSG00000119408.17	21056	1.01897	6259.62	8270.93	0	-34027	-34027	2329	2560	0.143917	0	-0.59457	0.00699625	9.999e-05	0	0	0.00114485
ENSG00000235204.1	21068	1.03123	5869.39	8202.94	3.07094e-189	-37577	-37577	2329	2560	0.143917	1.89993e-201	-0.418262	0.0134505	9.999e-05	3.0263e-191	4.22972e-192	0.00122643
ENSG00000227200.2	21078	0.985812	7104.81	8438.49	0	-39216	-39216	2329	2560	0.143917	0	-0.375519	0.00907779	9.999e-05	0	0	0.000996316
ENSG00000301804.1	21081	1.02862	5447.83	8114.73	8.28066e-147	-50148	-50148	2329	2560	0.143917	6.2693e-158	-0.278855	0.0102014	9.999e-05	3.75317e-147	4.42179e-148	0.00132001
ENSG00000136930.13	20899	0.99843	5972.86	8329.08	1.44894e-298	-61554	-61554	2281	2582	0.14517	0	-0.224669	0.00569775	9.999e-05	2.50805e-294	4.8723e-295	0.00119066
ENSG00000231744.1	21002	1.03162	5588.74	8304.1	8.5141e-14	-10368	-10368	4810	5959	0.665016	1.93914e-14	-0.0980988	0.0127938	9.999e-05	2.38079e-10	1.21988e-11	0.00128816
ENSG00000224020.4	21050	1.03621	5281.55	8160.48	1.12687e-33	31014	31014	5975	7748	0.564474	6.15301e-36	-0.0998134	0.00793933	9.999e-05	5.12308e-31	3.20126e-32	0.00136532
ENSG00000236643.2	21231	0.994659	5309.83	8288.01	0.000194084	-651554	-651554	63	65	0.00365415	0.000130015	0.402167	0.105055	0.644636	0.645496	0.0273082	0.00133734
ENSG00000148200.17	21234	1.03088	5441.01	8208.77	8.28957e-89	25448	25448	5006	6226	0.649989	2.07131e-94	-0.127948	0.00613147	9.999e-05	1.10566e-87	9.95646e-89	0.00132275
ENSG00000185585.20	21243	1.02915	5417.15	8205.31	1.84134e-49	23561	23561	4808	5875	0.669758	1.47899e-52	-0.197918	0.0128856	9.999e-05	4.80534e-47	3.38322e-48	0.00132773
ENSG00000136918.8	21501	1.00627	5407.31	8304.77	9.47906e-14	5249	5249	5077	6200	0.34851	2.17605e-14	0.110812	0.01448	9.999e-05	4.47044e-10	2.28218e-11	0.00131896
ENSG00000136942.15	21518	1.03134	5076.24	8141.21	3.96913e-101	-15679	-15679	24	24	0.00134998	2.12673e-108	-0.715196	0.0318832	9.999e-05	1.85385e-100	1.78268e-101	0.00141798
ENSG00000136950.13	21516	1.0001	6155.79	8377.45	9.30625e-26	144937	144937	3144	3559	0.200056	8.52575e-27	0.0630061	0.00585993	9.999e-05	5.70137e-22	3.28923e-23	0.00115602
ENSG00000289285.2	21531	1.01463	5111.54	8166.45	2.23398e-90	-5719	-5719	5034	6138	0.345025	1.43842e-96	0.202104	0.00957135	9.999e-05	6.27558e-88	5.66088e-89	0.00139956
ENSG00000199313.1	21522	1.0093	6028.21	8408.99	2.38868e-06	-386975	-386975	11	11	0.000618325	1.51828e-06	-0.689963	0.14338	0.0135986	0.0136888	0.00062689	0.00118452
ENSG00000296510.1	21436	1.03552	5533.69	8239.98	1.3382e-09	53344	53344	1139	1238	0.0695897	4.28492e-10	0.126145	0.0201818	9.999e-05	4.79325e-06	2.32337e-07	0.00130282
ENSG00000293924.1	21435	1.02016	5006.39	8183.72	9.39853e-37	205	205	629	644	0.0362001	3.98335e-39	-0.319744	0.0243146	9.999e-05	1.0403e-33	6.64008e-35	0.00143186
ENSG00000136935.14	21437	1.00267	6027.63	8392.12	3.76546e-133	10105	10105	6495	8632	0.514784	1.47982e-138	-0.191645	0.00751132	9.999e-05	1.02925e-129	1.12961e-130	0.00118172
ENSG00000177736.4	21419	1.00883	5981.99	8433.5	0.000312822	-407748	-407748	16	16	0.000899382	0.000243556	0.802691	0.218689	0.842416	0.843964	0.0353255	0.00119346
ENSG00000173611.18	21645	1.01585	4916.4	8142	5.10953e-138	-242007	-242007	627	641	0.0373717	5.65186e-148	-0.324351	0.0122802	9.999e-05	1.90338e-136	2.15144e-137	0.00145573
ENSG00000232630.1	21639	1.01289	4907.64	8141.85	3.33654e-24	-79027	-79027	4968	6082	0.341916	7.41861e-26	0.0986873	0.00935602	9.999e-05	9.05072e-21	5.1654e-22	0.00145673
ENSG00000119414.12	21594	1.01762	5196.83	8203.96	0	528	528	6239	8210	0.461495	0	-0.157776	0.00342043	9.999e-05	0	0	0.00137813
ENSG00000136933.17	21537	1.03839	4829.29	8095.86	0	-288	-288	6546	8727	0.490556	0	-0.385733	0.0060207	9.999e-05	0	0	0.00149427
ENSG00000300577.1	21533	1.03178	4879.81	8116.52	1.87508e-67	-19305	-19305	6524	8700	0.489039	1.77826e-72	-0.122973	0.00676648	9.999e-05	8.95599e-66	7.13492e-67	0.00147525
ENSG00000044574.9	21421	1.0324	4983.73	8133.15	4.96581e-18	-26116	-26116	6276	8270	0.535107	2.95971e-19	0.0594792	0.0066153	9.999e-05	8.84218e-15	4.75934e-16	0.00144484
ENSG00000239705.3	21420	0.999892	4745.81	8117.9	2.6105e-16	63	63	6302	8265	0.535413	1.94297e-17	0.0474063	0.00556741	9.999e-05	1.24264e-12	6.53315e-14	0.0014991
ENSG00000165219.23	21411	1.02739	4880.71	8103.5	8.72377e-135	49024	49024	5668	7332	0.587822	3.49817e-145	0.117088	0.00447773	9.999e-05	1.13052e-134	1.26673e-135	0.00147261
ENSG00000214593.3	21405	1.05621	4854.14	8109.23	5.70474e-05	813128	813128	173	174	0.00983384	2.943e-05	-0.258229	0.0617766	0.219578	0.218697	0.00959143	0.00149623
ENSG00000227845.2	21194	1.0261	5116.67	8201.88	1.04919e-05	170	170	3638	4215	0.236958	5.40207e-06	0.078431	0.0172324	0.0476952	0.0478694	0.00215917	0.00140408
ENSG00000297553.1	21224	0.961798	2747.77	7331.51	0	265	265	4220	4914	0.276223	0	0.983081	0.0101409	9.999e-05	0	0	0.00255066
ENSG00000287782.2	21236	1.02247	4986.37	8154.81	1.83769e-72	11879	11879	4551	5425	0.304947	1.64365e-77	0.201459	0.0107027	9.999e-05	2.68721e-70	2.19633e-71	0.00143882
ENSG00000243845.3	21243	1.01803	5121.51	8273.91	5.98022e-05	668068	668068	13	13	0.000731241	3.71341e-05	1.1103	0.26905	0.258374	0.255912	0.0111772	0.0013986
ENSG00000227068.1	21380	1.02351	5283.77	8247.5	2.06832e-05	968731	968731	16	16	0.000899382	1.17507e-05	-0.880325	0.200772	0.0969903	0.0972245	0.00433477	0.00135842
ENSG00000214761.3	21408	1.00941	5607.51	8300.19	1.60739e-05	628025	628025	34	34	0.00191162	9.61133e-06	-0.432611	0.0976913	0.0856914	0.0839078	0.00374986	0.00127339
ENSG00000119487.17	21396	1.02098	5875.99	8255.14	2.4964e-72	-236032	-236032	594	632	0.0355256	1.88708e-76	0.33575	0.0179659	9.999e-05	5.48376e-70	4.47292e-71	0.00122045
ENSG00000229582.4	21504	1.00073	6167.25	8361.35	6.03092e-05	-859840	-859840	13	13	0.000730994	4.11434e-05	1.05019	0.255952	0.313669	0.310272	0.0134721	0.00115415
ENSG00000167081.18	21510	1.02137	5844.9	8214.66	5.65807e-159	142938	142938	744	793	0.0445806	5.6795e-169	-0.304507	0.0107493	9.999e-05	1.63785e-158	2.02766e-159	0.00122712
ENSG00000196814.15	20932	1.02609	6296.78	8256.03	0	117724	117724	6062	7931	0.445812	0	0.347733	0.0082092	9.999e-05	0	0	0.00114108
ENSG00000298924.1	20929	1.03563	6248.54	8267.14	2.63682e-38	106243	106243	6062	7931	0.445812	2.1768e-40	0.14307	0.0106987	9.999e-05	1.01513e-35	6.57946e-37	0.0011539
ENSG00000295036.1	20776	1.02266	6643.85	8308.13	6.05627e-83	-76088	-76088	5471	6834	0.615852	3.87907e-87	0.212617	0.010625	9.999e-05	6.66854e-81	5.79506e-82	0.00108014
ENSG00000286428.2	20691	1.00542	6856.86	8416.98	3.61798e-21	744724	744724	5877	7610	0.572232	6.48558e-22	0.114609	0.0118799	9.999e-05	2.01219e-17	1.1131e-18	0.00103995
ENSG00000293823.1	20670	1.02061	7188.38	8367.78	1.47679e-25	12292	12292	3528	4071	0.228836	1.29129e-26	-0.143422	0.0133874	9.999e-05	3.88939e-22	2.24643e-23	0.000997609
ENSG00000169155.10	20629	1.01835	6082.4	8161.87	1.09807e-12	547	547	2644	3131	0.175998	1.77732e-13	0.0647357	0.00877627	9.999e-05	4.69139e-09	2.3649e-10	0.00117792
ENSG00000288995.1	20637	1.03197	6402.23	8209	3.13214e-19	-13729	-13729	2644	3131	0.175998	2.28096e-20	0.0917091	0.00989178	9.999e-05	6.70345e-16	3.64875e-17	0.00112472
ENSG00000177125.6	20684	1.00366	6543.71	8260.85	1.33722e-90	2246	2246	78	79	0.00446883	1.00847e-95	-0.513527	0.024432	9.999e-05	4.22862e-87	3.79635e-88	0.00108897
ENSG00000296351.1	20671	1.01336	6968.94	8316.61	1.20451e-08	176	176	4915	6119	0.343982	5.16729e-09	0.0693553	0.0118605	9.999e-05	7.36251e-05	3.51075e-06	0.00102626
ENSG00000136828.19	20820	1.0432	6982.52	8254.73	0	6388	6388	5245	6958	0.608881	0	-0.565131	0.00846614	9.999e-05	0	0	0.00103552
ENSG00000310341.1	20586	1.01672	5884.23	8207.27	4.11254e-25	-11805	-11805	4795	5872	0.330073	1.24726e-26	-0.144087	0.0134454	9.999e-05	1.08631e-21	6.25182e-23	0.00121683
ENSG00000136859.10	20562	1.00969	6743.61	8286.63	3.67779e-117	-194662	-194662	5271	7007	0.606127	1.95516e-123	-0.209504	0.00872502	9.999e-05	2.00396e-114	2.06032e-115	0.00105908
ENSG00000136895.19	20478	1.03064	6520.34	8207.96	2.8039e-30	-95682	-95682	5820	7423	0.417257	3.98793e-32	-0.145559	0.0122879	9.999e-05	2.93603e-27	1.77639e-28	0.00110382
ENSG00000228487.3	20466	1.00737	6385.35	8229.77	1.50708e-66	-311584	-311584	5250	6976	0.607826	1.52265e-70	-0.240271	0.0134088	9.999e-05	3.35057e-63	2.62439e-64	0.00111751
ENSG00000271833.1	20443	1.01763	6150.77	8204.62	6.55516e-13	-32801	-32801	6110	8031	0.548567	1.18544e-13	0.0928308	0.0124935	9.999e-05	2.84584e-09	1.43759e-10	0.00116453
ENSG00000136856.18	20478	1.02812	6621.17	8253.08	8.08437e-103	5285	5285	33	33	0.00185497	9.56153e-109	2.14332	0.0953885	9.999e-05	9.12529e-102	8.81787e-103	0.00108602
ENSG00000196152.11	20453	1.02452	5700.58	8085.77	0	26645	26645	5839	7550	0.575557	0	0.226882	0.00243804	9.999e-05	0	0	0.00125962
ENSG00000197958.13	20478	1.00412	6793.95	8294.4	0	-387	-387	5839	7550	0.575557	0	0.260486	0.00260495	9.999e-05	0	0	0.00104906
ENSG00000148356.15	20478	1.02002	6482.56	8225.02	8.61334e-52	33412	33412	192	197	0.011561	6.56051e-55	0.397625	0.0252999	9.999e-05	6.2677e-49	4.46883e-50	0.00110593
ENSG00000136830.12	20098	1.02594	5810.27	8151.45	1.37216e-56	-12662	-12662	4068	4723	0.265516	1.57059e-60	-0.104944	0.00634496	9.999e-05	3.508e-54	2.59361e-55	0.0012365
ENSG00000136854.26	20097	1.00681	5912.84	8197.31	1.60555e-120	49557	49557	950	1025	0.0576296	2.4353e-128	0.515014	0.0210142	9.999e-05	1.53357e-117	1.599e-118	0.00120651
ENSG00000279571.3	20107	1.02233	6548.1	8324.85	7.06045e-16	-80632	-80632	5812	7474	0.579876	1.37036e-16	-0.104452	0.0126093	9.999e-05	2.5566e-12	1.34062e-13	0.0010958
ENSG00000160401.15	20055	1.02242	6797.7	8351.36	3.9935e-63	8501	8501	6303	8304	0.533221	5.80572e-66	-0.129867	0.00750651	9.999e-05	1.30798e-60	1.00835e-61	0.00105562
ENSG00000167094.16	20009	1.01122	5925.09	8229.44	4.78484e-204	4083	4083	60	60	0.00337268	1.5823e-216	1.66921	0.0516521	9.999e-05	1.62449e-202	2.36368e-203	0.00120599
ENSG00000187024.15	19939	1.0308	5702.11	8165.17	1.614e-68	-9384	-9384	6303	8304	0.533221	3.39739e-73	-0.140326	0.00768159	9.999e-05	9.67585e-67	7.74777e-68	0.00126219
ENSG00000160404.18	19914	1.01759	6021.07	8227.66	2.89738e-44	-18939	-18939	5625	7111	0.399719	6.69231e-47	0.0701264	0.00484695	9.999e-05	3.46113e-41	2.33375e-42	0.00118957
ENSG00000299648.1	19914	1.01759	5703.34	8171.76	3.82199e-21	25974	25974	23	23	0.00129286	1.68984e-22	0.705575	0.0721017	9.999e-05	1.10154e-17	6.10834e-19	0.00125581
ENSG00000286196.2	19834	1.01715	5724.14	8191.8	1.67482e-180	7060	7060	23	23	0.00129286	2.11957e-192	1.91611	0.0631421	9.999e-05	9.11783e-180	1.2224e-180	0.00125104
ENSG00000295129.1	19781	1.00548	6291.17	8308.46	4.33818e-13	-106	-106	4540	5648	0.317492	1.0902e-13	-0.080951	0.0108784	9.999e-05	2.44414e-09	1.23554e-10	0.00113343
ENSG00000095370.20	19767	0.999671	6569.78	8373.12	4.52636e-87	-17170	-17170	23	23	0.00129286	8.7988e-91	1.22837	0.0600842	9.999e-05	3.16609e-83	2.78472e-84	0.00108304
ENSG00000136807.14	19754	1.01463	5594.92	8174.9	2.04744e-165	11327	11327	6294	8340	0.468855	1.14283e-176	0.16047	0.00553275	9.999e-05	5.02265e-164	6.36474e-165	0.00127873
ENSG00000136877.16	19754	1.01252	5840.7	8214.5	1.56743e-133	19721	19721	6133	8060	0.453114	6.49887e-142	-0.110652	0.00428261	9.999e-05	2.20911e-131	2.44239e-132	0.00122399
ENSG00000225032.5	19757	1.03	5341.14	8101.53	2.49994e-59	1254	1254	4758	5934	0.333558	7.59284e-64	-0.119023	0.00699812	9.999e-05	2.97617e-57	2.24282e-58	0.00134704
ENSG00000106991.15	19684	1.00343	6183.98	8308.79	9.05435e-214	-913	-913	2037	2285	0.128501	1.05284e-224	-0.27731	0.00841278	9.999e-05	1.07156e-210	1.60362e-211	0.00115219
ENSG00000106992.19	19717	1.02437	5588.21	8176.36	6.29078e-183	27628	27628	1240	1342	0.0754356	2.37192e-195	0.33282	0.0108792	9.999e-05	1.55598e-183	2.11768e-184	0.00128487
ENSG00000160408.16	19704	1.02071	5605.64	8191.04	0	1270	1270	3366	3906	0.219611	0	-0.470198	0.00534891	9.999e-05	0	0	0.00127915
ENSG00000305432.1	19701	1.02346	5568.06	8179.36	3.66143e-291	741	741	3366	3906	0.219611	0	-0.415642	0.0105819	9.999e-05	3.80643e-294	7.39252e-295	0.00128908
ENSG00000227218.8	19719	1.00837	5603.09	8190.08	5.91705e-88	24285	24285	2650	2924	0.16438	1.03688e-93	-0.191163	0.00919654	9.999e-05	6.61423e-85	5.86973e-86	0.0012739
ENSG00000136840.19	19718	1.01738	5983.75	8255.55	2.55004e-247	-9010	-9010	734	789	0.955649	1.19509e-261	0.369169	0.0103203	9.999e-05	9.11953e-248	1.5397e-248	0.0011969
ENSG00000167103.12	19741	1.0162	5931.98	8219.72	1.1994e-129	48829	48829	4095	4963	0.721023	1.07108e-137	-0.230035	0.00904548	9.999e-05	6.62851e-128	7.23352e-129	0.00120681
ENSG00000136908.18	19747	0.98982	6333.68	8334.15	2.11149e-135	1775	1775	201	205	0.011891	7.24876e-142	-0.47649	0.018445	9.999e-05	2.88694e-130	3.17482e-131	0.00111924
ENSG00000167106.12	19704	1.00484	5576.16	8165.39	0	-39479	-39479	4028	4790	0.730748	0	-0.129388	0.00315923	9.999e-05	0	0	0.00127837
ENSG00000148339.13	19755	1.00489	5914.8	8216.71	7.51299e-83	43155	43155	4155	5043	0.716487	5.49325e-88	-0.161442	0.00802689	9.999e-05	1.83689e-79	1.58378e-80	0.00120524
ENSG00000171169.9	19755	1.0238	6176.09	8239.65	1.04108e-13	-5920	-5920	257	264	0.0148398	1.90098e-14	0.205084	0.0267376	9.999e-05	3.84542e-10	1.96472e-11	0.00116239
ENSG00000230536.1	19807	1.02827	5891.93	8236.13	1.76234e-16	-4363	-4363	2707	2988	0.16796	2.16635e-17	0.117926	0.0138699	9.999e-05	4.70191e-13	2.48418e-14	0.00122042
ENSG00000297862.1	19891	1.02656	5422.79	8080.69	1.45212e-195	-20771	-20771	3798	4588	0.742102	2.65027e-211	-0.227575	0.00713448	9.999e-05	6.54716e-197	9.33812e-198	0.0013251
ENSG00000234771.3	19899	1.02565	6184.88	8238.71	0	11339	11339	3841	4641	0.739118	0	-0.235697	0.00557069	9.999e-05	0	0	0.00116153
ENSG00000148334.16	19932	1.00875	6696.55	8320.4	2.75647e-59	3845	3845	335	350	0.019674	3.59969e-62	-0.277657	0.016554	9.999e-05	6.10668e-56	4.56413e-57	0.00106615
ENSG00000232850.3	19932	0.999527	6559.42	8314.29	6.91387e-16	-9813	-9813	3015	3390	0.809401	1.28273e-16	-0.104392	0.0125901	9.999e-05	4.59239e-12	2.40084e-13	0.00108469
ENSG00000148346.12	20061	1.03338	5343.04	8053.27	3.28321e-16	957	957	377	388	0.02181	1.85728e-17	-0.172278	0.0202198	9.999e-05	7.00424e-13	3.69443e-14	0.00134822
ENSG00000298354.1	20086	1.01266	6113.91	8234.43	2.8339e-32	-692434	-692434	5885	7637	0.570714	3.82009e-34	0.0947904	0.00774718	9.999e-05	7.67372e-29	4.7084e-30	0.00116939
ENSG00000171159.5	20107	1.0316	5590.76	8086.4	2.21223e-222	-1471	-1471	106	106	0.00596847	3.93693e-240	-0.568496	0.0166437	9.999e-05	1.5875e-225	2.50195e-226	0.00128769
ENSG00000106976.22	20151	1.01748	6106.3	8201.35	0	11301	11301	1121	1186	0.933333	0	-0.851523	0.0173015	9.999e-05	0	0	0.00117293
ENSG00000148337.22	20172	1.03904	5968.51	8156.19	1.66538e-201	-11424	-11424	5486	6953	0.390857	9.91178e-216	-0.144184	0.00447041	9.999e-05	1.99215e-205	2.92925e-206	0.00120951
ENSG00000307791.1	20426	1.02111	6398.2	8226.17	5.48192e-06	18819	18819	554	591	0.0335834	2.80332e-06	-0.125686	0.0268112	0.030497	0.0318169	0.00144303	0.00112095
ENSG00000175854.15	20498	1.04654	5800.3	8082.48	3.38058e-181	6663	6663	285	293	0.0164699	1.00154e-195	0.788743	0.0257561	9.999e-05	1.14679e-185	1.57396e-186	0.00124796
ENSG00000167110.19	20498	1.03777	5721.27	8088.15	2.13205e-30	-3929	-3929	2055	2224	0.125197	1.05046e-32	0.10298	0.0086112	9.999e-05	1.26045e-27	7.65191e-29	0.00126116
ENSG00000307771.1	20643	1.01794	6754.22	8339.14	7.13267e-06	96510	96510	126	126	0.00741875	4.31065e-06	0.381525	0.0829633	0.0455954	0.0441918	0.00199566	0.00106066
ENSG00000272696.1	20788	1.01503	6784.23	8275.87	8.11754e-06	-535191	-535191	21	21	0.00118084	4.54078e-06	0.923135	0.201213	0.0491951	0.0509595	0.00229521	0.00105483
ENSG00000167112.10	20791	1.02181	6681.95	8251.26	7.1906e-82	33688	33688	1577	1684	0.0946599	1.37721e-86	0.239597	0.012013	9.999e-05	9.80578e-80	8.46959e-81	0.00107365
ENSG00000167113.11	20791	0.999406	6211.28	8179.75	2.84859e-144	290	290	146	149	0.00837549	5.57085e-154	0.766798	0.0284292	9.999e-05	2.14277e-140	2.46035e-141	0.0011454
ENSG00000167114.13	20862	1.01316	6311.95	8169.49	3.3544e-31	-271	-271	418	426	0.023946	2.96176e-33	0.239866	0.0198808	9.999e-05	9.38072e-28	5.70269e-29	0.00113293
ENSG00000223551.1	20866	1.00054	7280.94	8364.94	7.99265e-23	59596	59596	13	13	0.000731159	9.05062e-24	1.18491	0.11754	9.999e-05	5.68721e-19	3.19146e-20	0.000977625
ENSG00000167118.11	20995	0.99563	7274.6	8328.38	9.06247e-23	14818	14818	1480	1588	0.0892636	8.2537e-24	0.0764346	0.00757525	9.999e-05	7.93051e-19	4.44557e-20	0.000976678
ENSG00000207955.5	21110	1.0308	7597.77	8401.78	5.61346e-05	273706	273706	2558	2877	0.162341	3.98552e-05	0.0658003	0.0160082	0.334967	0.332644	0.0144091	0.000947419
ENSG00000167123.20	21185	1.02559	6204.3	8119.35	3.1597e-81	9997	9997	706	732	0.0411467	2.85026e-87	0.492209	0.0245772	9.999e-05	2.11138e-79	1.81976e-80	0.00115787
ENSG00000228510.2	21380	1.0173	6281.05	8162.29	9.59405e-06	99613	99613	4267	5038	0.283193	4.65935e-06	-0.0574142	0.0125291	0.0562944	0.0552822	0.00248703	0.00114024
ENSG00000136811.17	21413	1.02728	7172.62	8247.25	1.14019e-123	-2505	-2505	5091	6390	0.359231	6.54641e-131	0.187622	0.00757625	9.999e-05	4.56187e-123	4.87608e-124	0.00100225
ENSG00000225951.2	21432	1.01454	7947.31	8393.75	0.000121542	-138775	-138775	562	575	0.0323324	8.81773e-05	0.142856	0.0364164	0.617338	0.613022	0.0259786	0.000900364
ENSG00000119392.16	21538	1.01623	7486.77	8284.39	0	278	278	1309	1392	0.0782462	0	-0.75478	0.010191	9.999e-05	0	0	0.000956323
ENSG00000228395.4	21690	1.01796	7550.04	8288.59	2.14882e-18	-47561	-47561	1309	1392	0.0782462	2.62834e-19	-0.185111	0.0205581	9.999e-05	9.10067e-15	4.89751e-16	0.000948919
ENSG00000197694.19	21690	1.01857	7453.86	8254.42	7.98735e-38	-103921	-103921	1326	1410	0.0792669	6.13205e-40	0.0728802	0.00548226	9.999e-05	1.4263e-34	9.16691e-36	0.000961373
ENSG00000297241.1	21833	1.02089	7631.45	8295.8	6.08257e-05	-664324	-664324	19	19	0.00106802	3.87066e-05	-0.686064	0.166635	0.365563	0.361307	0.0156126	0.000939814
ENSG00000280758.1	21930	1.01337	8613.29	8453.08	0.000153042	947049	947049	12	12	0.000674536	0.000118426	0.949327	0.246508	0.732227	0.727587	0.0306291	0.000830419
ENSG00000119333.12	22002	0.994431	8875.76	8447.55	3.30977e-36	-20326	-20326	86	87	0.00489094	2.15682e-37	-0.628467	0.0489498	9.999e-05	4.41185e-32	2.7791e-33	0.000800199
ENSG00000119335.18	22116	1.02125	8089.45	8311.44	4.59973e-55	19581	19581	6215	8518	0.521138	8.50154e-58	0.0774647	0.00479827	9.999e-05	3.1251e-52	2.28159e-53	0.000886747
ENSG00000234705.4	22116	1.02844	7592.31	8229.69	1.03607e-08	-17775	-17775	2558	2877	0.162341	3.65994e-09	-0.0894236	0.0151439	9.999e-05	5.93852e-05	2.83599e-06	0.000947282
ENSG00000160447.7	22189	0.997742	9266.51	8480.59	0	1707	1707	1848	1973	0.110905	0	0.905733	0.014649	9.999e-05	0	0	0.000767421
ENSG00000305868.1	22198	1.01381	8893.48	8405.39	0.000208995	991284	991284	10	10	0.000562114	0.000156487	-0.982187	0.259687	0.838216	0.840742	0.0351928	0.000804397
ENSG00000160446.19	22250	1.01385	7820.64	8230.23	6.10314e-118	-2716	-2716	292	310	0.0174294	4.27377e-125	0.254916	0.0105421	9.999e-05	1.27911e-115	1.32165e-116	0.000914708
ENSG00000223478.3	22250	1.01772	7445.4	8183.02	8.42701e-168	3108	3108	2509	2843	0.159809	4.83209e-179	0.265072	0.00907486	9.999e-05	7.98978e-167	1.02206e-167	0.000962161
ENSG00000306759.1	22450	1.03266	7695.8	8210.25	8.72496e-05	-121838	-121838	199	202	0.0113585	5.1722e-05	0.136519	0.0337108	0.479052	0.473308	0.0202713	0.000935991
ENSG00000160445.11	22462	1.02009	7876.2	8227.27	4.55539e-47	-4262	-4262	674	691	0.0388552	7.02686e-50	-0.11938	0.00798851	9.999e-05	4.99387e-44	3.44242e-45	0.000910354
ENSG00000107021.17	22533	1.03476	6816.65	8084.19	3.01211e-65	29	29	444	459	0.025801	2.24557e-70	-0.329953	0.0184368	9.999e-05	1.57232e-63	1.23417e-64	0.00105745
ENSG00000167136.7	22564	1.03557	8028.66	8222.82	4.14865e-244	-35	-35	5724	7548	0.575717	2.86342e-259	0.217227	0.00610269	9.999e-05	9.95492e-249	1.6847e-249	0.000898157
ENSG00000198917.13	22570	0.987922	9368.93	8479.64	0	-3185	-3185	5611	7243	0.407139	0	-0.218058	0.00480355	9.999e-05	0	0	0.000756237
ENSG00000136802.12	22799	1.01199	8010.73	8264.72	1.40303e-255	23046	23046	250	255	0.0143355	4.30058e-270	0.867081	0.0238277	9.999e-05	1.094e-254	1.88413e-255	0.000892398
ENSG00000171097.14	22801	0.999848	9410.87	8481.41	1.37226e-65	17706	17706	1005	1044	0.0587375	1.61776e-67	0.320044	0.0182749	9.999e-05	1.31931e-61	1.02373e-62	0.00075625
ENSG00000175287.19	22806	1.00847	8084.9	8313.12	7.92932e-54	1327	1327	38	39	0.00219224	1.73868e-56	2.10484	0.131953	9.999e-05	2.44603e-50	1.76159e-51	0.00088306
ENSG00000310259.1	22816	1.00515	8469.43	8344.66	1.01884e-114	-16818	-16818	250	255	0.0143355	4.93419e-120	0.754362	0.03188	9.999e-05	2.3333e-111	2.36279e-112	0.000841943
ENSG00000175283.8	22845	1.01228	7497.23	8236.07	6.28339e-05	-77527	-77527	257	266	0.0149522	3.75508e-05	0.105037	0.0254687	0.372263	0.369735	0.0159692	0.000953593
ENSG00000095319.14	22846	1.02546	8366.23	8326.17	3.07695e-14	12571	12571	542	572	0.0323054	7.21708e-15	0.0935198	0.0119984	9.999e-05	1.45132e-10	7.4562e-12	0.00085875
ENSG00000148341.18	22723	1.03322	7521.29	8201.12	1.168e-215	-79	-79	5026	6270	0.352471	1.22151e-229	-0.20411	0.00612052	9.999e-05	8.45275e-219	1.30387e-219	0.000957892
ENSG00000148343.19	22685	1.0344	7589.14	8215.83	9.32503e-103	239	239	2807	3203	0.180045	3.64924e-109	-0.134757	0.00598535	9.999e-05	2.93149e-102	2.83957e-103	0.000949743
ENSG00000167130.18	22718	1.02423	6731.51	8117.07	6.87416e-07	23890	23890	5779	7691	0.432365	2.5869e-07	0.0422427	0.00819393	0.00349965	0.00401078	0.000185608	0.0010667
ENSG00000119383.21	22714	0.979004	7965.25	8355.14	0	37576	37576	4921	5987	0.663463	0	0.494875	0.00599876	9.999e-05	0	0	0.000886448
ENSG00000095321.18	22718	0.993964	8747.27	8407.1	0	12810	12810	4887	5936	0.666329	0	0.623116	0.00662975	9.999e-05	0	0	0.000811805
ENSG00000204055.5	22828	1.00339	8772.22	8431.53	2.00718e-76	61998	61998	6254	8463	0.475767	3.91646e-79	0.166064	0.00872726	9.999e-05	1.00346e-72	8.32778e-74	0.000812361
ENSG00000188483.8	22837	1.00579	8567.14	8399.98	3.0911e-28	100899	100899	3055	3594	0.202092	2.63407e-29	0.0939274	0.00832712	9.999e-05	1.92948e-24	1.13812e-25	0.000832541
ENSG00000224307.5	23130	1.00637	7839.07	8262.43	6.48176e-241	-1045	-1045	1511	1667	0.0937043	1.16709e-254	-0.428323	0.01215	9.999e-05	1.58183e-238	2.59992e-239	0.000910029
ENSG00000233901.9	23227	1.02084	7726.98	8222.12	1.61584e-82	7577	7577	132	133	0.00747779	1.41205e-87	0.72328	0.0360494	9.999e-05	2.94596e-80	2.55212e-81	0.000928183
ENSG00000303848.1	23228	1.02195	9113.68	8434.46	2.06202e-09	-368	-368	2835	3155	0.177347	1.06246e-09	-0.0779536	0.0127659	0.00039996	1.46603e-05	7.06144e-07	0.000787333
ENSG00000307513.1	23318	0.990774	9709.71	8541.45	4.85565e-145	51	51	5262	6496	0.634825	2.48251e-148	-0.225189	0.00851501	9.999e-05	9.32728e-140	1.06809e-140	0.00073049
ENSG00000294888.1	23471	0.992467	9707.95	8465.81	2.90539e-18	428	428	53	53	0.0029792	8.43727e-19	-0.527298	0.059419	9.999e-05	3.57913e-14	1.91365e-15	0.000731088
ENSG00000294913.1	23474	0.996063	8845.7	8424.68	1.99497e-18	890	890	2314	2501	0.140616	4.70742e-19	0.117533	0.0131475	9.999e-05	2.00231e-14	1.07352e-15	0.000803409
ENSG00000300826.1	23582	1.00745	8999.07	8357.71	2.64042e-19	-2502	-2502	3724	4454	0.250394	4.12028e-20	0.0490188	0.00532388	9.999e-05	1.84315e-15	9.989e-17	0.000793088
ENSG00000204054.15	23624	1.00461	10150.4	8488.48	0	14694	14694	5003	6212	0.349185	0	-0.259511	0.00535812	9.999e-05	0	0	0.000702421
ENSG00000261334.1	23643	1.03448	9188.81	8402.21	1.89298e-50	-13	-13	396	403	0.0226583	2.1496e-52	0.652371	0.0425422	9.999e-05	4.53086e-48	3.21352e-49	0.000784491
ENSG00000286078.1	23723	1.01193	9721.5	8435.66	6.43773e-227	-14793	-14793	5003	6212	0.349185	5.64087e-235	-0.242988	0.00719721	9.999e-05	1.39343e-225	2.1971e-226	0.000735396
ENSG00000148335.15	24010	1.01643	8391.05	8204.65	2.44762e-48	9138	9138	6477	8634	0.514617	2.30246e-51	-0.0972257	0.00640663	9.999e-05	3.9054e-45	2.7117e-46	0.000853369
ENSG00000234789.2	24046	1.01017	10031.1	8404.36	1.8336e-36	178	178	751	782	0.956043	7.65363e-38	0.347588	0.0269021	9.999e-05	8.71185e-33	5.52242e-34	0.000712244
ENSG00000148331.12	24042	1.02233	9594.95	8365.84	1.04265e-44	-15312	-15312	3120	3463	0.19466	1.28113e-46	-0.0939569	0.00651467	9.999e-05	1.26659e-41	8.56954e-43	0.000747962
ENSG00000148344.11	24338	1.03189	9417.08	8317.58	0	9574	9574	6368	8513	0.521426	0	-0.499731	0.0105568	9.999e-05	0	0	0.000764759
ENSG00000136816.16	24411	1.01472	9433.84	8317.82	0	3064	3064	3949	4541	0.255256	0	-0.565769	0.00675248	9.999e-05	0	0	0.000758596
ENSG00000298227.1	24410	1.02088	10407.7	8417.44	9.44246e-142	-6580	-6580	3949	4541	0.255256	4.50012e-147	-0.302914	0.0115055	9.999e-05	1.34231e-140	1.54241e-141	0.000689204
ENSG00000136827.12	24423	1.01563	9119.62	8269.13	0	2213	2213	3831	4384	0.246486	0	-0.467921	0.00509219	9.999e-05	0	0	0.000784988
ENSG00000136878.14	24424	1.03961	8856.44	8212.36	0	-8241	-8241	3831	4384	0.246486	0	-0.231848	0.00521202	9.999e-05	0	0	0.000815441
ENSG00000136819.15	24432	1.0064	10464.7	8436.01	0	-9541	-9541	3831	4384	0.246514	0	-0.774548	0.00442704	9.999e-05	0	0	0.000681784
ENSG00000224988.1	24536	1.01283	9615.13	8401.88	1.9998e-05	-14271	-14271	1394	1472	0.0827431	1.36516e-05	0.105402	0.02422	0.167583	0.170227	0.00750647	0.000743775
ENSG00000288956.3	24548	1.00959	9831.19	8354.29	6.6997e-89	-39232	-39232	290	293	0.0165089	6.77082e-93	0.669472	0.0323546	9.999e-05	1.02175e-85	9.10113e-87	0.000726564
ENSG00000288924.1	24608	0.99907	8580.85	8229.24	2.80637e-265	2895	2895	5428	6784	0.618646	1.51381e-281	0.159644	0.00428957	9.999e-05	4.20829e-261	7.38278e-262	0.00082913
ENSG00000187239.19	25357	1.04205	9583.33	8237.82	3.46837e-124	-133552	-133552	238	240	0.0134922	1.31868e-131	0.322286	0.0129779	9.999e-05	3.09044e-125	3.33149e-126	0.000754282
ENSG00000270755.1	25359	1.03164	9520.64	8242.32	2.16773e-08	-10955	-10955	388	394	0.0221772	8.21756e-09	0.203628	0.0352933	0.00019998	0.000155617	7.37841e-06	0.000756376
ENSG00000148358.21	25370	1.02024	10404.8	8355.59	1.78361e-78	56981	56981	607	620	0.965149	5.57067e-82	-0.233169	0.0120296	9.999e-05	5.92171e-76	5.01013e-77	0.000689234
ENSG00000289226.3	25370	1.02524	10093.9	8303.76	2.02349e-31	5338	5338	405	410	0.0230778	5.63687e-33	0.270935	0.0225569	9.999e-05	4.28387e-28	2.61133e-29	0.000711759
ENSG00000196979.1	25430	1.023	10452.6	8327.75	9.95467e-67	-9204	-9204	126	127	0.00713884	6.33589e-70	1.40584	0.0788184	9.999e-05	3.86781e-64	3.04878e-65	0.000686781
ENSG00000107130.10	25369	1.03266	10221.2	8298.68	2.25146e-147	9862	9862	6125	8254	0.464017	4.54521e-155	-0.281799	0.010409	9.999e-05	4.97699e-148	5.88904e-149	0.000704812
ENSG00000264169.2	25171	1.00345	10374.7	8430.24	8.82892e-05	-173630	-173630	295	301	0.0169196	6.56185e-05	-0.164556	0.0412052	0.60224	0.598344	0.0253882	0.000686938
ENSG00000306168.1	25039	1.02777	7224.37	8025.77	6.73699e-59	5412	5412	5141	6308	0.354605	5.80279e-64	-0.205089	0.0120469	9.999e-05	1.49159e-56	1.11874e-57	0.000995259
ENSG00000289933.2	25010	1.0062	10125.2	8369.61	5.95108e-41	897	897	44	44	0.0024733	1.11882e-42	1.1485	0.0834233	9.999e-05	3.58203e-37	2.34741e-38	0.000704588
ENSG00000107164.17	24967	1.01927	10412.4	8412.1	1.64315e-62	54702	54702	1024	1071	0.0602091	7.32631e-65	-0.197271	0.0115034	9.999e-05	1.30831e-59	1.00175e-60	0.000688484
ENSG00000130713.17	24728	1.00812	9730.84	8343.28	1.04133e-17	10718	10718	230	233	0.0130972	1.79211e-18	-0.195375	0.0222289	9.999e-05	7.91969e-14	4.21953e-15	0.000733653
ENSG00000097007.20	24659	1.02632	8415.97	8191.51	1.29514e-19	-47	-47	10	10	0.000563698	8.11344e-21	0.968016	0.103179	9.999e-05	4.35162e-16	2.37374e-17	0.000853948
ENSG00000306514.1	24658	1.01373	10404.9	8440.96	1.00124e-05	-36548	-36548	2858	3232	0.818325	6.99132e-06	-0.0652745	0.0145162	0.0960904	0.0953173	0.00425182	0.000687569
ENSG00000224797.1	24634	1.02342	8734.88	8308.16	4.84169e-05	258715	258715	15	15	0.00084317	3.08731e-05	-0.857185	0.205603	0.334467	0.333765	0.0144563	0.000821908
ENSG00000309617.1	24514	1.0022	10476.7	8514.06	1.10802e-05	-654303	-654303	234	235	0.0133614	8.49272e-06	0.197693	0.0443753	0.108489	0.108973	0.00485035	0.00067994
ENSG00000188710.3	24282	1.01106	8586.59	8223.58	8.6088e-27	-3030	-3030	4650	5845	0.328555	2.30258e-28	-0.168016	0.0151576	9.999e-05	4.18751e-23	2.44103e-24	0.000832286
ENSG00000130720.13	24215	0.995183	6886.47	7958.87	6.0217e-94	53966	53966	5506	7071	0.397504	5.90755e-103	0.260548	0.0119326	9.999e-05	1.11993e-89	1.01947e-90	0.00103152
ENSG00000050555.19	24068	1.00697	9502.33	8383.9	0	37511	37511	6145	7945	0.446637	0	0.506429	0.0107977	9.999e-05	0	0	0.000750967
ENSG00000126878.13	23981	1.02187	9429.97	8390.98	1.30511e-213	28904	28904	4221	4943	0.277853	2.33425e-222	-0.493034	0.0150414	9.999e-05	3.29347e-214	4.99393e-215	0.000760912
ENSG00000126883.19	24015	1.04767	8775.74	8220.29	0	107605	107605	778	810	0.0455517	0	0.405246	0.00828909	9.999e-05	0	0	0.000825346
ENSG00000236986.6	23900	1.02236	10171.8	8395.63	1.99658e-21	-26993	-26993	4355	5144	0.289151	3.10225e-22	-0.100316	0.0103169	9.999e-05	8.51622e-18	4.72863e-19	0.000705565
ENSG00000246851.1	23829	0.995554	11241.1	8529.81	9.45873e-27	-4012	-4012	4312	5086	0.285891	2.30724e-27	0.083836	0.00771012	9.999e-05	1.33397e-22	7.74008e-24	0.000632143
ENSG00000288727.3	23762	0.998425	10217.4	8443.62	0	-6520	-6520	777	808	0.0454392	0	0.790139	0.018761	9.999e-05	0	0	0.000696204
ENSG00000226987.1	23744	1.02831	9134.56	8326.12	7.51681e-81	11414	11414	53	54	0.00303541	9.33206e-85	2.39745	0.121555	9.999e-05	4.73762e-79	4.07579e-80	0.000787369
ENSG00000309344.1	23762	1.00285	10209.7	8445.07	1.88034e-13	-11203	-11203	240	242	0.0136031	7.23387e-14	0.153418	0.0204673	9.999e-05	1.81083e-09	9.16823e-11	0.000697882
ENSG00000126882.14	23785	1.0118	9464.05	8343.43	8.08626e-31	8171	8171	4946	6115	0.343771	3.38603e-32	-0.0441586	0.00372344	9.999e-05	3.74614e-27	2.26472e-28	0.000755356
ENSG00000160539.6	23795	0.998453	9763.32	8402.43	2.70282e-23	-983	-983	5087	6270	0.352485	3.68162e-24	-0.118381	0.0116403	9.999e-05	2.82129e-19	1.58817e-20	0.000728579
ENSG00000285287.1	23882	1.03088	8688.39	8239.36	3.28987e-15	2020	2020	3148	3504	0.196965	4.88472e-16	-0.106689	0.0131231	9.999e-05	1.33265e-11	6.92632e-13	0.000828567
ENSG00000289000.2	23879	1.01207	9839.52	8397.16	4.85813e-29	-12317	-12317	5685	7096	0.60107	3.76126e-30	0.076346	0.00666652	9.999e-05	2.41974e-25	1.43895e-26	0.000726616
ENSG00000288701.1	23879	1.01331	9738.48	8387.37	2.99031e-193	130020	130020	1432	1509	0.0848515	3.0459e-201	0.140998	0.00453665	9.999e-05	8.94384e-192	1.2526e-192	0.000734491
ENSG00000288841.1	23718	1.01261	9406.64	8356.19	3.22199e-43	70897	70897	1432	1509	0.0848515	4.1071e-45	0.18408	0.0129859	9.999e-05	9.85262e-40	6.57493e-41	0.000760193
ENSG00000176868.3	23780	0.992463	9564.69	8409.75	2.04166e-118	3465	3465	1432	1509	0.0848515	5.81858e-123	0.198048	0.00826455	9.999e-05	1.40965e-113	1.44364e-114	0.000742034
ENSG00000130714.19	23793	0.996967	10169	8456.17	7.19771e-43	-78796	-78796	1728	1865	0.104964	3.0673e-44	-0.151654	0.010809	9.999e-05	9.56506e-39	6.33507e-40	0.000699133
ENSG00000230289.2	23743	1.00779	9587.46	8446.14	6.05798e-21	10818	10818	3158	3614	0.796852	1.29898e-21	-0.165027	0.017235	9.999e-05	4.32588e-17	2.38458e-18	0.000744529
ENSG00000130717.13	23703	1.01699	8745.71	8284.31	1.78249e-84	940	940	63	63	0.0035441	5.35541e-89	0.968158	0.0478502	9.999e-05	6.81987e-82	5.95502e-83	0.000818946
ENSG00000283526.3	23694	1.01786	8283.89	8251.62	7.86972e-99	85646	85646	3272	3673	0.206464	1.52936e-104	-0.321392	0.0146019	9.999e-05	1.34605e-96	1.26986e-97	0.000864858
ENSG00000240853.3	23527	1.01887	8671.23	8288.05	1.0454e-13	38328	38328	496	507	0.0285056	2.27231e-14	0.208828	0.0273079	9.999e-05	6.0708e-10	3.09362e-11	0.000826549
ENSG00000303508.1	23524	1.01086	9823.74	8432.71	3.53161e-151	-37247	-37247	3296	3708	0.208432	1.40609e-156	-0.260036	0.0095562	9.999e-05	8.87263e-149	1.05406e-149	0.000727456
ENSG00000107263.19	23511	1.01176	8484.1	8255.7	0	-41749	-41749	3296	3708	0.208432	0	-0.548584	0.00563531	9.999e-05	0	0	0.000842557
ENSG00000160563.14	23268	1.0143	8729.27	8337.4	1.6414e-166	-88900	-88900	5387	6678	0.624621	2.05442e-174	-0.265659	0.00922197	9.999e-05	6.90784e-165	8.7863e-166	0.000819671
ENSG00000196358.12	23593	1.0106	9415.49	8396.7	1.24997e-134	80296	80296	5999	7745	0.435366	5.07913e-140	0.115517	0.00450258	9.999e-05	4.91127e-132	5.44047e-133	0.000758914
ENSG00000295851.1	23874	1.01833	8982.38	8327.12	1.2825e-11	-51485	-51485	2877	3196	0.179672	4.04394e-12	0.0977439	0.0140732	9.999e-05	8.52763e-08	4.23181e-09	0.000797773
ENSG00000107290.14	24245	1.00591	10549.2	8495.83	2.54695e-105	17929	17929	63	63	0.00354171	2.87957e-108	-0.549003	0.02449	9.999e-05	6.81954e-102	6.5926e-103	0.000676203
ENSG00000303195.1	24243	1.04541	8447.92	8275.17	1.92325e-05	964397	964397	64	65	0.00365662	1.12565e-05	0.527197	0.119979	0.130887	0.135126	0.00598627	0.000856658
ENSG00000303215.1	24240	0.997079	9808.17	8510.7	9.51142e-216	-1202	-1202	3631	4231	0.76217	1.87135e-221	0.429437	0.0131297	9.999e-05	3.86258e-211	5.78996e-212	0.000724875
ENSG00000125482.13	24214	1.01574	9869.23	8442.51	7.46201e-71	-26357	-26357	63	64	0.00359753	2.87105e-73	-0.933268	0.0510612	9.999e-05	6.65954e-68	5.36937e-69	0.000725415
ENSG00000125484.12	24797	1.02983	10751.9	8463.45	5.14764e-22	3614	3614	6422	8534	0.479708	1.12058e-22	0.0641622	0.00652868	9.999e-05	1.67023e-18	9.3359e-20	0.000669343
ENSG00000125485.18	24799	0.998191	11169.3	8521.93	0	-38841	-38841	3418	3981	0.223777	0	0.42939	0.00864946	9.999e-05	0	0	0.000636833
ENSG00000310322.1	25340	1.00273	9931.07	8375.83	6.17984e-12	36408	36408	4342	5141	0.288983	2.17894e-12	-0.0895297	0.0127306	9.999e-05	5.85798e-08	2.91463e-09	0.000717424
ENSG00000224992.2	25336	1.01772	9452.13	8295.65	6.02501e-11	35341	35341	4342	5141	0.288983	1.87664e-11	-0.0828222	0.0123171	9.999e-05	4.38031e-07	2.15389e-08	0.00075797
ENSG00000165698.16	25784	1.0398	8895.35	8180.73	1.37589e-29	-36812	-36812	3532	4073	0.229	1.72565e-31	-0.144127	0.0122972	9.999e-05	1.22647e-26	7.38028e-28	0.000811934
ENSG00000165695.10	25789	1.01159	10762.6	8423.44	9.08673e-110	-29990	-29990	3384	3866	0.217313	8.55672e-114	-0.333709	0.014503	9.999e-05	5.9102e-107	5.85837e-108	0.000664198
ENSG00000165702.15	26397	1.03094	11239.8	8428.05	1.60826e-175	34582	34582	35	35	0.00196784	6.71404e-182	1.13181	0.0384243	9.999e-05	9.30751e-177	1.23629e-177	0.000640559
ENSG00000165699.16	26407	1.03422	9304.39	8185.2	7.1113e-29	-35810	-35810	26	26	0.00146166	1.03379e-30	0.85133	0.0736111	9.999e-05	9.70032e-26	5.78791e-27	0.000774677
ENSG00000307636.1	26768	1.02277	10540	8386.72	9.42154e-68	1413	1413	5091	6227	0.350028	1.63603e-70	-0.218405	0.0121914	9.999e-05	3.6133e-65	2.86804e-66	0.000681028
ENSG00000196205.8	26865	1.01932	9397.71	8182.02	8.46004e-08	-510748	-510748	136	137	0.00770182	3.09352e-08	0.149307	0.0269455	0.00079992	0.000686667	3.22284e-05	0.000762805
ENSG00000288989.3	26890	1.00961	12321.2	8510.59	1.13387e-52	-1632	-1632	4672	5570	0.313132	4.95536e-54	0.151197	0.00970193	9.999e-05	4.82533e-49	3.44277e-50	0.00057978
ENSG00000148308.18	26890	1.00448	11012.5	8388.6	1.47914e-212	44	44	167	167	0.00938835	2.53378e-221	1.00425	0.0307141	9.999e-05	1.91013e-209	2.84266e-210	0.000647417
ENSG00000170835.17	27053	1.00952	11813.7	8441.21	1.51033e-34	-2937	-2937	4830	5822	0.327299	1.05754e-35	0.156609	0.0125003	9.999e-05	9.25601e-31	5.77508e-32	0.000604656
ENSG00000298803.1	27346	0.990762	12480.3	8511.48	5.20706e-31	4536	4536	4049	4767	0.26796	8.62962e-32	-0.109677	0.0093106	9.999e-05	1.1387e-26	6.85393e-28	0.000568369
ENSG00000160271.16	27381	1.00877	10025.7	8278.67	8.17707e-257	-15472	-15472	5636	6986	0.607307	6.05115e-271	-0.168433	0.00462073	9.999e-05	5.03023e-255	8.6731e-256	0.000712256
ENSG00000148288.13	27494	1.00754	11877.6	8463.67	0	-2370	-2370	330	335	0.0188775	0	0.974304	0.0194342	9.999e-05	0	0	0.000600962
ENSG00000175164.16	27917	1.00061	11437.3	8421.06	0	-24045	-24045	1539	1648	0.0926467	0	1.36352	0.0185877	9.999e-05	0	0	0.000622481
ENSG00000148296.7	27959	1.03837	11078.2	8303.84	0	-5893	-5893	4260	5069	0.284983	0	-0.371717	0.00849727	9.999e-05	0	0	0.000651663
ENSG00000230064.1	27985	1.01263	11168.8	8342.33	0	-52	-52	6466	8575	0.482063	0	-0.387414	0.0088078	9.999e-05	0	0	0.000640294
ENSG00000148297.16	28010	1.02896	11144.7	8322.53	0	-9193	-9193	6466	8575	0.482063	0	-0.500557	0.00412582	9.999e-05	0	0	0.000645553
ENSG00000148303.17	28010	1.02365	11442.9	8363.19	6.59455e-45	246	246	791	810	0.0455312	7.68343e-47	-0.0687617	0.00475582	9.999e-05	8.40337e-42	5.69233e-43	0.000627512
ENSG00000148291.10	27982	1.01289	12120.1	8418.02	1.15767e-94	3834	3834	4773	5761	0.323834	3.45423e-98	0.122317	0.00574259	9.999e-05	9.68896e-92	8.89934e-93	0.000590115
ENSG00000148290.10	27983	1.02039	10815.6	8309.46	2.61713e-232	76305	76305	2455	2855	0.161427	3.51454e-244	0.213322	0.00618954	9.999e-05	6.419e-233	1.03852e-233	0.000663102
ENSG00000148248.14	28008	1.02106	10551.2	8272.19	0	-13209	-13209	4409	5289	0.297302	0	-0.278285	0.0050435	9.999e-05	0	0	0.000679878
ENSG00000198870.8	28011	1.03068	10923.1	8306.11	9.25515e-36	199	199	16	16	0.000899382	1.57043e-37	2.19846	0.170901	9.999e-05	1.11658e-32	7.06777e-34	0.000659064
ENSG00000160323.19	28165	1.00613	11915	8398.99	9.11813e-58	3911	3911	1712	1828	0.897246	5.02967e-60	0.309487	0.0187941	9.999e-05	5.13356e-54	3.79011e-55	0.000598758
ENSG00000148300.12	28176	0.995408	12456.4	8456.33	4.53923e-55	-109	-109	36	36	0.00202406	7.63497e-57	-0.779793	0.0487242	9.999e-05	9.63677e-51	6.96301e-52	0.000570455
ENSG00000160325.15	28304	0.997008	12806.3	8492.74	2.2573e-62	-6019	-6019	5180	6387	0.359062	4.0291e-64	0.123324	0.0072347	9.999e-05	4.30231e-58	3.26182e-59	0.000555205
ENSG00000160326.14	28211	1.01133	12457.5	8436.49	1.88839e-49	-9935	-9935	82	83	0.00466554	3.73661e-51	0.513776	0.033928	9.999e-05	7.3082e-46	5.10115e-47	0.000573804
ENSG00000197859.11	28358	1.01818	10570.1	8305.07	2.556e-62	-46294	-46294	2476	2723	0.153064	1.79714e-65	0.291173	0.0168961	9.999e-05	2.4084e-59	1.84098e-60	0.000677943
ENSG00000123454.12	28868	1.01155	11337.1	8346.66	9.58341e-147	66343	66343	4053	4791	0.269343	1.56985e-153	0.334379	0.0124163	9.999e-05	2.48139e-144	2.89222e-145	0.000630543
ENSG00000225756.1	28888	1.00439	12283.3	8419.87	3.35419e-182	45393	45393	4053	4791	0.269343	5.24084e-189	0.339785	0.0113033	9.999e-05	6.83762e-179	9.13911e-180	0.000580436
ENSG00000123453.19	29117	1.04075	9675.45	8092.07	0	-37249	-37249	4053	4791	0.269343	0	0.626309	0.00918889	9.999e-05	0	0	0.000746752
ENSG00000160293.17	30263	1.00811	13931	8455.16	0	-206097	-206097	6532	8676	0.487745	0	-0.281745	0.00576329	9.999e-05	0	0	0.000512511
ENSG00000235106.11	30205	1.02936	14245.8	8456.3	2.65675e-71	-15	-15	173	175	0.0098392	1.29154e-73	0.65919	0.0359768	9.999e-05	4.19373e-69	3.40461e-70	0.000505137
ENSG00000235138.1	30353	1.0236	12032.7	8283.2	1.51945e-09	9681	9681	26	27	0.00152096	5.43642e-10	-0.65796	0.105901	9.999e-05	1.39907e-05	6.74061e-07	0.000596753
ENSG00000169925.17	30358	1.00365	15513.1	8558.08	0	114	114	4656	5666	0.681506	0	-0.357173	0.00656566	9.999e-05	0	0	0.000459492
ENSG00000196363.10	30426	1.0164	13416.1	8408.11	6.4004e-35	4973	4973	264	267	0.0150101	3.18448e-36	0.374908	0.0296959	9.999e-05	2.73995e-31	1.71596e-32	0.000533815
ENSG00000273249.2	30425	1.01757	11535.1	8233.4	5.53256e-40	-4659	-4659	2603	2849	0.160164	2.5058e-42	0.13272	0.00968228	9.999e-05	1.52469e-36	9.9473e-38	0.000621104
ENSG00000295355.1	30406	0.991716	16845.9	8637.87	3.03324e-12	8103	8103	354	358	0.0201259	2.27501e-12	-0.247718	0.0352544	9.999e-05	5.89273e-08	2.9316e-09	0.000421258
ENSG00000273473.1	30389	1.01515	12627.9	8367.67	7.67735e-09	6350	6350	398	404	0.0227222	3.59515e-09	-0.269055	0.0455418	9.999e-05	8.37302e-05	3.98977e-06	0.000566865
ENSG00000295288.1	30389	1.02829	11449.4	8219.62	2.40074e-11	-33974	-33974	3543	4087	0.229787	5.70939e-12	0.116347	0.0168709	9.999e-05	1.77091e-07	8.75211e-09	0.000628225
ENSG00000186350.12	30356	1.01291	14807.3	8466.14	6.03131e-125	13412	13412	1794	1917	0.108207	6.78923e-129	0.139504	0.00567932	9.999e-05	2.50227e-122	2.66502e-123	0.000483052
ENSG00000228877.3	30859	1.01561	13475.4	8347.82	1.14517e-34	1428	1428	4317	5094	0.713609	3.29753e-36	-0.162251	0.0128545	9.999e-05	5.25154e-31	3.28138e-32	0.000531309
ENSG00000130635.17	31231	1.0358	12304.7	8250.94	1.1645e-81	5094	5094	2542	2787	0.156661	2.27695e-86	-0.305547	0.0153399	9.999e-05	2.50335e-80	2.16951e-81	0.000586177
ENSG00000160339.16	30794	1.00161	13276.6	8398.38	2.91603e-37	7065	7065	25	25	0.00140576	1.06551e-38	1.99514	0.152601	9.999e-05	3.43066e-33	2.18168e-34	0.000536467
ENSG00000085265.12	30540	0.996448	13113.4	8368.88	0	-797	-797	3575	4096	0.230242	0	0.234034	0.005521	9.999e-05	0	0	0.000542093
ENSG00000236403.3	30592	1.02302	13378.4	8358.67	0	6791	6791	6036	7825	0.439854	0	-0.849814	0.00910837	9.999e-05	0	0	0.000536628
ENSG00000298953.1	30536	1.01887	12176.6	8315.07	0	20253	20253	4199	5028	0.282631	0	0.789365	0.0128269	9.999e-05	0	0	0.000588676
ENSG00000130558.20	30430	1.01952	13866.5	8389.61	0	-110425	-110425	4199	5028	0.282631	0	0.68436	0.0127533	9.999e-05	0	0	0.000517077
ENSG00000196422.11	30462	1.03228	12069.3	8250.36	2.11218e-84	6928	6928	4970	6282	0.35312	2.80817e-89	0.19944	0.00984091	9.999e-05	6.78224e-83	5.95187e-84	0.000596837
ENSG00000225361.5	30466	1.00911	13813.6	8400.04	8.15679e-40	-39194	-39194	4885	5937	0.333727	2.3958e-41	0.19548	0.0144382	9.999e-05	5.39277e-36	3.50426e-37	0.000517058
ENSG00000122140.13	30416	1.01362	13374.4	8376.7	2.47682e-43	4290	4290	1960	2144	0.120517	3.98585e-45	0.108382	0.00764463	9.999e-05	9.85279e-40	6.57493e-41	0.000534929
ENSG00000160345.13	30417	1.01186	15751.2	8610.35	9.93495e-48	-1806	-1806	5197	6652	0.626082	2.06929e-48	0.203877	0.0138587	9.999e-05	4.83705e-44	3.33499e-45	0.000453931
ENSG00000226706.1	30434	1.02376	14043	8408.68	6.36425e-55	-3821	-3821	215	217	0.0121979	5.28971e-57	0.713264	0.0445019	9.999e-05	5.72431e-52	4.17298e-53	0.000511376
ENSG00000107147.14	30421	1.01722	13538.5	8422.21	3.08792e-136	68242	68242	4341	5196	0.292074	2.86111e-141	0.360135	0.0139718	9.999e-05	2.26966e-134	2.53958e-135	0.000529153
ENSG00000130559.19	29738	1.00616	13009.6	8390.1	0	-19111	-19111	1696	1821	0.102361	0	0.63917	0.0139193	9.999e-05	0	0	0.000548403
ENSG00000238058.3	29742	1.02123	12706.2	8344.49	1.80932e-52	50	50	4871	5839	0.328228	7.37652e-55	0.123394	0.00785507	9.999e-05	2.22023e-49	1.58815e-50	0.000564636
ENSG00000304450.1	29743	1.00165	13456.8	8456.15	5.70023e-08	9312	9312	2812	3113	0.175025	3.43503e-08	0.0675426	0.0122301	0.00079992	0.000757197	3.55155e-05	0.000529293
ENSG00000130560.9	29678	1.0169	13237.4	8411.15	1.83952e-190	-34876	-34876	702	727	0.959134	8.78772e-198	-0.358925	0.0116556	9.999e-05	1.76368e-189	2.4512e-190	0.000541118
ENSG00000306375.1	29392	1.01844	12476.6	8342.29	5.6259e-38	28160	28160	5563	7087	0.60163	1.07307e-39	-0.131726	0.0099408	9.999e-05	1.70363e-34	1.09442e-35	0.000574436
ENSG00000148411.8	29246	1.01428	12850.4	8398.21	0	-3465	-3465	4116	4873	0.273939	0	0.267986	0.00525396	9.999e-05	0	0	0.000556872
ENSG00000260193.2	29270	1.01372	13012.5	8407.78	3.33905e-231	-1248	-1248	263	266	0.014991	3.3565e-240	1.59559	0.0467063	9.999e-05	3.38735e-230	5.42632e-231	0.000549825
ENSG00000275329.2	29255	1.04314	11573.8	8254.1	2.38365e-13	1660	1660	3639	4178	0.234851	4.80981e-14	0.0632561	0.00837888	9.999e-05	1.15695e-09	5.87527e-11	0.000624849
ENSG00000238227.8	29250	1.02084	12664.6	8379.9	3.49566e-80	-36211	-36211	5785	7407	0.583642	1.5765e-83	-0.0633753	0.00323783	9.999e-05	1.18026e-77	1.00789e-78	0.000566412
ENSG00000299478.1	28789	1.03714	11681.3	8350.56	7.96949e-06	-21982	-21982	4642	5530	0.310884	4.91373e-06	0.0679063	0.0148549	0.0782922	0.0800175	0.00357835	0.000617752
ENSG00000165661.18	28814	1.02442	13317.6	8434.16	0	-5712	-5712	5917	7845	0.440978	0	-0.240591	0.00416263	9.999e-05	0	0	0.000539354
ENSG00000260220.7	28483	1.03075	11037.9	8348.86	6.20316e-10	3488	3488	840	870	0.0489039	2.48856e-10	0.165806	0.0261725	9.999e-05	4.68725e-06	2.27224e-07	0.000652226
ENSG00000160360.13	28505	0.991606	12652.1	8448.57	0	1590	1590	6380	8585	0.517377	0	0.342798	0.00832861	9.999e-05	0	0	0.000560829
ENSG00000300558.1	28415	1.03897	10019.8	8137.77	0	72198	72198	571	587	0.0329998	0	1.28548	0.0312231	9.999e-05	0	0	0.000720634
ENSG00000213221.5	28417	1.01099	10278.2	8194.02	0	2019	2019	745	773	0.0434563	0	1.22132	0.0187316	9.999e-05	0	0	0.000695335
ENSG00000187796.16	28439	1.04439	9676.4	8101.5	0	21878	21878	5250	6528	0.366948	0	0.315039	0.00552193	9.999e-05	0	0	0.000747666
ENSG00000165684.6	28307	1.01737	11073.8	8284.77	0	9	9	578	597	0.033562	0	-0.903519	0.0144183	9.999e-05	0	0	0.000646923
ENSG00000165689.17	28299	1.01509	12445.9	8413.6	0	-59	-59	3328	3740	0.210254	0	-0.475109	0.00809075	9.999e-05	0	0	0.000575139
ENSG00000165688.14	28298	1.01962	12580.6	8415.12	6.54877e-18	13448	13448	3184	3560	0.200112	1.54422e-18	-0.0588073	0.00667802	9.999e-05	4.52396e-14	2.41589e-15	0.000569933
ENSG00000148384.14	28156	1.02228	11010	8261.68	7.25318e-75	-31248	-31248	3276	3680	0.206974	4.49025e-79	-0.102449	0.00538619	9.999e-05	2.17039e-72	1.79728e-73	0.000651845
ENSG00000196366.3	28003	1.00706	11938.5	8414.93	2.93946e-06	-50670	-50670	3549	4067	0.228612	1.89879e-06	0.0673691	0.014132	0.0338966	0.0335755	0.00152178	0.000597788
ENSG00000148396.19	28003	1.03392	10999.4	8263.87	0	-713	-713	6184	8224	0.462282	0	-0.29014	0.00336113	9.999e-05	0	0	0.000655263
ENSG00000227512.1	27760	1.0156	10588.3	8261.85	2.19414e-22	13216	13216	1460	1559	0.912367	1.39276e-23	0.111405	0.0110983	9.999e-05	1.225e-18	6.85593e-20	0.000676131
ENSG00000148400.13	27776	1.02727	12281.1	8414.39	0	10432	10432	2169	2380	0.866217	0	0.187439	0.00377308	9.999e-05	0	0	0.000585471
ENSG00000237886.3	27775	1.01227	12355.3	8421.72	0	238	238	5560	7131	0.599139	0	-0.254852	0.00602549	9.999e-05	0	0	0.000578749
ENSG00000297687.1	27589	1.00848	10708.8	8343.06	1.55619e-07	-10408	-10408	2122	2305	0.870433	7.9387e-08	0.104236	0.0193995	0.00169983	0.00157155	7.33039e-05	0.000666761
ENSG00000303889.1	27449	1.019	11005	8353.22	1.39588e-18	23143	23143	1341	1514	0.085104	2.29646e-19	-0.212798	0.0235938	9.999e-05	8.32682e-15	4.48266e-16	0.000651355
ENSG00000303931.1	27321	1.00666	13630.7	8569.84	6.84768e-162	4419	4419	2802	3155	0.177467	4.99892e-165	-0.375766	0.0134314	9.999e-05	8.38527e-159	1.03923e-159	0.000523519
ENSG00000279141.5	27236	1.03149	10539.9	8268.76	2.33783e-66	-7967	-7967	5676	7233	0.593423	5.10495e-70	-0.182093	0.0102019	9.999e-05	2.78957e-64	2.20166e-65	0.00068322
ENSG00000172889.16	27111	1.00276	11117.8	8346.08	9.03053e-32	-12694	-12694	32	32	0.00179897	3.49098e-33	0.895959	0.0743446	9.999e-05	8.44749e-28	5.13651e-29	0.000640874
ENSG00000169692.14	26892	1.0108	11023.3	8348.43	1.89567e-73	-13222	-13222	1248	1333	0.0749382	8.66174e-77	-0.122554	0.00654273	9.999e-05	3.76718e-70	3.07644e-71	0.000648304
ENSG00000301408.1	26759	1.01049	12563.6	8530.25	0	144	144	667	694	0.0390107	0	1.69703	0.0266369	9.999e-05	0	0	0.000568781
ENSG00000301382.1	26760	1.00423	10609.2	8394.26	0	-633	-633	667	694	0.0390107	0	1.54396	0.0313497	9.999e-05	0	0	0.000671957
ENSG00000165716.11	26728	1.00809	10855.7	8356.53	4.79256e-180	2018	2018	6022	7756	0.436024	3.59358e-188	-0.206492	0.0068854	9.999e-05	1.97759e-177	2.63318e-178	0.000657651
ENSG00000280496.1	26663	0.993708	9223.05	8178.32	2.47257e-25	429	429	4892	5956	0.334795	5.90953e-27	-0.111836	0.0103684	9.999e-05	3.08352e-21	1.76788e-22	0.00076987
ENSG00000233016.10	26668	1.01553	11159.5	8370.57	0	-986	-986	1403	1486	0.0835301	0	-0.579702	0.00793405	9.999e-05	0	0	0.000641519
ENSG00000187922.14	26636	0.984735	10992.2	8383.11	1.31096e-105	14642	14642	4079	4846	0.7276	5.35949e-110	0.15277	0.00675843	9.999e-05	5.02143e-100	4.81679e-101	0.000643819
ENSG00000204001.10	26586	1.0331	9943.43	8289.4	0	-1036	-1036	2497	2696	0.15158	0	1.37953	0.0109821	9.999e-05	0	0	0.000724613
ENSG00000244187.8	26367	1.00639	11093.4	8394.63	3.11216e-46	2620	2620	3660	4239	0.23836	4.72376e-48	-0.0768363	0.00524345	9.999e-05	1.8712e-42	1.27455e-43	0.000643154
ENSG00000213213.14	26333	1.00622	11615.7	8454.88	3.09026e-68	-6168	-6168	2770	3070	0.172569	1.8494e-70	-0.242057	0.0135169	9.999e-05	1.44398e-64	1.14223e-65	0.000614204
ENSG00000196642.19	26331	1.03558	9043.43	8156.25	7.43222e-40	30067	30067	2090	2287	0.128555	1.42025e-42	0.0816405	0.00593771	9.999e-05	3.70791e-37	2.42955e-38	0.000797419
ENSG00000228544.1	26327	1.01532	11014.5	8373.55	4.05885e-122	-1634	-1634	3236	3624	0.79629	2.39591e-127	-0.1919	0.00786212	9.999e-05	7.07967e-120	7.4592e-121	0.00064991
ENSG00000213212.3	26354	1.00602	10815.9	8390.89	4.4912e-08	-8322	-8322	3236	3624	0.79629	2.37267e-08	-0.0536131	0.00959517	0.00019998	0.000462643	2.17679e-05	0.000659563
ENSG00000232434.3	26348	1.0125	9953.45	8256.87	2.27295e-29	122083	122083	5547	7145	0.40163	5.52697e-31	-0.0439455	0.00378198	9.999e-05	1.10723e-25	6.60394e-27	0.000718416
ENSG00000054148.18	26411	1.00252	11662.1	8449.56	2.52241e-41	1631	1631	3634	4164	0.76591	1.12361e-42	-0.0838771	0.0060927	9.999e-05	2.37629e-37	1.55905e-38	0.000610921
ENSG00000288873.3	26420	1.00202	10499.3	8345.35	9.01012e-78	-210	-210	214	216	0.0121471	2.4213e-81	-0.61599	0.0319101	9.999e-05	6.72447e-74	5.6217e-75	0.000678431
ENSG00000177943.14	26432	1.01019	10018.4	8273.56	9.63038e-37	1597	1597	3722	4274	0.759753	1.04123e-38	0.101398	0.00775451	9.999e-05	4.53321e-33	2.87948e-34	0.000713148
ENSG00000107223.13	26499	1.00687	10329.5	8303.84	1.20687e-20	2	2	12	12	0.000674536	1.21734e-21	-0.477275	0.0498103	9.999e-05	9.6651e-17	5.30887e-18	0.000690825
ENSG00000127191.19	26500	1.01326	10960.1	8357.75	6.04697e-23	36093	36093	1486	1565	0.08805	6.47193e-24	-0.106886	0.010568	9.999e-05	3.78339e-19	2.12731e-20	0.000652636
ENSG00000213590.2	26272	0.999095	12051.1	8496.42	3.64672e-15	-4277	-4277	1743	1856	0.10434	1.49248e-15	-0.173029	0.0216494	9.999e-05	4.49236e-11	2.32274e-12	0.000590446
ENSG00000260190.1	26257	1.03781	9875.58	8224.83	2.18727e-10	24370	24370	5945	7824	0.560202	6.04516e-11	0.0719192	0.0109787	9.999e-05	1.29753e-06	6.3405e-08	0.000730842
ENSG00000159069.14	26217	1.03283	10628.7	8311.75	5.71991e-32	-3632	-3632	270	275	0.0154581	1.60123e-33	0.131932	0.0108886	9.999e-05	7.65763e-29	4.69874e-30	0.000677843
ENSG00000176919.13	26214	1.04334	10945.9	8353.12	5.84024e-92	-320	-320	26	26	0.0014615	4.1458e-96	3.131	0.14865	9.999e-05	1.04346e-91	9.58225e-93	0.000660731
ENSG00000184925.12	26184	1.00907	9477.8	8280.54	6.10043e-18	-3532	-3532	5497	6955	0.609006	7.59173e-19	0.110726	0.0124606	9.999e-05	4.36857e-14	2.33336e-15	0.000753497
ENSG00000198454.3	26120	0.98236	8848.49	8218.91	5.48595e-56	-7056	-7056	5386	6922	0.389095	2.07795e-59	-0.194549	0.0118783	9.999e-05	3.93093e-51	2.85039e-52	0.000799016
ENSG00000107317.13	26106	1.0135	10452.4	8333.17	0	-12734	-12734	5945	7824	0.560202	0	0.374415	0.00801921	9.999e-05	0	0	0.000684388
ENSG00000214402.7	26086	1.00631	9847.75	8298.58	4.4995e-52	-20806	-20806	5386	6922	0.389095	9.79172e-55	-0.196176	0.012503	9.999e-05	2.22006e-48	1.57753e-49	0.000724458
ENSG00000310560.1	26034	0.992335	12119.9	8502.25	5.05326e-45	-27861	-27861	5547	7145	0.40163	3.19135e-46	-0.0540982	0.00376788	9.999e-05	1.24935e-40	8.39291e-42	0.000585608
ENSG00000169583.13	26019	1.0142	10715.1	8336.81	1.75501e-219	-32007	-32007	5547	7145	0.40163	6.07048e-230	-0.191826	0.0057481	9.999e-05	1.66603e-218	2.56758e-219	0.00066779
ENSG00000180539.8	25940	1.01328	10861.5	8383.9	9.6656e-94	11328	11328	3741	4313	0.757533	1.27984e-97	-0.11486	0.00540889	9.999e-05	6.87173e-91	6.28674e-92	0.000658565
ENSG00000107331.18	25941	1.00517	10945.3	8388.46	0	-102	-102	3746	4291	0.758797	0	0.237408	0.00430784	9.999e-05	0	0	0.00065156
ENSG00000180549.8	25916	1.02757	10735.8	8363.86	0	420	420	4830	5843	0.671557	0	-0.210829	0.00347628	9.999e-05	0	0	0.000669794
ENSG00000107281.10	25882	1.0247	9639.84	8250.25	0	-1432	-1432	1771	1881	0.894266	0	0.677073	0.0117867	9.999e-05	0	0	0.000745127
ENSG00000054179.12	25808	1.0321	9404.31	8269.39	0	19389	19389	3684	4331	0.243479	0	-0.51385	0.0115163	9.999e-05	0	0	0.000765855
ENSG00000229257.3	25806	1.01884	9771.09	8326.65	0	19317	19317	3684	4331	0.243479	0	-0.7711	0.011703	9.999e-05	0	0	0.000733539
ENSG00000231864.2	25762	0.991119	10303.1	8431.57	0	9915	9915	3684	4331	0.243479	0	-0.613036	0.0129417	9.999e-05	0	0	0.000688525
ENSG00000186193.9	25709	0.997988	10704.5	8407.86	0	2893	2893	3684	4331	0.243479	0	-0.968703	0.00885145	9.999e-05	0	0	0.000664425
ENSG00000308017.1	25705	1.01365	9789.01	8368.95	0	1214	1214	3684	4331	0.243479	0	-0.725206	0.0123145	9.999e-05	0	0	0.000730791
ENSG00000197355.11	25677	1.01537	10210.5	8322.56	0	-4067	-4067	3684	4331	0.243479	0	-0.82982	0.00736311	9.999e-05	0	0	0.00070108
ENSG00000268996.3	25581	1.04181	9179.06	8179.84	1.02402e-160	-852	-852	5897	7696	0.567356	1.52279e-171	-0.260414	0.00911961	9.999e-05	2.76347e-163	3.4886e-164	0.000787423
ENSG00000177239.16	25580	1.01034	9450.16	8248.18	0	7157	7157	111	113	0.00655757	0	2.21086	0.0401268	9.999e-05	0	0	0.000756058
ENSG00000176978.16	25421	1.03091	8864.27	8174.52	3.60612e-127	-7644	-7644	409	422	0.0237212	8.47489e-136	-0.301722	0.0119513	9.999e-05	5.16197e-127	5.61024e-128	0.000812141
ENSG00000299654.1	25429	0.998761	9616.92	8283.82	4.37517e-93	-953	-953	1504	1574	0.0884767	4.39249e-98	0.262557	0.0123335	9.999e-05	5.4166e-89	4.91332e-90	0.000739751
ENSG00000184709.7	25277	1.01389	8545	8222.57	6.20691e-06	3037	3037	473	489	0.0278696	3.1819e-06	-0.141344	0.03032	0.0480952	0.0492893	0.00222167	0.000837212
ENSG00000176248.9	25197	1.00396	10061.8	8356.68	1.84441e-09	-6065	-6065	49	49	0.0027556	7.91782e-10	-0.264794	0.0430322	9.999e-05	1.77444e-05	8.53612e-07	0.000708428
ENSG00000176101.12	25194	1.03325	8883.42	8192.96	2.25298e-65	-6	-6	53	53	0.0029792	1.33818e-69	-0.488692	0.0274652	9.999e-05	1.89121e-63	1.48387e-64	0.000811086
ENSG00000176058.13	25042	1.03294	9198.52	8213.86	2.06188e-215	-4619	-4619	159	161	0.00905003	5.03847e-229	1.09938	0.0330137	9.999e-05	2.14424e-218	3.30272e-219	0.000783223
ENSG00000187713.7	25032	0.98875	10624	8459.27	3.23809e-25	-900	-900	358	372	0.0209106	5.41058e-26	-0.156123	0.0147592	9.999e-05	5.87266e-21	3.35823e-22	0.000667136
ENSG00000188566.15	25032	1.00962	10223.9	8358.78	0	170	170	2295	2481	0.13946	0	-0.221123	0.00460729	9.999e-05	0	0	0.000698672
ENSG00000284976.2	24981	1.01449	9316.68	8272.78	2.258e-47	-11629	-11629	2295	2481	0.13946	6.15937e-50	-0.107788	0.00720846	9.999e-05	5.03262e-44	3.46896e-45	0.000768067
ENSG00000212864.4	24931	1.00053	10129.9	8376.39	6.85886e-79	-151	-151	207	210	0.0118203	3.24998e-82	0.494996	0.0254997	9.999e-05	6.34578e-75	5.33189e-76	0.000702769
ENSG00000300379.1	24910	1.04241	9197.56	8281.21	4.58193e-18	1980	1980	817	840	0.0472175	5.63194e-19	0.228137	0.0255773	9.999e-05	1.12044e-14	6.0249e-16	0.000786011
ENSG00000198569.10	24814	1.01839	10589.1	8476.17	5.36544e-22	9872	9872	1860	2003	0.112604	1.25783e-22	0.187522	0.0191038	9.999e-05	2.71605e-18	1.51481e-19	0.000676781
ENSG00000188229.6	24678	0.991839	10592.9	8440.21	3.77322e-43	-3163	-3163	380	389	0.0218711	1.30657e-44	-0.178695	0.0126805	9.999e-05	8.25258e-39	5.4699e-40	0.000669874
ENSG00000188163.8	24592	1.004	11188.2	8562.68	7.04675e-09	2529	2529	2216	2480	0.860596	4.95184e-09	-0.101494	0.0173355	0.00019998	7.57824e-05	3.61311e-06	0.00063714
ENSG00000275549.1	24498	1.0165	9364.67	8366.81	0.000182598	8115	8115	633	650	0.0365744	0.000131273	0.129625	0.0338821	0.816418	0.814602	0.0341374	0.000764698
ENSG00000188986.9	24455	1.0236	9313.01	8277.27	0	17243	17243	4852	5936	0.666329	0	0.212534	0.00482556	9.999e-05	0	0	0.000770956
ENSG00000308289.1	24220	1.02096	10041	8368.7	0	-2636	-2636	4762	5788	0.674649	0	-0.546519	0.0119907	9.999e-05	0	0	0.000714386
ENSG00000198113.3	24079	1.00525	9838.89	8383.48	4.40533e-151	4636	4636	2464	2696	0.151597	2.19034e-157	-0.126062	0.00462015	9.999e-05	7.36736e-148	8.70538e-149	0.000724824
ENSG00000288234.2	23737	1.02263	10116.3	8466.13	0	-955	-955	610	632	0.0355256	0	1.67383	0.0342171	9.999e-05	0	0	0.000709508
ENSG00000260996.1	23726	1.01355	9639.17	8447.74	0	-1741	-1741	610	632	0.0355256	0	1.59984	0.0339445	9.999e-05	0	0	0.000742122
ENSG00000198435.4	23613	1.02772	8585.91	8234.54	2.99837e-238	-9364	-9364	611	633	0.0355978	1.09628e-252	1.20068	0.0342022	9.999e-05	8.52592e-241	1.41102e-241	0.000837482
ENSG00000187609.16	21909	1.01775	9109.19	8353.12	8.17888e-89	-7321	-7321	5576	7080	0.602024	8.09955e-93	-0.139063	0.00672364	9.999e-05	2.37395e-86	2.12234e-87	0.000786502
ENSG00000188747.9	21906	1.04221	7794.9	8178.88	2.14417e-256	177	177	2151	2408	0.135357	8.90554e-274	-0.390427	0.0106508	9.999e-05	3.86606e-263	6.81569e-264	0.000927317
ENSG00000188833.10	21642	1.00393	7777.8	8311.78	4.83002e-19	-17475	-17475	2462	2700	0.848229	6.13881e-20	-0.153033	0.0166993	9.999e-05	3.29105e-15	1.77921e-16	0.000916361
ENSG00000165802.23	21438	1.01666	8635.79	8336.64	0	-3912	-3912	4391	5364	0.301529	0	0.376397	0.00678672	9.999e-05	0	0	0.000829263
ENSG00000130653.16	20183	1.01773	7386.21	8227.81	0	-776	-776	6298	8573	0.481928	0	0.43297	0.00652863	9.999e-05	0	0	0.000969871
ENSG00000182154.8	20164	0.997959	8068.46	8349.93	4.41009e-298	26	26	164	168	0.00946692	0	-0.890061	0.0226231	9.999e-05	1.41397e-293	2.74218e-294	0.000881394
ENSG00000148399.13	19811	1.01545	7923.82	8361.28	0	-3258	-3258	4044	4815	0.270658	0	-0.304114	0.0070938	9.999e-05	0	0	0.000903337
ENSG00000165724.6	19672	1.0293	7013.56	8207.27	1.57372e-77	-8849	-8849	139	140	0.00786959	2.01918e-82	-0.729306	0.0375209	9.999e-05	7.94056e-76	6.71404e-77	0.00102573
ENSG00000197070.14	19450	1.01699	7165.93	8249.41	0	306	306	699	723	0.0406637	0	0.357776	0.00818431	9.999e-05	0	0	0.000999399
ENSG00000203993.8	19235	1.01363	7435.1	8326.53	1.47817e-08	-329	-329	385	396	0.0222597	6.53925e-09	0.121467	0.0209134	0.00019998	9.6498e-05	4.59228e-06	0.000962037
ENSG00000181090.21	19231	1.02686	6906.21	8224.5	0	133203	133203	3855	4523	0.254244	0	0.577967	0.00691775	9.999e-05	0	0	0.00104074
ENSG00000274841.1	18953	1.0257	6944.27	8302.8	3.40225e-40	9518	9518	2517	2775	0.155987	3.28135e-42	0.183011	0.0133707	9.999e-05	2.83736e-37	1.86048e-38	0.0010346
ENSG00000233998.1	18912	1.02215	7359.79	8338.47	7.04082e-91	6379	6379	2517	2775	0.155987	3.84619e-95	0.287704	0.0137317	9.999e-05	6.29257e-89	5.70714e-90	0.00097494
ENSG00000255585.4	16702	1.00852	6731.73	8434.58	3.67852e-08	-145187	-145187	2684	2980	0.16751	2.09718e-08	0.0801498	0.0142895	0.00019998	0.000229853	1.08684e-05	0.00106049
ENSG00000293104.1	16696	1.01804	6858.17	8370.67	2.77446e-248	-141309	-141309	2517	2775	0.155987	4.37654e-259	0.223333	0.00627665	9.999e-05	7.5661e-249	1.28107e-249	0.00104463
ENSG00000301083.1	12399	0.983513	2052.81	6883	3.93548e-64	89299	89299	5250	6931	0.389621	6.48824e-81	0.224085	0.0116403	9.999e-05	7.96268e-60	6.10616e-61	0.00344107
ENSG00000290588.2	12105	1.00314	4639.62	8304.72	0	-3582	-3582	5003	5595	0.314526	0	-0.723156	0.0133129	9.999e-05	0	0	0.00153525
ENSG00000159247.14	11879	1.00404	4530.88	8303.55	0	-28552	-28552	5003	5595	0.314526	0	-0.565538	0.0137933	9.999e-05	0	0	0.00157259
ENSG00000290585.2	11380	0.993823	4983.38	8444.84	5.23982e-150	556	556	5250	6931	0.389621	3.82012e-155	0.182543	0.00674099	9.999e-05	2.07618e-145	2.42906e-146	0.00142444
ENSG00000298710.1	11359	1.01748	4408.18	8291.44	2.31717e-143	-760	-760	1612	1747	0.901772	5.65194e-151	-0.26251	0.00983427	9.999e-05	3.76623e-142	4.35962e-143	0.0016244
ENSG00000237419.2	11288	1.02253	4369.47	8334.14	1.55814e-236	-77626	-77626	5003	5595	0.314526	6.81079e-248	-0.470477	0.0135406	9.999e-05	3.95777e-238	6.49878e-239	0.00164184
ENSG00000298693.1	10964	1.01047	4064.37	8242.76	1.47282e-271	-30384	-30384	1612	1747	0.901772	9.57804e-288	-0.492272	0.0130719	9.999e-05	9.5023e-271	1.71306e-271	0.00175713
ENSG00000295340.1	12723	1.02696	2723.18	7977.81	0.000114471	893896	893896	6021	7869	0.557673	5.40701e-05	-0.0408601	0.0101156	0.258974	0.256004	0.0111809	0.00263737
ENSG00000015171.21	14233	1.01428	3786.14	8204.67	5.39805e-13	-80599	-80599	5169	6424	0.638898	9.64322e-14	-0.0271513	0.00364069	9.999e-05	1.52665e-09	7.73803e-11	0.0018888
ENSG00000276662.1	14452	0.991844	3707.65	8201.42	9.32457e-06	199609	199609	3883	4619	0.25964	4.7628e-06	-0.051429	0.0112343	0.0361964	0.0350494	0.00158747	0.00191267
ENSG00000180525.15	21850	1.00538	6465.68	8303.75	6.35283e-106	-92561	-92561	3799	4542	0.255312	2.31997e-111	0.334723	0.0147126	9.999e-05	1.16679e-102	1.13277e-103	0.00110282
ENSG00000151240.18	22472	1.02079	6406.27	8152.13	1.34967e-198	-206464	-206464	2575	3015	0.830523	1.01671e-212	-0.473754	0.0147993	9.999e-05	7.90825e-199	1.13542e-199	0.00111941
ENSG00000107929.16	26005	1.04102	7423.3	8153.81	3.41394e-147	5272	5272	2212	2402	0.13502	1.3555e-157	-0.18386	0.00673374	9.999e-05	3.51901e-149	4.18676e-150	0.000973294
ENSG00000229869.2	26006	1.03409	8764.99	8351.81	3.95296e-130	2098	2098	2049	2215	0.124522	4.69645e-136	-0.299737	0.0118609	9.999e-05	1.8025e-130	1.9856e-131	0.000822293
ENSG00000205740.3	26862	1.02252	8915.94	8313.21	8.29982e-75	-25707	-25707	2108	2275	0.872119	1.55694e-78	-0.337452	0.017805	9.999e-05	1.92942e-72	1.59822e-73	0.000804957
ENSG00000107937.19	26863	1.03134	7411.19	8109.79	1.39169e-110	-6737	-6737	2065	2223	0.875042	5.36132e-119	-0.208565	0.0088543	9.999e-05	4.8567e-110	4.8876e-111	0.000971449
ENSG00000232656.11	27268	1.00694	9154.91	8343.98	1.03769e-75	21068	21068	64	64	0.00359753	3.38397e-79	-1.56337	0.0821265	9.999e-05	3.0454e-72	2.52004e-73	0.000779445
ENSG00000148377.6	27325	1.0087	8777.59	8308.15	3.84183e-29	-63172	-63172	2108	2275	0.872119	1.4556e-30	-0.21703	0.0188143	9.999e-05	2.05767e-25	1.22433e-26	0.00081347
ENSG00000067064.13	27559	1.01634	8543.32	8252.25	1.22115e-168	-5500	-5500	64	64	0.00359753	1.90818e-178	-1.11929	0.0383874	9.999e-05	2.16956e-167	2.78157e-168	0.000838137
ENSG00000047056.18	27554	1.02755	8063.58	8173.19	2.60419e-125	7232	7232	4440	5222	0.293536	7.82035e-134	-0.196329	0.00783643	9.999e-05	9.8291e-125	1.0569e-125	0.000891651
ENSG00000303579.1	27639	1.00031	9307.9	8364.94	6.37573e-209	-2228	-2228	587	604	0.0339517	3.80322e-218	-0.592354	0.018257	9.999e-05	5.1184e-205	7.51394e-206	0.000764746
ENSG00000306084.1	28126	0.992257	3653.87	6877.89	6.05257e-245	-3638	-3638	3071	3431	0.192861	0	0.577803	0.0147179	9.999e-05	1.61956e-239	2.66998e-240	0.0019411
ENSG00000229205.5	28127	1.01137	8242.18	8202.71	0	80699	80699	4310	5285	0.297077	0	0.800415	0.0128585	9.999e-05	0	0	0.000867148
ENSG00000287043.1	28380	1.00573	4725.35	7374.51	0	32078	32078	4310	5285	0.297077	0	1.03376	0.00880596	9.999e-05	0	0	0.00150886
ENSG00000185736.16	28831	1.01817	8853.35	8248.99	0	-497058	-497058	4310	5285	0.297077	0	1.136	0.00973713	9.999e-05	0	0	0.000809345
ENSG00000298297.1	29652	1.00324	11165.6	8443.15	1.9432e-57	-11306	-11306	2552	3037	0.170714	2.21836e-59	-0.292816	0.0178825	9.999e-05	1.46278e-53	1.07636e-54	0.00063825
ENSG00000067057.19	29410	1.02219	9110.71	8168.91	2.90668e-288	29484	29484	5319	6524	0.366723	3.40176e-308	0.338647	0.0086629	9.999e-05	1.33532e-290	2.56415e-291	0.000787659
ENSG00000273001.2	29401	1.01683	11913.4	8453.96	5.18311e-45	-1557	-1557	536	546	0.0306983	1.82563e-46	0.55261	0.0383829	9.999e-05	1.29095e-41	8.733e-43	0.000601224
ENSG00000306702.1	29375	1.01319	11885	8462.72	3.34159e-115	-2919	-2919	4744	5638	0.316955	6.92518e-119	0.341451	0.0145029	9.999e-05	1.38037e-112	1.40553e-113	0.000601848
ENSG00000237399.7	29376	1.02588	10709.4	8333.21	1.25623e-300	6675	6675	1065	1118	0.0628443	0	0.593188	0.0149913	9.999e-05	2.92308e-304	5.82791e-305	0.00067103
ENSG00000107959.17	29299	1.02048	10781.2	8346.19	0	-24534	-24534	1065	1118	0.0628443	0	0.627079	0.0150151	9.999e-05	0	0	0.000665238
ENSG00000236968.2	29378	1.01048	12585.6	8555.65	5.77892e-57	2098	2098	257	269	0.015208	3.85776e-58	0.813624	0.050241	9.999e-05	2.05776e-53	1.5127e-54	0.000567783
ENSG00000286610.2	29278	1.01934	10655.9	8313.6	0	147734	147734	4023	4778	0.268578	0	0.51945	0.010871	9.999e-05	0	0	0.000672772
ENSG00000302130.1	29032	1.00162	10086.8	8298.19	4.0854e-55	-1353	-1353	6142	8091	0.454806	6.10804e-58	0.192842	0.0119294	9.999e-05	3.41233e-51	2.47553e-52	0.000706059
ENSG00000302116.1	29020	1.00707	12057.5	8529.46	2.02943e-90	-17543	-17543	6142	8091	0.454806	1.39115e-92	0.28211	0.013658	9.999e-05	6.05608e-87	5.43378e-88	0.000591894
ENSG00000233321.5	29013	1.01381	11351	8381.9	0	-50046	-50046	4023	4778	0.268578	0	0.630857	0.0110765	9.999e-05	0	0	0.000630298
ENSG00000302824.1	28921	1.00059	13222.7	8619.02	0	23	23	3836	4567	0.743283	0	0.685416	0.01261	9.999e-05	0	0	0.000538445
ENSG00000298480.1	28900	1.01629	12080.9	8469.22	7.44841e-60	-1315	-1315	571	607	0.0341203	1.07247e-61	-0.414734	0.0248259	9.999e-05	1.13312e-56	8.50572e-58	0.000592774
ENSG00000229672.4	28767	1.00639	10879.1	8390.32	2.80495e-19	61613	61613	3810	4448	0.250028	5.1793e-20	0.1445	0.0157364	9.999e-05	2.45836e-15	1.3302e-16	0.000655821
ENSG00000298309.1	28719	1.01452	10217.8	8265.37	0	-128	-128	1765	1988	0.888252	0	0.464275	0.0108176	9.999e-05	0	0	0.000700362
ENSG00000298322.1	28716	1.00791	10797.9	8338.02	9.55937e-10	-7661	-7661	138	139	0.00781338	3.81052e-10	0.162735	0.0259595	9.999e-05	9.39396e-06	4.5373e-07	0.000661127
ENSG00000067082.15	28712	1.01876	11760.9	8411.6	1.72068e-28	-116129	-116129	571	607	0.0341203	1.56529e-29	-0.111676	0.00986005	9.999e-05	7.21209e-25	4.27002e-26	0.000609452
ENSG00000288755.2	28711	1.00896	11608.1	8408.56	6.55771e-08	21950	21950	363	380	0.97864	3.63517e-08	-0.203618	0.0369365	0.00039996	0.0007108	3.33554e-05	0.000615233
ENSG00000294123.1	28746	1.03444	11157.8	8401.13	6.68495e-05	-93366	-93366	15	15	0.00084336	4.77475e-05	-0.862967	0.212113	0.506649	0.509365	0.0217582	0.000646089
ENSG00000295332.1	28747	1.01778	11776.2	8479.46	2.74321e-18	2325	2325	365	382	0.978527	8.47702e-19	-0.412606	0.0464976	9.999e-05	1.84527e-14	9.89752e-16	0.000608439
ENSG00000287175.1	28756	1.00601	10418.4	8356.83	5.20009e-05	-580005	-580005	14	14	0.000786959	3.50794e-05	0.942294	0.227615	0.416658	0.41534	0.0178693	0.000684716
ENSG00000226005.7	28820	1.01131	11485.1	8415.36	3.91748e-49	33700	33700	412	429	0.0241201	5.99177e-51	-0.561291	0.0371438	9.999e-05	1.41141e-45	9.83007e-47	0.000622362
ENSG00000227101.3	28740	0.991481	12357	8574.3	2.39394e-18	51853	51853	3727	4321	0.757111	1.14451e-18	0.143482	0.0162311	9.999e-05	3.87115e-14	2.06865e-15	0.000574191
ENSG00000236990.2	28837	1.01088	11737.4	8456.26	2.83683e-18	23259	23259	427	440	0.0247358	7.87075e-19	-0.36162	0.0407136	9.999e-05	2.36462e-14	1.26667e-15	0.000608894
ENSG00000165568.18	29527	1.01229	10241.7	8348.29	0	35988	35988	5947	7737	0.434907	0	-0.42411	0.00795782	9.999e-05	0	0	0.000698146
ENSG00000304798.1	29434	1.01382	9901.56	8371.27	4.50889e-96	-15305	-15305	2191	2383	0.133952	3.38605e-100	-0.412984	0.0191846	9.999e-05	2.42473e-93	2.24389e-94	0.000722534
ENSG00000151631.8	29557	1.01423	9297.31	8285.41	3.1556e-274	-38975	-38975	6006	8080	0.454188	4.33068e-289	0.444436	0.0117718	9.999e-05	4.26518e-274	7.78381e-275	0.000769591
ENSG00000304775.1	29461	1.02947	9695.88	8310.09	3.73609e-105	-93733	-93733	5947	7737	0.434907	1.81134e-110	-0.294638	0.0130054	9.999e-05	3.91903e-104	3.83343e-105	0.000742121
ENSG00000304836.1	29310	1.01874	8189.2	8212.75	1.69028e-44	-119555	-119555	885	924	0.0519393	3.12389e-47	-0.448075	0.0308555	9.999e-05	2.45792e-41	1.65878e-42	0.000875141
ENSG00000187134.14	29343	1.03814	9477.1	8280.69	2.65833e-72	-89160	-89160	5307	6751	0.379483	3.42542e-76	-0.243123	0.0130326	9.999e-05	6.54789e-71	5.37333e-72	0.000761651
ENSG00000224251.6	29316	1.01124	9709.13	8370.5	1.88757e-153	5824	5824	1778	1909	0.107307	4.24423e-160	-0.525625	0.0190912	9.999e-05	3.88954e-151	4.66871e-152	0.000736143
ENSG00000151632.18	29275	1.00282	7430.45	8049.13	0	-16719	-16719	1778	1909	0.107307	0	1.32992	0.016766	9.999e-05	0	0	0.00095878
ENSG00000196139.14	29256	1.02244	10647.4	8405.44	1.75512e-214	261245	261245	4624	5721	0.321621	6.93964e-223	-0.262818	0.00800786	9.999e-05	3.63588e-215	5.53651e-216	0.00067408
ENSG00000264006.9	29332	1.0129	11504.3	8530.5	6.24969e-141	-47206	-47206	4468	5476	0.307813	2.60939e-144	0.392152	0.0150445	9.999e-05	1.25272e-138	1.42829e-139	0.000621693
ENSG00000228291.1	29308	0.996749	8617.56	8245.83	1.34436e-95	83911	83911	3993	4642	0.260933	3.44813e-101	-0.293526	0.0135652	9.999e-05	2.29157e-91	2.1017e-92	0.000824881
ENSG00000287848.1	29295	1.02892	10139.8	8379.79	5.43399e-245	74066	74066	3993	4642	0.260933	2.25565e-255	-0.464357	0.0131524	9.999e-05	6.13086e-248	1.03524e-248	0.0007095
ENSG00000231039.3	29326	0.994641	10010.2	8347.15	0	56771	56771	3993	4642	0.260933	0	-0.490917	0.0118405	9.999e-05	0	0	0.000709604
ENSG00000224034.2	29317	1.00816	11395.7	8445.08	0	19702	19702	5079	6255	0.648398	0	-0.57375	0.0119862	9.999e-05	0	0	0.000626513
ENSG00000215267.10	29278	1.0116	10164.3	8327.79	0	2468	2468	5079	6255	0.648398	0	-0.629873	0.0121957	9.999e-05	0	0	0.000703285
ENSG00000291045.2	29271	1.00645	10183.2	8348.78	0	-822	-822	3993	4642	0.260933	0	-0.710312	0.011901	9.999e-05	0	0	0.000700637
ENSG00000293782.1	29275	1.01458	9324.37	8273.66	7.47488e-108	-10780	-10780	1209	1255	0.0705532	8.5142e-114	-0.544744	0.0236743	9.999e-05	2.1704e-105	2.13585e-106	0.000767458
ENSG00000178462.12	29162	1.01496	8672.84	8196.94	6.52564e-241	79584	79584	3072	3426	0.19258	1.1285e-256	0.525417	0.0148412	9.999e-05	1.64459e-240	2.7188e-241	0.000825204
ENSG00000173848.19	29153	1.00183	10527.6	8370.54	1.60489e-98	140823	140823	3019	3405	0.1914	9.23044e-103	0.203131	0.00931221	9.999e-05	1.13672e-94	1.06043e-95	0.000676561
ENSG00000288922.3	29107	1.0165	10316.3	8348.67	8.10351e-60	56183	56183	3019	3405	0.1914	1.60043e-62	0.236304	0.0140469	9.999e-05	1.024e-56	7.68961e-58	0.000694185
ENSG00000287235.2	28854	1.01792	9950.91	8353.34	2.74501e-80	-2026	-2026	5230	6429	0.361383	6.7343e-84	0.21485	0.0109513	9.999e-05	1.19931e-77	1.02383e-78	0.000720043
ENSG00000196372.13	28755	1.00931	10895.8	8408.55	7.85333e-149	827	827	253	256	0.0143966	1.38959e-154	0.838812	0.0310351	9.999e-05	3.88106e-146	4.55671e-147	0.000655526
ENSG00000108021.22	28810	1.03368	9851.46	8299.04	1.03518e-264	31	31	5432	7088	0.601541	1.33943e-278	-0.154976	0.00418796	9.999e-05	1.75953e-269	3.15663e-270	0.000731529
ENSG00000226647.2	28777	1.01929	9479.92	8262.5	0	-40095	-40095	3971	4581	0.257509	0	-0.362819	0.00605176	9.999e-05	0	0	0.000756187
ENSG00000270427.1	28701	1.02492	9932.74	8284.25	1.57904e-29	37369	37369	1995	2125	0.119463	4.70485e-31	-0.142906	0.0122839	9.999e-05	3.73791e-26	2.23833e-27	0.000723222
ENSG00000272764.1	28812	1.01606	10974.1	8440.69	6.45866e-08	-91668	-91668	240	245	0.0137749	3.79794e-08	0.309515	0.0562252	0.00089991	0.000626318	2.94192e-05	0.000652479
ENSG00000057608.18	28920	1.01127	10246.5	8326.59	0	-28692	-28692	1995	2125	0.119463	0	-0.48312	0.00558386	9.999e-05	0	0	0.000697558
ENSG00000240180.1	28837	1.02368	11556.7	8509.28	3.83801e-14	12214	12214	5447	6795	0.381956	1.75533e-14	-0.0997699	0.01299	9.999e-05	2.6368e-10	1.35039e-11	0.000621343
ENSG00000134461.16	28845	1.0055	10510.3	8357.94	2.21304e-68	-5789	-5789	5907	7678	0.431591	2.08827e-71	-0.202733	0.0112423	9.999e-05	1.0364e-64	8.20588e-66	0.000678602
ENSG00000134452.20	28846	1.02757	10697	8348.64	4.00013e-94	23159	23159	3718	4278	0.759528	2.00455e-98	-0.12484	0.00585364	9.999e-05	1.45221e-92	1.33845e-93	0.000672224
ENSG00000232807.3	28950	1.0166	12175	8481.46	1.11565e-157	336	336	3627	4159	0.233783	2.1852e-162	0.241645	0.00871128	9.999e-05	3.90988e-156	4.79261e-157	0.000588258
ENSG00000300557.1	28911	0.996279	10427.1	8356.83	6.67261e-217	202	202	6288	8295	0.533727	1.06314e-226	-0.250133	0.00755249	9.999e-05	4.29141e-212	6.46116e-213	0.000681658
ENSG00000134470.21	28931	1.0099	10550	8346.75	1.73262e-185	-49	-49	6472	8516	0.47875	4.37494e-194	0.126385	0.00414556	9.999e-05	2.95888e-183	4.01938e-184	0.000677155
ENSG00000134460.19	28562	1.02361	11382.2	8410.92	9.77082e-56	-9636	-9636	833	868	0.0487969	7.8127e-58	0.228289	0.0141358	9.999e-05	6.89521e-53	5.05383e-54	0.000630851
ENSG00000134453.16	28594	1.01642	10085.1	8304.9	1.95769e-91	228	228	680	696	0.0391363	4.20102e-96	-0.297504	0.014125	9.999e-05	7.38815e-89	6.69812e-90	0.000710075
ENSG00000309541.1	28335	1.02201	10427.2	8365.79	3.08277e-25	23399	23399	5860	7833	0.559696	2.74652e-26	-0.141736	0.0133184	9.999e-05	1.12713e-21	6.48589e-23	0.000688203
ENSG00000309490.1	28334	1.02572	10798.6	8372.9	1.30904e-26	22287	22287	5860	7833	0.559696	1.06764e-27	-0.149662	0.0136746	9.999e-05	3.83312e-23	2.23512e-24	0.000665448
ENSG00000170525.21	28317	1.01567	11267	8394.68	1.17004e-118	251956	251956	6358	8778	0.493423	1.97696e-123	0.109896	0.00457683	9.999e-05	2.15232e-116	2.23135e-117	0.000635435
ENSG00000201581.1	28285	1.04543	9267.98	8131.54	2.72364e-30	20842	20842	3630	4143	0.232884	2.00037e-32	0.127408	0.0107027	9.999e-05	1.70099e-27	1.03112e-28	0.000780893
ENSG00000213994.4	28077	0.984651	10811.5	8437.68	1.1039e-10	-581	-581	2969	3312	0.186172	5.17493e-11	0.0947521	0.0144129	9.999e-05	1.48087e-06	7.23093e-08	0.000654555
ENSG00000215244.5	27822	1.00075	10157.3	8282.93	0	-37952	-37952	945	972	0.0546374	0	-0.495659	0.0116485	9.999e-05	0	0	0.000700931
ENSG00000302151.1	27822	1.02531	11516.7	8438.52	1.89347e-47	-38180	-38180	1107	1145	0.064362	4.53102e-49	-0.236239	0.0159448	9.999e-05	1.79502e-44	1.24119e-45	0.000623871
ENSG00000302099.1	27831	1.0228	11332.9	8379.6	5.02018e-52	-40961	-40961	945	972	0.0546374	3.56659e-54	-0.259265	0.0166134	9.999e-05	4.71871e-49	3.36705e-50	0.0006334
ENSG00000226705.1	27716	1.01902	13097.2	8567.97	2.18388e-39	-61201	-61201	1107	1145	0.064362	3.90782e-40	-0.234962	0.017629	9.999e-05	6.25035e-36	4.05939e-37	0.000547341
ENSG00000302118.1	27710	1.01328	10383.2	8364.15	8.15466e-17	-67066	-67066	6321	8583	0.482462	1.69358e-17	-0.0946965	0.0111003	9.999e-05	5.82104e-13	3.07272e-14	0.00068889
ENSG00000302173.1	27629	1.04399	9298.59	8164.34	3.27501e-80	-84878	-84878	945	972	0.0546374	1.02826e-85	-0.378215	0.0190638	9.999e-05	1.42352e-79	1.22822e-80	0.000777919
ENSG00000212743.2	27542	1.00058	10812.5	8359.68	6.79775e-263	-117099	-117099	945	972	0.0546374	1.07586e-274	-0.397267	0.0108178	9.999e-05	5.19493e-259	9.05779e-260	0.00065843
ENSG00000302067.1	27473	1.00492	10946.4	8374.62	3.20531e-20	-149110	-149110	945	972	0.0546374	4.9804e-21	-0.158403	0.0167911	9.999e-05	2.9394e-16	1.60551e-17	0.000651434
ENSG00000289934.1	27463	1.00093	10393.7	8336.55	1.00574e-90	-149866	-149866	945	972	0.0546374	5.31889e-95	-0.325425	0.0155442	9.999e-05	8.68449e-87	7.78596e-88	0.000685041
ENSG00000302136.1	27487	1.03296	10446.9	8317.14	3.45341e-35	-5015	-5015	6358	8778	0.493423	6.98449e-37	0.121663	0.00954522	9.999e-05	3.5293e-32	2.22461e-33	0.000689665
ENSG00000288915.2	27571	1.01741	10411.3	8277.63	2.39024e-45	-524	-524	5901	7515	0.422428	9.00629e-48	0.118175	0.00808928	9.999e-05	4.85279e-42	3.29441e-43	0.000688084
ENSG00000065675.16	27675	0.995439	11560.3	8417.71	1.95014e-56	3115	3115	5409	6787	0.381506	1.62788e-58	-0.0710145	0.00437039	9.999e-05	3.88555e-52	2.83541e-53	0.000614666
ENSG00000237943.8	27673	0.992889	10672.4	8339.2	6.13785e-244	3499	3499	111	111	0.00623946	1.67376e-255	-0.977432	0.0276771	9.999e-05	3.29905e-238	5.4191e-239	0.000665149
ENSG00000225948.3	27566	1.005	10463.4	8314.98	0	9290	9290	1363	1450	0.0815156	0	-0.701309	0.0151311	9.999e-05	0	0	0.000681511
ENSG00000223784.3	27511	1.03953	10573.4	8289.15	0	359727	359727	6266	8258	0.535807	0	-0.47013	0.00927136	9.999e-05	0	0	0.000683049
ENSG00000287277.3	27331	1.01463	11074.1	8369.61	0	-77568	-77568	6266	8258	0.535807	0	-0.528569	0.00814651	9.999e-05	0	0	0.000646246
ENSG00000295051.1	26736	1.00158	11767.4	8514.68	3.34889e-05	76021	76021	455	485	0.0272625	2.64105e-05	-0.117394	0.0279201	0.327667	0.324954	0.0140868	0.000605241
ENSG00000198879.13	26965	0.991138	10900.7	8410.84	1.34465e-224	-230993	-230993	3948	4622	0.259838	2.97912e-233	0.241981	0.00719571	9.999e-05	1.30548e-218	2.01261e-219	0.000650792
ENSG00000296025.1	27079	0.988859	8594.8	8145.5	8.29721e-72	-9812	-9812	1101	1156	0.0649803	6.78381e-77	0.50256	0.0268105	9.999e-05	4.01095e-67	3.21944e-68	0.000824615
ENSG00000151655.19	26969	1.01074	11321	8433.2	5.45218e-81	127678	127678	6120	7953	0.447099	7.54381e-84	-0.218657	0.0111488	9.999e-05	9.33121e-78	7.97339e-79	0.000631249
ENSG00000151657.12	26932	1.01742	10578.1	8356.1	2.02727e-154	-16848	-16848	3649	4181	0.76498	2.198e-161	0.137717	0.00498095	9.999e-05	5.25144e-153	6.35204e-154	0.000677242
ENSG00000165629.20	26932	0.977896	13321.3	8688.96	0	8538	8538	3542	4029	0.226628	0	0.564073	0.00433065	9.999e-05	0	0	0.000529909
ENSG00000165632.9	26690	1.02491	10381.4	8331.59	3.07408e-08	-1361	-1361	5060	6152	0.345812	1.42287e-08	-0.0232214	0.00409116	0.00039996	0.000258318	1.22042e-05	0.000691972
ENSG00000305746.1	26688	1.03844	8979.36	8198.57	3.01688e-05	-114485	-114485	15	15	0.000850437	1.65285e-05	0.520241	0.120715	0.217478	0.221371	0.0097059	0.000803942
ENSG00000233990.1	26572	1.0293	9505.7	8298.57	1.14655e-07	39	39	516	527	0.0296234	5.3165e-08	-0.156311	0.0287064	0.00089991	0.000880693	4.12639e-05	0.000756916
ENSG00000107485.18	25955	1.00083	9822.83	8372.7	1.06151e-13	373790	373790	3165	3590	0.201821	3.11518e-14	0.037224	0.00489389	9.999e-05	1.02449e-09	5.20554e-11	0.000724812
ENSG00000232638.2	25946	1.0222	9461.07	8346.47	1.29904e-09	4189	4189	6297	8484	0.476897	5.35927e-10	0.086446	0.0139087	9.999e-05	9.47096e-06	4.57384e-07	0.000758505
ENSG00000197308.10	25896	0.999166	9182.6	8297.8	2.4283e-13	3266	3266	6217	8344	0.530972	5.71064e-14	0.0785334	0.0104337	9.999e-05	2.26797e-09	1.14687e-10	0.000774844
ENSG00000307416.1	25723	1.02188	7895.36	8166.52	4.93352e-09	-19461	-19461	6078	8016	0.54941	1.44294e-09	-0.0836432	0.013809	9.999e-05	3.09006e-05	1.48175e-06	0.000908745
ENSG00000297769.1	24365	1.00371	7096.32	8168.73	1.79798e-05	307493	307493	4167	4881	0.274368	9.18449e-06	0.0616472	0.0138903	0.120888	0.118674	0.00527044	0.00100423
ENSG00000308749.1	24005	1.01503	7475.31	8291.68	5.28128e-07	129979	129979	6428	8545	0.519674	2.61831e-07	-0.056611	0.0109858	0.00359964	0.00360236	0.000166888	0.000957362
ENSG00000234752.2	23575	1.00191	7691.81	8303.72	1.55576e-07	156225	156225	200	203	0.0114122	7.39608e-08	0.191476	0.0355515	0.00159984	0.00117969	5.51407e-05	0.000925902
ENSG00000303941.1	24094	1.00394	8520.59	8413.92	3.17469e-14	-23552	-23552	4301	5064	0.715346	1.02747e-14	0.0717873	0.00926372	9.999e-05	2.4758e-10	1.26837e-11	0.000836513
ENSG00000200849.1	24571	0.999363	8054.73	8406.72	0.000184541	-96076	-96076	215	220	0.0123693	0.000137702	0.109526	0.0287173	0.774623	0.774057	0.0325051	0.00088336
ENSG00000270111.5	24823	1.02717	9024.21	8368.78	5.39372e-47	-252479	-252479	3540	4006	0.225183	5.45391e-49	0.14323	0.00967552	9.999e-05	3.40892e-44	2.35201e-45	0.000796661
ENSG00000296476.1	25387	1.01261	10334.3	8563.52	0.000159471	844530	844530	77	77	0.00433754	0.000136674	-0.333204	0.087322	0.805519	0.803958	0.0337038	0.000691977
ENSG00000048740.19	25473	1.01896	9065.9	8328.78	3.54826e-54	365359	365359	5383	6760	0.620011	9.47932e-57	0.044746	0.00279831	9.999e-05	3.67538e-51	2.66537e-52	0.00079061
ENSG00000229240.9	25896	1.00206	9608.61	8430.19	3.00385e-05	539316	539316	48	48	0.00269815	2.1503e-05	-0.486635	0.114475	0.249975	0.249818	0.010917	0.000741304
ENSG00000237986.4	25459	0.997037	7081.54	8069.14	0	7596	7596	3335	4101	0.230523	0	0.890481	0.0130514	9.999e-05	0	0	0.00100382
ENSG00000230322.1	25436	1.02915	9269.89	8327.42	9.97885e-16	-2165	-2165	190	191	0.0107376	1.99079e-16	0.201047	0.0244025	9.999e-05	4.35568e-12	2.27788e-13	0.000776119
ENSG00000310009.1	25360	0.999605	9432.7	8371.9	1.5099e-06	-38840	-38840	4897	5931	0.33339	8.92513e-07	0.0315041	0.00640653	0.0128987	0.0141677	0.000648514	0.000754432
ENSG00000310031.1	25328	1.02501	8597.96	8269.54	8.65441e-257	-756	-756	3916	4671	0.262563	3.24458e-271	-0.135897	0.00372614	9.999e-05	3.63755e-259	6.34561e-260	0.000835478
ENSG00000309976.1	25328	1.02349	9284.42	8363.11	3.52427e-81	-12310	-12310	2174	2410	0.135561	9.83487e-85	-0.111652	0.00566173	9.999e-05	5.17248e-79	4.44822e-80	0.000773297
ENSG00000181800.7	25461	1.00584	11239.2	8535.67	1.33521e-43	-181043	-181043	5383	6760	0.620011	1.36007e-44	0.0395185	0.0028049	9.999e-05	8.88486e-40	5.93075e-41	0.000634684
ENSG00000301463.1	25648	1.00204	9455.77	8355.17	1.49169e-66	266474	266474	5691	7590	0.573356	1.6178e-69	0.152606	0.00858198	9.999e-05	1.05401e-62	8.23112e-64	0.000753277
ENSG00000271360.1	25761	1.03004	9412.83	8296.79	4.46497e-09	99676	99676	5691	7590	0.573356	1.74484e-09	0.0603611	0.0100162	9.999e-05	3.06479e-05	1.46974e-06	0.000764588
ENSG00000148429.15	25758	0.988682	10270.8	8436.26	2.03812e-127	99315	99315	5691	7590	0.573356	6.65129e-132	0.163784	0.00658748	9.999e-05	5.14554e-122	5.47422e-123	0.000690054
ENSG00000271046.2	25780	1.01232	10259.1	8437.56	7.51277e-195	534	534	4204	4938	0.277578	1.02684e-201	0.418838	0.0134595	9.999e-05	3.49126e-193	4.90974e-194	0.000696974
ENSG00000308311.1	25642	1.01555	11906.5	8621.33	1.05805e-130	-43744	-43744	2829	3115	0.175098	1.91749e-132	0.396027	0.0158942	9.999e-05	1.3806e-128	1.50963e-129	0.000601289
ENSG00000134463.15	25696	1.02111	8786.69	8218.93	0	-1167	-1167	5575	7129	0.599269	0	0.388922	0.00793926	9.999e-05	0	0	0.000816368
ENSG00000148426.14	25987	1.02669	8643.68	8181.54	2.49596e-101	-29246	-29246	466	479	0.0269252	4.33848e-108	-0.530625	0.0236905	9.999e-05	5.60483e-100	5.3749e-101	0.000831574
ENSG00000225778.6	26146	1.0008	10563.9	8463.73	4.86693e-60	-52356	-52356	4376	5114	0.287497	6.32104e-62	0.248561	0.0148499	9.999e-05	4.64032e-56	3.47103e-57	0.000673973
ENSG00000151461.20	26771	1.00305	11357.6	8449.48	0	12758	12758	6380	8564	0.481408	0	-0.168156	0.00365113	9.999e-05	0	0	0.00062742
ENSG00000294071.1	26790	1.0222	10501.9	8395.39	2.07319e-49	-25361	-25361	792	821	0.0461495	2.36056e-51	-0.476899	0.0314284	9.999e-05	2.20016e-46	1.54084e-47	0.000683351
ENSG00000181192.12	26790	1.02314	9851.05	8257.31	1.5303e-236	10628	10628	5479	6873	0.386359	3.45177e-250	0.225935	0.00647039	9.999e-05	6.44472e-238	1.05786e-238	0.00072874
ENSG00000305675.1	26741	1.01387	10864.8	8376.07	1.10187e-40	-13006	-13006	559	597	0.966442	2.2873e-42	0.365409	0.0266445	9.999e-05	3.77796e-37	2.47522e-38	0.000658511
ENSG00000065665.21	26741	1.01689	12432.1	8547.13	0	30772	30772	5799	7392	0.415514	0	-0.273511	0.00623078	9.999e-05	0	0	0.000576162
ENSG00000165609.14	26652	1.03093	9489.15	8248.11	0	70004	70004	3999	4729	0.265853	0	0.304834	0.00721444	9.999e-05	0	0	0.000758686
ENSG00000151465.14	26651	1.01889	11107.9	8369.93	8.30962e-273	45197	45197	4869	6009	0.337774	1.04047e-284	0.159301	0.00425451	9.999e-05	7.91367e-274	1.44306e-274	0.000645299
ENSG00000228302.3	26730	0.999959	11039.3	8399.28	6.53122e-122	18050	18050	3999	4729	0.265853	9.51255e-127	0.175418	0.00720466	9.999e-05	7.28968e-118	7.61287e-119	0.000644759
ENSG00000304640.1	26811	1.00331	9926.47	8292.65	0	-83493	-83493	3999	4729	0.265853	0	0.505708	0.00873644	9.999e-05	0	0	0.00071791
ENSG00000183049.14	26811	1.00784	10704.7	8382.56	0	-83652	-83652	3999	4729	0.265853	0	0.591699	0.00632564	9.999e-05	0	0	0.000666861
ENSG00000289395.3	26809	1.01417	10490.5	8339.73	0	-84883	-84883	3999	4729	0.265853	0	0.502376	0.0077388	9.999e-05	0	0	0.000682071
ENSG00000285994.1	26991	1.02513	9466.21	8207.66	0	-297256	-297256	3999	4729	0.265853	0	0.331557	0.00466572	9.999e-05	0	0	0.00075891
ENSG00000123240.17	27981	1.01648	11888.1	8383.67	3.14605e-162	638	638	2779	3058	0.171914	5.33717e-169	0.18257	0.00644428	9.999e-05	9.45597e-161	1.18245e-161	0.000602424
ENSG00000151468.11	27981	0.997617	11198.8	8391.93	0	-83194	-83194	3837	4554	0.256005	0	0.871719	0.0114913	9.999e-05	0	0	0.000635022
ENSG00000234175.1	28044	1.0277	11736.9	8382.58	2.06097e-06	704421	704421	26	26	0.0014615	1.25369e-06	0.655472	0.135139	0.0180982	0.0212988	0.000970862	0.000612709
ENSG00000228330.1	28047	1.01833	12242.4	8440.64	5.24014e-09	-4690	-4690	3580	4125	0.231872	2.82711e-09	0.0905633	0.0152271	0.00039996	5.33229e-05	2.54889e-06	0.000585395
ENSG00000203414.2	28045	1.01407	11429.6	8359.56	2.20556e-165	299	299	527	546	0.969309	8.89114e-173	-1.16817	0.0407543	9.999e-05	1.3764e-163	1.74062e-164	0.000626025
ENSG00000065328.17	28050	1.00543	11692.5	8408.7	0	28001	28001	4377	5157	0.289882	0	-0.268912	0.00366656	9.999e-05	0	0	0.000609992
ENSG00000306852.1	27996	1.01585	9973.88	8211.81	2.07314e-06	-184818	-184818	3512	4041	0.227867	9.78717e-07	-0.0660944	0.0134904	0.019698	0.0191132	0.00087214	0.000717836
ENSG00000107537.14	27991	1.01497	11415.3	8339.97	2.95609e-152	-3034	-3034	5617	7451	0.418831	1.99953e-159	-0.268885	0.00978792	9.999e-05	2.07774e-150	2.48696e-151	0.00062702
ENSG00000289585.3	27905	1.0218	10959.1	8322.3	3.02333e-06	-646379	-646379	16	16	0.000899382	1.71474e-06	0.689957	0.14411	0.0308969	0.0299699	0.00135994	0.000654762
ENSG00000086475.15	27906	1.00918	11860.9	8402.63	9.978e-25	-230086	-230086	3635	4202	0.236227	1.19438e-25	-0.0605152	0.00576194	9.999e-05	7.73521e-21	4.41776e-22	0.000602175
ENSG00000165626.19	27873	0.990161	13436.9	8566.98	1.06059e-215	-124605	-124605	140	143	0.00804003	5.77177e-220	1.62488	0.0498589	9.999e-05	1.69871e-209	2.52857e-210	0.000527795
ENSG00000165630.15	27911	1.01311	11047.3	8339.15	0	52169	52169	6039	7813	0.560821	0	0.21892	0.00495935	9.999e-05	0	0	0.000647451
ENSG00000227474.1	27900	1.04016	10590.6	8269.79	7.14469e-39	-488	-488	5521	7161	0.402564	5.63868e-41	-0.178796	0.0132689	9.999e-05	3.16984e-36	2.06372e-37	0.000682102
ENSG00000273474.1	27846	1.03738	11128.7	8393.81	2.58355e-38	-25654	-25654	1722	1945	0.109331	8.16467e-40	0.319112	0.0240441	9.999e-05	1.57666e-35	1.02068e-36	0.000648474
ENSG00000151474.23	27419	1.01168	11494.4	8466.02	0	-754914	-754914	5368	6718	0.377635	0	-0.185134	0.00445648	9.999e-05	0	0	0.000621944
ENSG00000303062.1	27600	1.01729	10440.2	8349.99	6.09511e-17	126812	126812	2463	2691	0.151265	1.17365e-17	0.118634	0.013837	9.999e-05	3.88692e-13	2.0551e-14	0.00068615
ENSG00000065809.14	27584	1.03443	8650.13	8119.07	0	-115218	-115218	2463	2691	0.151265	0	0.319722	0.00784699	9.999e-05	1.34124e-315	2.7263e-316	0.000833309
ENSG00000284024.4	27178	1.03187	10530	8378.21	2.50154e-33	6188	6188	2923	3230	0.181583	1.09601e-34	-0.129001	0.0104554	9.999e-05	3.19079e-30	1.98221e-31	0.000683954
ENSG00000187522.16	27178	1.00009	10970.4	8424.91	1.3665e-57	90	90	623	655	0.0368184	1.15566e-59	-0.256317	0.0156145	9.999e-05	1.4823e-53	1.09061e-54	0.000648838
ENSG00000185267.10	27174	1.01797	10308.6	8365.68	3.55108e-31	-5816	-5816	205	210	0.0118283	1.72857e-32	0.58641	0.0492092	9.999e-05	1.21684e-27	7.38912e-29	0.000695081
ENSG00000152455.16	27112	1.03961	8943.63	8190.95	1.64891e-44	-717	-717	5146	6488	0.36474	2.3027e-47	-0.0940228	0.0064651	9.999e-05	3.83395e-42	2.60586e-43	0.000807495
ENSG00000272853.3	27114	1.01789	8788.79	8192.58	1.06549e-32	4858	4858	3151	3545	0.199314	9.19143e-35	-0.111187	0.00900113	9.999e-05	2.92881e-29	1.80483e-30	0.000815204
ENSG00000152457.19	26963	1.02885	9567.38	8278.96	1.63189e-124	-42407	-42407	5612	7186	0.403935	2.62254e-131	-0.12752	0.00514114	9.999e-05	5.38993e-124	5.77837e-125	0.000751913
ENSG00000152463.15	27005	1.01828	8241.38	8199.62	7.92511e-72	3241	3241	431	443	0.0249016	2.02038e-76	0.614594	0.0328935	9.999e-05	3.83404e-69	3.11315e-70	0.000869453
ENSG00000176244.7	26952	1.03849	7373.8	8081.82	1.86956e-149	7131	7131	2465	2697	0.151602	2.00207e-161	0.514026	0.0185888	9.999e-05	3.59695e-151	4.31827e-152	0.000978924
ENSG00000152464.15	26968	1.01104	9173.14	8283.1	6.44439e-86	6769	6769	348	354	0.0199011	1.56739e-90	-0.472773	0.0231585	9.999e-05	7.45635e-83	6.5405e-84	0.000779084
ENSG00000176236.6	26972	1.01175	9000.82	8276.83	3.9022e-152	-237	-237	1028	1072	0.0602586	1.68853e-160	-0.732258	0.0265613	9.999e-05	6.47311e-150	7.72633e-151	0.000794201
ENSG00000206448.3	26998	1.00771	9605.09	8359.39	7.01824e-114	42179	42179	5386	6652	0.373918	5.98839e-119	-0.247272	0.0104998	9.999e-05	9.68459e-111	9.78301e-112	0.000743139
ENSG00000152465.18	26996	1.03885	8122.46	8128.98	0	28806	28806	5386	6652	0.373918	0	-0.384912	0.00634564	9.999e-05	0	0	0.00088885
ENSG00000148468.17	27141	1.00781	9634.44	8356.26	1.27998e-138	-173790	-173790	5386	6652	0.373918	7.34887e-145	-0.221234	0.00847038	9.999e-05	1.10443e-135	1.24301e-136	0.000740906
ENSG00000293819.1	27123	1.02229	8838.2	8305.63	5.03356e-06	116214	116214	3226	3630	0.204047	2.85947e-06	-0.0710834	0.0151766	0.0418958	0.0401986	0.00181774	0.000811965
ENSG00000293799.1	27266	1.00812	9010.18	8272.01	1.27264e-15	-6072	-6072	3226	3630	0.204047	2.04523e-16	-0.088205	0.0107103	9.999e-05	9.31387e-12	4.85207e-13	0.000792308
ENSG00000148481.14	27265	1.03542	8023.33	8118.14	2.65749e-81	-6550	-6550	3226	3630	0.204047	2.29742e-87	-0.0948495	0.00473342	9.999e-05	4.04035e-80	3.49754e-81	0.000898704
ENSG00000165983.15	27036	1.02609	7864.87	8140.91	0	65	65	5298	6653	0.626026	0	0.349413	0.00615644	9.999e-05	0	0	0.00091368
ENSG00000287925.2	26973	1.00293	8706.35	8301.97	0	-6495	-6495	5561	6981	0.607589	0	0.737212	0.00916455	9.999e-05	0	0	0.000818364
ENSG00000165985.12	26973	1.01956	9399.66	8347.72	0	-8447	-8447	5561	6981	0.607589	0	1.04086	0.00641033	9.999e-05	0	0	0.000762716
ENSG00000225213.2	27302	0.995649	9459.16	8380.73	4.95387e-11	-19103	-19103	4833	6009	0.662188	1.93361e-11	0.0825106	0.0122787	9.999e-05	5.00183e-07	2.45774e-08	0.000751208
ENSG00000148484.18	27396	1.025	8847.75	8257.9	0	-2627	-2627	5353	6881	0.61321	0	0.672715	0.00355011	9.999e-05	0	0	0.000811898
ENSG00000286958.2	27397	0.99791	9171.43	8377.55	4.54577e-09	616	616	5016	6115	0.343732	2.12688e-09	-0.0811848	0.0135441	0.00029997	4.2616e-05	2.03923e-06	0.000775423
ENSG00000296126.1	27583	1.01816	9143.6	8338.21	6.5883e-114	242810	242810	3992	4621	0.259753	2.8273e-119	0.343723	0.0145744	9.999e-05	6.2133e-112	6.30633e-113	0.000783661
ENSG00000302752.1	27493	1.02755	8483.78	8224.35	5.52896e-206	190616	190616	3961	4585	0.257729	1.01955e-218	0.417151	0.0128391	9.999e-05	1.31677e-207	1.94898e-208	0.000847507
ENSG00000295162.1	27466	1.02008	8656.61	8265.24	2.48159e-183	106745	106745	3979	4603	0.258743	1.06284e-193	0.375096	0.0123165	9.999e-05	5.50411e-183	7.46647e-184	0.000828315
ENSG00000107611.16	27472	1.04138	8105.85	8135.78	0	9367	9367	4002	4635	0.26054	0	0.719569	0.00701182	9.999e-05	0	0	0.000891492
ENSG00000273153.1	27459	1.02797	9309.64	8295.53	0	-3263	-3263	3992	4621	0.259753	0	0.526757	0.0120677	9.999e-05	0	0	0.000772473
ENSG00000107614.22	27452	1.02441	8554.1	8157.37	0	-5	-5	4065	4718	0.265205	0	0.493429	0.00769879	9.999e-05	0	0	0.000839575
ENSG00000026025.16	27445	1.00279	10721.5	8433.5	2.93983e-163	11516	11516	2729	3036	0.829342	4.43884e-169	0.149258	0.00526715	9.999e-05	1.13536e-159	1.41275e-160	0.000664567
ENSG00000229124.9	27450	1.03717	8581.7	8163.2	3.67489e-109	9728	9728	2729	3036	0.829342	1.03876e-116	0.114218	0.00489851	9.999e-05	4.05304e-109	4.05759e-110	0.00084079
ENSG00000234961.1	27480	1.02059	9369.1	8268.5	2.02666e-84	-21737	-21737	6468	8686	0.511693	4.17942e-89	0.0776545	0.00383556	9.999e-05	4.29699e-82	3.75616e-83	0.000765493
ENSG00000204832.11	27273	1.01832	8883.84	8226.51	4.149e-103	-4160	-4160	638	657	0.036935	2.12745e-109	0.569051	0.0252465	9.999e-05	5.75049e-101	5.53755e-102	0.000806614
ENSG00000148488.17	27173	1.01806	7685.14	8064.03	4.12507e-190	-4942	-4942	3895	4601	0.258628	7.94091e-206	0.307611	0.00977953	9.999e-05	1.40433e-189	1.95217e-190	0.000932279
ENSG00000165996.14	27254	1.02811	8409.03	8171.8	6.74388e-117	35232	35232	5622	7104	0.600675	7.34528e-125	-0.203393	0.00841963	9.999e-05	3.91867e-116	4.05824e-117	0.000855213
ENSG00000260589.1	27364	1.00203	10192.3	8407.87	1.29864e-22	65476	65476	228	232	0.013044	1.94444e-23	-0.280655	0.0280526	9.999e-05	1.21659e-18	6.80914e-20	0.000698861
ENSG00000136738.15	27361	0.997972	9605.07	8343.81	8.49968e-163	59846	59846	2711	2991	0.831872	2.1609e-170	-0.122383	0.00430111	9.999e-05	1.70926e-158	2.11588e-159	0.000740445
ENSG00000229190.2	27356	1.02894	9162.01	8292.38	0.000380619	-32636	-32636	13	13	0.00073083	0.00026491	-0.627377	0.171936	0.965203	0.967581	0.0402798	0.000785195
ENSG00000148483.9	27285	1.02251	8642.05	8220.97	0	-88087	-88087	6354	8362	0.470039	0	-0.546306	0.0112855	9.999e-05	0	0	0.000830453
ENSG00000260314.3	27159	1.04331	7521.23	8082.32	1.02465e-152	34515	34515	2034	2189	0.123047	6.11027e-165	0.492623	0.0176133	9.999e-05	2.91257e-155	3.55608e-156	0.000961424
ENSG00000165995.24	27595	1.00866	9349.02	8387.25	3.42146e-75	448158	448158	4932	6127	0.655593	2.93806e-78	0.113173	0.00598234	9.999e-05	7.81218e-72	6.45197e-73	0.000763757
ENSG00000240291.2	28178	1.03274	6612.4	8000.49	0	-13732	-13732	5335	6790	0.381675	0	0.505492	0.00826076	9.999e-05	0	0	0.0010893
ENSG00000241058.4	28305	1.02261	8468.02	8293.34	1.43431e-143	-20159	-20159	5277	6727	0.378163	3.68822e-151	-0.161358	0.00604097	9.999e-05	8.69449e-143	1.00858e-143	0.000847544
ENSG00000165997.5	28305	1.06025	7419.32	8128.41	1.60581e-98	-1615	-1615	5363	6831	0.384023	9.16775e-106	0.108451	0.00489737	9.999e-05	2.54339e-100	2.44369e-101	0.000980593
ENSG00000204740.11	27679	1.00925	7736.6	8316.16	1.68714e-107	443858	443858	778	806	0.0453114	7.46772e-113	0.69353	0.0302721	9.999e-05	1.45178e-104	1.42272e-105	0.000923065
ENSG00000233968.10	28059	1.00828	7772.78	8317.05	0	-9981	-9981	5270	6613	0.371726	0	-0.401033	0.0092336	9.999e-05	0	0	0.000918438
ENSG00000120594.17	28132	1.03817	6757.88	8083.24	6.22209e-55	386335	386335	3238	3718	0.209017	3.09634e-59	0.100438	0.00614166	9.999e-05	4.94221e-53	3.62511e-54	0.00106797
ENSG00000285852.2	28126	1.0041	8107.67	8321	1.86149e-16	-25453	-25453	5228	6542	0.632224	3.32869e-17	-0.0683002	0.0080811	9.999e-05	1.34765e-12	7.08304e-14	0.000879147
ENSG00000238246.1	27615	1.01969	7184.79	8149.67	2.82749e-22	-11411	-11411	6130	8243	0.46335	9.10998e-24	0.0850295	0.00843527	9.999e-05	9.0329e-19	5.06125e-20	0.000997768
ENSG00000287613.1	27589	1.02852	7065.92	8136.66	8.46938e-27	60014	60014	3186	3640	0.204609	1.17302e-28	0.0623852	0.00559728	9.999e-05	1.37385e-23	8.04194e-25	0.00101784
ENSG00000228753.1	23752	1.06291	5019.57	7915.44	0	183379	183379	2527	2904	0.163238	0	1.15	0.0152447	9.999e-05	0	0	0.00145043
ENSG00000228219.1	23511	1.00041	2988.21	7037.9	0	101696	101696	2527	2904	0.163238	0	1.2425	0.0107208	9.999e-05	0	0	0.00238024
ENSG00000078114.19	23087	1.02101	5974.09	8162.11	0	-80633	-80633	2527	2904	0.163238	0	1.36137	0.0123461	9.999e-05	0	0	0.00120044
ENSG00000078403.17	21888	1.01866	5149.68	8056.13	1.16348e-41	441188	441188	2509	2751	0.154637	4.87136e-45	0.0923463	0.0065202	9.999e-05	1.20136e-38	7.95155e-40	0.00139127
ENSG00000180592.17	21875	0.991358	5958.26	8298.94	8.6901e-07	2887	2887	686	710	0.039919	4.47276e-07	-0.189908	0.0375946	0.00539946	0.00542445	0.000250357	0.00119041
ENSG00000286881.3	21874	1.02127	5943.75	8240.93	6.61523e-05	690809	690809	3699	4249	0.238869	3.98606e-05	0.058287	0.0141804	0.315468	0.315154	0.0136762	0.00120668
ENSG00000308089.1	21863	1.00807	6313.92	8278.97	0.000172591	-958316	-958316	11	12	0.000694847	0.000113937	-0.818883	0.212114	0.658934	0.660395	0.0279099	0.00113044
ENSG00000223984.1	21673	1.03783	5282.9	8044.36	4.39682e-07	339548	339548	2509	2751	0.154637	1.40805e-07	0.0374211	0.00710278	0.00259974	0.00181428	8.45044e-05	0.00136577
ENSG00000289528.1	21517	1.00694	5600.76	8146.34	5.65994e-05	-350547	-350547	51	52	0.00292365	3.04297e-05	-0.217435	0.0521124	0.270873	0.268576	0.0117124	0.00127375
ENSG00000304565.1	21455	0.998707	6117.76	8283.95	1.26759e-12	140508	140508	595	642	0.0360917	3.10567e-13	-0.234558	0.0321266	9.999e-05	7.94862e-09	3.99798e-10	0.0011626
ENSG00000279623.1	21339	1.03804	5551.19	8154	1.88123e-20	122215	122215	44	44	0.0024733	8.38528e-22	-1.10277	0.114625	9.999e-05	2.53332e-17	1.3999e-18	0.00129991
ENSG00000201364.1	21355	1.01864	5156.85	8170.82	0.000752907	-894067	-894067	38	38	0.00213771	0.000492973	0.52238	0.149857	0.977302	0.9786	0.0407149	0.00138933
ENSG00000136770.11	21156	1.02784	4506.94	7955.73	1.53381e-68	81	81	133	136	0.00764474	4.25708e-75	-0.617666	0.0333612	9.999e-05	1.11682e-66	8.93905e-68	0.00159491
ENSG00000302642.1	20936	1.00342	5810.73	8315.4	2.85043e-08	-6705	-6705	1724	1995	0.112142	1.27275e-08	-0.127948	0.0224662	0.00029997	0.000160522	7.60943e-06	0.00122615
ENSG00000303668.1	20934	1.03596	4739.04	8039.89	2.09652e-23	19872	19872	215	218	0.0122541	2.69175e-25	0.384803	0.0369128	9.999e-05	2.02781e-20	1.15383e-21	0.00152136
ENSG00000279631.1	20937	1.01505	5005.67	8118.2	2.24659e-31	-53492	-53492	4443	5366	0.301676	1.21578e-33	-0.0815026	0.00671383	9.999e-05	4.39037e-28	2.67589e-29	0.00142937
ENSG00000303647.1	20945	1.01538	4334.6	7964.91	2.47251e-71	-1946	-1946	323	327	0.0183811	4.47357e-78	-0.443263	0.0234595	9.999e-05	9.92898e-69	8.03724e-70	0.00165068
ENSG00000261671.1	20940	1.02033	4856.67	8173.47	0.000208159	686375	686375	28	28	0.00157409	0.000125637	0.626044	0.163178	0.627837	0.627448	0.026571	0.00147606
ENSG00000148444.16	20983	0.992152	5374.72	8276.08	3.68038e-44	81	81	1704	2005	0.112704	1.58245e-46	0.100615	0.00698352	9.999e-05	4.06708e-40	2.72148e-41	0.00131996
ENSG00000168283.14	20963	1.05194	4460.79	7968.27	1.83681e-06	-122519	-122519	4443	5366	0.301676	5.86168e-07	-0.0245022	0.00490101	0.00579942	0.00621398	0.000286516	0.00162556
ENSG00000272516.1	20941	1.01879	4749.15	8099.99	3.11627e-10	867	867	106	108	0.00607492	6.31711e-11	-0.457995	0.0699847	9.999e-05	1.14075e-06	5.57956e-08	0.0015086
ENSG00000271981.2	20918	1.01546	5183.58	8201.24	1.48918e-08	-1219	-1219	106	108	0.00607492	5.05988e-09	-0.368937	0.0630546	0.00019998	6.62364e-05	3.16052e-06	0.00138055
ENSG00000077327.16	20866	1.04588	4192.06	7950.67	3.55304e-38	40	40	43	44	0.0024733	8.74222e-42	1.60834	0.118134	9.999e-05	4.09641e-36	2.66441e-37	0.00172589
ENSG00000286810.2	21006	1.0291	4903.41	8116.39	2.98524e-166	-42892	-42892	1600	1968	0.110636	7.9232e-179	-0.439087	0.0150419	9.999e-05	2.82514e-167	3.62038e-168	0.00146671
ENSG00000302436.1	21715	1.02078	4649.96	7998.25	2.89741e-27	30	30	210	216	0.0121417	1.24035e-29	0.396353	0.0349311	9.999e-05	4.46932e-24	2.62799e-25	0.00154188
ENSG00000279819.1	21981	1.03175	5680.25	8190.18	3.99068e-14	-189	-189	47	47	0.00264193	5.71435e-15	0.363012	0.0463974	9.999e-05	1.10469e-10	5.68544e-12	0.00126748
ENSG00000150867.14	22058	1.01656	5219.63	8135.7	1.09035e-23	-187729	-187729	4082	4796	0.26959	2.53521e-25	0.0368516	0.00353308	9.999e-05	2.71267e-20	1.54166e-21	0.00137158
ENSG00000297866.1	22671	1.02208	5114.68	8071.31	0	15614	15614	6497	8739	0.491231	0	-0.486785	0.00812269	9.999e-05	0	0	0.00140256
ENSG00000165309.14	23095	1.02619	5362.37	8088.13	0	-72737	-72737	5766	7377	0.414671	0	-0.395684	0.00763159	9.999e-05	0	0	0.00133984
ENSG00000148450.13	23698	1.00596	6456.7	8289.31	0	-23394	-23394	402	415	0.0234199	0	-0.947052	0.018015	9.999e-05	0	0	0.00110459
ENSG00000229932.3	23635	1.01981	6137.78	8187.11	2.93793e-05	531119	531119	51	52	0.00292299	1.58512e-05	-0.341816	0.0791434	0.160584	0.158007	0.00697841	0.00116792
ENSG00000224215.2	24110	1.01146	6831.12	8330.46	2.80544e-140	-14317	-14317	2509	2770	0.155723	4.82564e-147	0.454965	0.0172827	9.999e-05	5.31626e-138	6.04465e-139	0.00104621
ENSG00000179133.15	24112	1.00259	6773.69	8317.74	6.5126e-104	-15219	-15219	2509	2770	0.155723	4.58836e-109	0.424027	0.0188425	9.999e-05	2.43444e-100	2.33951e-101	0.0010516
ENSG00000287124.3	24388	1.01637	6637.42	8176.06	3.60264e-75	601	601	394	406	0.0228218	3.30501e-80	-0.615519	0.0321208	9.999e-05	1.65825e-72	1.37435e-73	0.00107868
ENSG00000165312.7	24384	1.00613	6704.8	8201.56	0	-48	-48	394	406	0.0228218	0	-1.18652	0.0146421	9.999e-05	0	0	0.0010638
ENSG00000120549.19	23890	1.00871	7756.39	8432.3	1.92235e-20	176561	176561	4510	5706	0.320778	3.98326e-21	-0.139453	0.0147454	9.999e-05	1.0815e-16	5.93689e-18	0.000920525
ENSG00000289188.1	24131	1.01415	7302.49	8248.16	6.62664e-25	15327	15327	3745	4312	0.242411	2.74913e-26	0.157274	0.0147785	9.999e-05	2.48111e-21	1.42393e-22	0.000979689
ENSG00000107863.20	24088	1.0182	8208.91	8367.18	3.16461e-99	-127645	-127645	3745	4312	0.242411	1.54346e-103	0.131201	0.00599105	9.999e-05	4.89332e-97	4.62721e-98	0.000872865
ENSG00000307047.1	24089	1.00713	7187.89	8294.04	2.78772e-05	-565035	-565035	15	15	0.000845356	1.70155e-05	0.912142	0.211966	0.178382	0.178905	0.00788047	0.00099271
ENSG00000273107.2	24034	1.00409	9717.16	8571.11	1.0893e-23	995	995	1613	1915	0.107693	4.04932e-24	-0.198168	0.0195037	9.999e-05	8.83699e-20	4.99909e-21	0.000733583
ENSG00000099256.19	24037	1.02272	7200.35	8184.65	1.71321e-17	6175	6175	1771	1967	0.110568	1.43307e-18	0.0965127	0.0109492	9.999e-05	6.21706e-14	3.31549e-15	0.000996727
ENSG00000185875.13	24181	1.01817	7473.51	8258.28	2.58201e-89	-6823	-6823	181	184	0.0103441	2.16144e-94	0.669308	0.0320776	9.999e-05	5.52945e-87	4.96224e-88	0.000958705
ENSG00000151023.17	24330	1.02479	7868.64	8334.02	1.32864e-176	-9384	-9384	5403	6746	0.379202	4.59656e-185	0.182183	0.0061287	9.999e-05	5.63006e-177	7.48478e-178	0.000912807
ENSG00000095777.17	25432	1.00393	6574.3	8254.44	5.89584e-66	-33409	-33409	1197	1254	0.070489	1.035e-69	0.425737	0.023907	9.999e-05	2.22087e-62	1.73168e-63	0.00108402
ENSG00000289350.2	25877	1.02763	5903.61	8131.27	0	-39795	-39795	6262	8591	0.482912	0	-0.500545	0.0105205	9.999e-05	0	0	0.00121772
ENSG00000077420.17	25853	1.01639	7678.36	8406.2	0	6688	6688	5966	7616	0.428145	0	0.201367	0.00319161	9.999e-05	0	0	0.000932525
ENSG00000290434.2	25512	1.03925	5578.75	8090.52	7.34769e-19	-7524	-7524	3241	3637	0.204441	3.03823e-20	-0.123669	0.0133836	9.999e-05	1.09806e-15	5.96378e-17	0.00129406
ENSG00000290444.2	25511	1.02094	6167.1	8177.81	2.20064e-257	-3726	-3726	4201	5032	0.282856	7.20812e-275	0.272476	0.0074171	9.999e-05	6.80741e-259	1.18678e-259	0.00116286
ENSG00000233261.4	25499	1.03787	6574.11	8287	4.17661e-20	-13851	-13851	4204	5037	0.283137	4.10065e-21	0.10192	0.0107803	9.999e-05	6.95468e-17	3.82609e-18	0.00109769
ENSG00000298039.1	25570	1.01712	6503.56	8246.14	1.61309e-33	-7452	-7452	4896	5968	0.664531	2.04034e-35	-0.12183	0.00976577	9.999e-05	3.32345e-30	2.06443e-31	0.00110118
ENSG00000227932.4	25572	1.04278	5969.1	8128.91	9.29283e-64	-5575	-5575	4888	5936	0.66631	2.13173e-68	-0.190624	0.0108114	9.999e-05	1.58836e-62	1.23931e-63	0.00121104
ENSG00000279212.1	25570	1.04237	6663.57	8260.85	4.13244e-88	-2408	-2408	4898	5973	0.66425	4.33753e-93	-0.178506	0.00861757	9.999e-05	7.79439e-88	7.0272e-89	0.00108473
ENSG00000148459.16	25569	1.02592	6087.56	8175.74	8.79604e-176	-13248	-13248	765	797	0.0448004	9.92552e-188	0.461179	0.015397	9.999e-05	1.92409e-176	2.55273e-177	0.0011802
ENSG00000136754.18	25103	1.001	5930.93	8217.55	4.92074e-66	-2251	-2251	1764	1945	0.10943	4.23446e-70	-0.100962	0.00565301	9.999e-05	2.53229e-62	1.97394e-63	0.00120023
ENSG00000290706.2	24754	1.0308	5939.42	8172.88	4.82755e-144	74783	74783	6389	8555	0.48094	7.29639e-154	-0.25587	0.00949025	9.999e-05	1.42627e-144	1.66425e-145	0.00121179
ENSG00000305766.1	24725	1.01575	5832.9	8222.06	1.00382e-47	38743	38743	6376	8534	0.479762	1.31339e-50	-0.194965	0.0129475	9.999e-05	1.21303e-44	8.39319e-46	0.00122709
ENSG00000307334.1	24637	1.02756	6006.69	8250.38	3.26475e-29	92630	92630	723	734	0.0412591	7.68992e-31	0.381806	0.0329398	9.999e-05	4.04094e-26	2.41884e-27	0.0011968
ENSG00000107890.17	24265	1.02006	6238.39	8189.87	0	-28	-28	797	816	0.0458685	0	0.581785	0.0107046	9.999e-05	0	0	0.00114921
ENSG00000120539.15	24335	0.984789	6938.4	8372.2	0	-130	-130	6167	7962	0.552445	0	0.584805	0.004075	9.999e-05	0	0	0.00101981
ENSG00000136758.21	24340	0.998338	6529.43	8280.94	0	-41780	-41780	3137	3569	0.200799	0	0.226123	0.00516695	9.999e-05	0	0	0.00108919
ENSG00000262412.2	24421	1.02951	7078.29	8323.11	3.03499e-171	-6885	-6885	4207	4886	0.725335	1.11712e-179	0.407029	0.0139087	9.999e-05	2.55948e-172	3.34529e-173	0.00101644
ENSG00000107897.20	24393	1.01874	5601.37	8090.87	5.22758e-223	-78944	-78944	6147	7923	0.554637	1.12186e-240	0.225654	0.00659837	9.999e-05	2.33585e-223	3.65897e-224	0.00127919
ENSG00000293149.1	24354	1.01857	6875.15	8330.98	5.38235e-221	-5815	-5815	6459	8773	0.493142	1.08781e-231	0.444191	0.0132564	9.999e-05	3.51304e-221	5.46035e-222	0.00104225
ENSG00000230445.5	24352	1.00752	7017.53	8364.17	0	-20548	-20548	4207	4886	0.725335	0	0.574306	0.0133325	9.999e-05	0	0	0.00101694
ENSG00000302586.1	24352	1.02935	6039.83	8154.2	3.9462e-245	-4870	-4870	655	678	0.0381156	1.57792e-262	1.16216	0.0324302	9.999e-05	2.04218e-248	3.45306e-249	0.00119102
ENSG00000293534.2	24358	1.02902	6694.11	8330.95	1.1543e-118	-28210	-28210	4207	4886	0.725335	2.29458e-124	0.366712	0.0152121	9.999e-05	3.71969e-118	3.88912e-119	0.00107455
ENSG00000213770.3	24328	0.9934	5907.54	8244.6	1.54231e-06	-407845	-407845	19	19	0.00106802	7.52149e-07	0.832546	0.168157	0.010199	0.00938166	0.000430956	0.00120155
ENSG00000099246.19	24404	1.01645	5912.82	8118.84	1.10591e-152	66806	66806	5205	6455	0.362885	3.58512e-164	-0.106261	0.00380862	9.999e-05	2.37219e-151	2.85115e-152	0.00121083
ENSG00000285737.2	24380	1.03271	6374.61	8234.46	0	-4286	-4286	1081	1192	0.0670039	0	0.941005	0.0162619	9.999e-05	0	0	0.00112989
ENSG00000150051.14	23835	1.0217	5963.64	8257.47	8.82395e-85	-31430	-31430	4850	6071	0.658741	1.32619e-89	0.282496	0.0139126	9.999e-05	9.44842e-83	8.28256e-84	0.00120284
ENSG00000169126.16	24025	0.998676	6564.56	8293.13	6.16818e-34	-783	-783	28	28	0.00157392	1.15064e-35	2.17969	0.174075	9.999e-05	4.43112e-30	2.74923e-31	0.0010835
ENSG00000286413.1	24651	1.02517	6953.3	8156.59	1.13576e-41	70599	70599	2300	2518	0.14154	1.61993e-44	-0.181867	0.0129199	9.999e-05	9.09844e-39	6.02733e-40	0.00103305
ENSG00000282996.1	24639	1.02737	9251.67	8448.6	3.66027e-256	43450	43450	6653	8866	0.50163	7.2747e-265	-0.397028	0.0110263	9.999e-05	4.37129e-259	7.62268e-260	0.000777141
ENSG00000150054.19	24554	1.02121	7882.87	8258.36	0	9809	9809	2694	2965	0.166723	0	-0.496329	0.00769302	9.999e-05	0	0	0.000909961
ENSG00000237128.2	24791	1.00405	6222.78	8053.6	1.60076e-194	-10174	-10174	2862	3217	0.819168	7.08659e-211	0.497739	0.0156209	9.999e-05	1.69095e-191	2.36602e-192	0.00114527
ENSG00000095787.26	24933	1.01239	7638.12	8215.18	1.82444e-150	53973	53973	3324	3779	0.212447	6.51895e-160	0.0995906	0.00361945	9.999e-05	2.16063e-148	2.56168e-149	0.00093605
ENSG00000254635.7	24936	1.00524	8913.85	8417.71	0	47734	47734	2238	2472	0.138954	0	0.574927	0.00933671	9.999e-05	0	0	0.000800009
ENSG00000095739.11	25104	1.00491	8007.09	8298.75	0	130840	130840	5042	6201	0.651433	0	-0.486023	0.01136	9.999e-05	0	0	0.000890455
ENSG00000232624.9	25258	0.999441	8191.23	8321.03	0	67272	67272	3443	3994	0.775492	0	-0.617477	0.0141499	9.999e-05	0	0	0.000868671
ENSG00000229605.5	25651	1.02387	8139.95	8200.83	0.000163922	993620	993620	41	42	0.00236088	0.000100055	-0.258634	0.0664483	0.729427	0.728161	0.0306514	0.000882097
ENSG00000299914.1	26145	1.0453	8856.62	8275.93	1.53397e-105	288	288	953	989	0.055593	2.52287e-111	-0.573304	0.0252037	9.999e-05	3.59016e-106	3.54657e-107	0.000817111
ENSG00000291093.2	26205	1.01375	10488.2	8443.93	8.27274e-219	-23680	-23680	2989	3325	0.19424	2.34616e-226	-0.177429	0.00536162	9.999e-05	9.82159e-218	1.50803e-218	0.000682118
ENSG00000274985.1	26153	1.03179	10174.2	8382.85	4.16663e-57	-12490	-12490	1702	1848	0.103879	1.89339e-59	-0.307815	0.0187871	9.999e-05	9.04842e-55	6.71279e-56	0.000707845
ENSG00000197321.16	27087	1.02596	10044.4	8322.4	4.48407e-184	-275698	-275698	6216	8254	0.463969	3.65115e-193	-0.107575	0.00353752	9.999e-05	9.85479e-185	1.34633e-185	0.000715454
ENSG00000296870.1	27132	1.00825	10982.7	8448.2	4.99215e-183	3685	3685	6079	8010	0.450304	3.09408e-189	-0.21268	0.00707051	9.999e-05	1.85205e-180	2.48885e-181	0.000650087
ENSG00000303513.1	27132	1.00226	8222.26	8190.59	9.14246e-78	19949	19949	3265	3728	0.209556	7.75471e-83	0.287994	0.0147777	9.999e-05	5.1368e-74	4.29649e-75	0.000866305
ENSG00000165757.9	26620	1.01715	10112.9	8440.95	6.68499e-57	-53273	-53273	4818	5965	0.335338	7.69928e-59	0.22576	0.0138535	9.999e-05	8.55317e-54	6.30492e-55	0.000708314
ENSG00000259994.1	26177	1.02221	8683.75	8303.29	6.37455e-82	34785	34785	5373	7096	0.398876	4.11782e-86	0.207279	0.0104226	9.999e-05	1.05407e-79	9.10206e-81	0.000826376
ENSG00000285824.1	26164	1.04528	7865.74	8158.75	4.59103e-12	-4710	-4710	4970	6549	0.36817	8.12371e-13	-0.100531	0.0140215	9.999e-05	1.62951e-08	8.16025e-10	0.000919992
ENSG00000107951.15	25908	1.02264	8567.14	8341.32	0	-15682	-15682	6368	8875	0.498876	0	0.44876	0.00617878	9.999e-05	0	0	0.000837751
ENSG00000107968.10	25788	1.01824	9593.04	8438.23	1.17429e-107	76	76	1693	2077	0.116751	2.06308e-111	0.221651	0.00974027	9.999e-05	1.48254e-105	1.45967e-106	0.000746981
ENSG00000289874.2	25787	1.01137	9511.43	8425.33	2.83607e-30	-8554	-8554	5722	7402	0.416123	2.46239e-31	0.122591	0.0104872	9.999e-05	1.37453e-26	8.26615e-28	0.000751476
ENSG00000287420.2	25570	1.01301	8007.01	8315.59	9.08637e-174	307	307	4615	5586	0.313997	1.72105e-182	-0.363371	0.0123151	9.999e-05	4.55155e-172	5.93986e-173	0.000893151
ENSG00000289898.2	25572	1.02019	8330.72	8327.91	6.33048e-113	-6536	-6536	4615	5586	0.313997	2.17431e-118	-0.243433	0.0103623	9.999e-05	3.40195e-111	3.44213e-112	0.000860741
ENSG00000228800.2	25506	1.00162	7860.65	8355.14	4.96178e-77	-24913	-24913	4615	5586	0.313997	1.78609e-80	-0.276424	0.0144001	9.999e-05	2.97602e-73	2.4781e-74	0.000905924
ENSG00000234814.9	25325	1.02625	7711.61	8268.24	1.94597e-243	49662	49662	1668	1808	0.89837	3.79107e-257	0.578383	0.016321	9.999e-05	7.964e-246	1.33815e-246	0.000931886
ENSG00000290952.2	25348	1.02647	8560.76	8403.59	1.00522e-09	-882295	-882295	553	580	0.0326063	4.69591e-10	-0.196767	0.0315533	9.999e-05	6.24782e-06	3.02467e-07	0.000839557
ENSG00000295831.1	25363	1.02645	8279.45	8334.62	0	-178	-178	1668	1808	0.89837	0	1.04811	0.0139439	9.999e-05	0	0	0.000868065
ENSG00000302909.1	25240	1.02866	7875.54	8330.26	8.99223e-19	-12057	-12057	5715	7195	0.595514	1.29357e-19	0.119805	0.0131907	9.999e-05	2.74956e-15	1.48724e-16	0.000913302
ENSG00000272914.1	25210	1.02419	7572.52	8269.83	1.226e-82	118711	118711	472	493	0.0278122	3.29237e-87	0.489866	0.0244694	9.999e-05	1.18926e-80	1.03217e-81	0.000948276
ENSG00000304783.1	25049	1.03837	6412.28	8090.16	0	-14446	-14446	1224	1286	0.0722878	0	1.0937	0.0113594	9.999e-05	0	0	0.00112558
ENSG00000237135.1	24993	1.01089	7256.26	8248.05	4.28725e-282	-43818	-43818	5954	7744	0.564699	1.00732e-298	-0.239946	0.00624327	9.999e-05	2.93671e-281	5.48483e-282	0.000984738
ENSG00000183621.15	24396	1.01647	6623.02	8214.96	8.46878e-267	-68374	-68374	471	491	0.027606	1.19499e-283	0.578476	0.0154809	9.999e-05	2.67229e-267	4.7622e-268	0.00108107
ENSG00000272381.3	24395	1.01927	5844.1	8087.68	7.47821e-107	-576	-576	4662	5718	0.678547	2.74716e-115	0.271314	0.011711	9.999e-05	4.61638e-105	4.53472e-106	0.00122634
ENSG00000304692.1	24396	1.04383	6575.13	8216.55	1.4075e-10	-106902	-106902	1189	1249	0.070208	3.70244e-11	0.15607	0.0235612	9.999e-05	4.93848e-07	2.42687e-08	0.0010999
ENSG00000304739.1	24444	1.02146	6831.61	8329.26	0.000114229	944013	944013	430	441	0.0247892	7.75885e-05	0.16242	0.0410815	0.527847	0.531679	0.0226716	0.00105001
ENSG00000148516.23	24577	1.02288	6621.05	8272.49	3.41843e-56	-567691	-567691	5218	6460	0.636875	2.97667e-59	0.0927889	0.00567308	9.999e-05	1.47439e-53	1.08485e-54	0.00108395
ENSG00000237036.8	24569	1.03449	6500.81	8215.92	2.54431e-130	-2198	-2198	3447	4335	0.243676	1.78196e-138	0.233798	0.00916625	9.999e-05	7.4702e-131	8.24101e-132	0.00110869
ENSG00000230397.1	24567	1.02354	6203.91	8198.98	3.09012e-05	-828405	-828405	109	111	0.00624508	1.69634e-05	0.309679	0.0719528	0.166483	0.165922	0.00732136	0.00115707
ENSG00000285781.1	24587	1.02272	6122.63	8187.81	7.88194e-05	-805386	-805386	16	16	0.000904261	4.53354e-05	0.458203	0.11229	0.367963	0.371846	0.0160578	0.00117207
ENSG00000304763.1	24591	1.02219	6119.02	8158.46	2.26695e-06	184741	184741	179	182	0.0102305	9.92591e-07	-0.159623	0.0325987	0.0113989	0.0124083	0.000568763	0.00117253
ENSG00000223834.6	24319	1.01464	5962.13	8246.61	0	-974	-974	6081	8222	0.46217	0	-0.504584	0.00740574	9.999e-05	0	0	0.00120002
ENSG00000307972.1	24311	1.01001	5467.21	8158.52	0	-1339	-1339	6081	8222	0.46217	0	-0.56094	0.00664975	9.999e-05	0	0	0.00130633
ENSG00000286694.2	24191	0.998857	4908.77	8129.04	3.34621e-31	-34821	-34821	6081	8222	0.46217	2.05751e-33	-0.163864	0.0135474	9.999e-05	1.76341e-27	1.06858e-28	0.00144881
ENSG00000300971.1	24007	1.01095	5354.82	8248.62	5.44051e-26	5199	5199	4469	5347	0.699438	1.95477e-27	0.153499	0.014097	9.999e-05	1.685e-22	9.76361e-24	0.0013342
ENSG00000237797.4	24019	1.02152	5102.38	8176.89	1.20442e-170	-275	-275	4469	5347	0.699438	3.24696e-182	0.32336	0.0109678	9.999e-05	1.61593e-170	2.09759e-171	0.00140564
ENSG00000309279.1	23923	0.996796	5278.7	8343.1	1.3774e-10	-286237	-286237	69	69	0.00387989	5.08166e-11	0.690003	0.104914	9.999e-05	7.61802e-07	3.73572e-08	0.0013463
ENSG00000289412.3	23928	1.04847	4611.48	8043.83	1.05233e-16	-57307	-57307	3918	4605	0.741147	5.17601e-18	0.0890125	0.0102688	9.999e-05	1.20196e-13	6.38997e-15	0.00157052
ENSG00000231148.1	23576	1.01055	4700.34	8198.21	1.82145e-12	49646	49646	1776	1886	0.106027	3.44276e-13	0.122169	0.0167652	9.999e-05	7.00664e-09	3.52587e-10	0.00151961
ENSG00000165322.18	23569	1.02206	4496.82	8123.98	0	27014	27014	6494	8648	0.486169	0	-0.311315	0.00584727	9.999e-05	0	0	0.0015951
ENSG00000298823.1	23569	1.02372	4401.37	8142.2	3.28886e-27	590	590	3827	4439	0.249522	4.43657e-29	0.182244	0.0162238	9.999e-05	4.11657e-24	2.42141e-25	0.00163066
ENSG00000170759.11	23326	1.04352	4248.13	8050.79	8.21907e-265	-25556	-25556	1446	1509	0.0848229	3.11605e-287	0.197817	0.00525796	9.999e-05	1.58685e-272	2.87862e-273	0.00170168
ENSG00000234335.1	23373	1.04916	4190.47	8019.88	9.58913e-05	-342995	-342995	11	11	0.0006193	4.66776e-05	-0.648624	0.159222	0.307669	0.308146	0.0133811	0.0017286
ENSG00000217094.2	23376	1.01026	5335.42	8370.52	0.000301284	-606128	-606128	102	103	0.00579042	0.000221903	0.306335	0.0829226	0.79572	0.79661	0.0334162	0.00133871
ENSG00000227253.3	23392	1.02257	4981.55	8225.13	1.30919e-11	-54	-54	305	322	0.0181001	3.04926e-12	-0.324647	0.0464754	9.999e-05	4.44615e-08	2.21565e-09	0.00144027
ENSG00000226842.1	23406	1.01647	5216.74	8309.38	1.28745e-05	83009	83009	111	111	0.00623946	7.70116e-06	0.332352	0.0742516	0.0605939	0.0616777	0.00276882	0.00137229
ENSG00000233825.1	23395	1.01443	4359.24	8047.89	6.25979e-45	485	485	228	232	0.013041	1.24506e-48	0.333764	0.0226338	9.999e-05	7.04349e-42	4.77567e-43	0.00164078
ENSG00000229327.1	23393	1.03121	4679.06	8117.85	0.000114649	549298	549298	24	24	0.00134907	6.28288e-05	-0.559	0.139615	0.40436	0.400049	0.0172315	0.00153817
ENSG00000120616.16	23484	1.0137	5046.78	8173.92	1.33577e-24	-111497	-111497	2860	3191	0.82063	3.47214e-26	0.0654963	0.00616724	9.999e-05	3.54682e-21	2.03197e-22	0.00141702
ENSG00000299012.1	23489	1.03226	4376.04	8039.88	1.4589e-11	-613	-613	1204	1263	0.0709949	1.9364e-12	-0.131545	0.018661	9.999e-05	3.68927e-08	1.83995e-09	0.00164523
ENSG00000216937.14	23478	1.01904	5015.55	8130.37	0	380971	380971	2067	2246	0.126251	0	-0.462569	0.00669959	9.999e-05	0	0	0.00142865
ENSG00000286409.3	23457	1.0254	4856.78	8083.01	1.70626e-17	-2973	-2973	2343	2539	0.142753	8.71946e-19	-0.112552	0.0126883	9.999e-05	3.81392e-14	2.03831e-15	0.00147878
ENSG00000231245.2	23377	1.01134	5278.21	8173.59	4.1755e-64	-41917	-41917	572	583	0.0327749	2.095e-68	-0.557448	0.0316144	9.999e-05	4.61893e-61	3.5701e-62	0.00135375
ENSG00000228816.1	23930	1.01164	6557.15	8331.89	4.36517e-53	244	244	1636	1774	0.0997189	1.38079e-55	-0.162977	0.0103034	9.999e-05	7.75618e-50	5.56472e-51	0.00108997
ENSG00000229656.10	24015	0.998178	6835.5	8375.05	1.99058e-12	162672	162672	1020	1072	0.0602586	6.67294e-13	-0.146684	0.0203817	9.999e-05	1.4074e-08	7.05549e-10	0.00104038
ENSG00000150093.20	24110	1.03235	6066.28	8176.9	6.37341e-53	9188	9188	1952	2160	0.121417	1.97863e-56	-0.122171	0.00766291	9.999e-05	1.03568e-50	7.47967e-52	0.00118713
ENSG00000235962.5	24443	1.02556	6624.92	8274.29	4.37414e-25	18302	18302	996	1037	0.0582977	2.12144e-26	0.273644	0.0256545	9.999e-05	8.5555e-22	4.92708e-23	0.00108439
ENSG00000233387.4	24507	1.03385	6412.45	8192.31	4.26619e-101	-42724	-42724	5565	7183	0.403766	1.05969e-107	-0.181931	0.00813788	9.999e-05	1.45327e-100	1.39807e-101	0.0011237
ENSG00000306881.1	24406	1.01601	7017.12	8357.31	3.31868e-45	1540	1540	6546	8816	0.495589	3.48407e-47	-0.191532	0.0131963	9.999e-05	5.17152e-42	3.50991e-43	0.00102021
ENSG00000298990.1	24378	1.00184	5757.73	8149.18	3.79796e-06	1779	1779	538	567	0.0318754	1.69945e-06	0.174731	0.036482	0.0222978	0.0214621	0.000978175	0.00123669
ENSG00000238258.2	24297	1.00957	6365.44	8269.29	1.15744e-64	674471	674471	1969	2131	0.119786	3.18252e-68	-0.34571	0.0196334	9.999e-05	1.95073e-61	1.51189e-62	0.00112192
ENSG00000099250.18	24065	1.02876	6384.17	8174.1	0	535574	535574	1969	2131	0.119786	0	-0.650673	0.0155866	9.999e-05	0	0	0.00112657
ENSG00000288987.2	23529	0.988825	6419.06	8201.25	1.77387e-193	-145695	-145695	1969	2131	0.119786	5.27426e-206	-0.518482	0.0164759	9.999e-05	1.47869e-187	2.04305e-188	0.00110395
ENSG00000148498.17	22485	1.01232	5784.47	8189.9	8.56593e-174	-85803	-85803	4894	5738	0.322579	2.74902e-185	-0.161488	0.00542904	9.999e-05	4.04829e-172	5.28411e-173	0.00123579
ENSG00000301061.1	22101	1.00943	5838.87	8240.26	0.000256072	-977736	-977736	91	91	0.00511523	0.000166604	0.364936	0.0968886	0.773023	0.772807	0.0324556	0.00122297
ENSG00000095794.21	21975	1.02458	5684.76	8222.5	1.38594e-218	85719	85719	3005	3331	0.18724	3.71223e-232	-0.268162	0.00799437	9.999e-05	4.24985e-220	6.58009e-221	0.00126316
ENSG00000108094.17	21975	1.03499	5149	8098.06	1.15536e-124	69015	69015	4929	5925	0.33309	2.33453e-134	-0.116502	0.0046406	9.999e-05	3.63929e-125	3.92098e-126	0.00139982
ENSG00000230534.6	21974	1.0344	5593.41	8264.04	2.69979e-11	91105	91105	2642	2893	0.162619	7.36077e-12	0.125546	0.0183016	9.999e-05	8.66667e-08	4.29987e-09	0.00128839
ENSG00000233343.1	22043	1.02398	5717.59	8270.35	6.60506e-22	67067	67067	3038	3377	0.189826	4.69752e-23	-0.170644	0.0172092	9.999e-05	1.42799e-18	7.98544e-20	0.00125563
ENSG00000269952.1	22108	1.04655	5139.32	8122.93	3.56062e-14	-231977	-231977	2410	2631	0.147925	3.91163e-15	-0.131848	0.0167493	9.999e-05	6.31407e-11	3.25921e-12	0.00140835
ENSG00000108100.18	22144	1.00494	5651.49	8234.9	6.00685e-260	204264	204264	133	133	0.00747611	1.06664e-275	-0.87444	0.0237645	9.999e-05	1.84998e-257	3.21532e-258	0.00126139
ENSG00000271335.7	22313	1.01302	5824.89	8226.35	0	97245	97245	6067	7816	0.439348	0	0.566918	0.0105493	9.999e-05	0	0	0.00122754
ENSG00000287945.1	22603	1.02985	6019.7	8236.37	1.24624e-23	-9709	-9709	132	132	0.0074199	5.69024e-25	-0.588016	0.0568002	9.999e-05	1.98899e-20	1.13193e-21	0.00119522
ENSG00000177283.8	23076	0.981882	6985.2	8452.79	3.91097e-38	12439	12439	3355	3807	0.213997	2.31086e-39	0.190667	0.014453	9.999e-05	1.11649e-33	7.12376e-35	0.00101186
ENSG00000229644.6	23803	0.990602	7288.3	8371.16	5.03019e-05	214059	214059	40	40	0.00224871	3.44134e-05	0.241421	0.0582545	0.317768	0.311336	0.0135153	0.000973003
ENSG00000244402.3	23373	1.03421	4287.16	8117.82	2.42872e-06	344261	344261	1776	1919	0.107882	1.00432e-06	-0.0858799	0.017547	0.00609939	0.00872932	0.000401273	0.0016805
ENSG00000225192.1	23502	1.03696	3145.75	8090.38	1.9337e-16	6976	6976	154	156	0.00876897	1.24109e-17	0.524073	0.061172	9.999e-05	2.11639e-13	1.12207e-14	0.00229186
ENSG00000228828.1	23840	1.01389	3035.03	8018.76	5.70211e-42	8067	8067	154	156	0.00876897	1.40792e-45	0.781952	0.0548659	9.999e-05	5.14225e-39	3.41381e-40	0.00235534
ENSG00000236514.1	23833	1.03578	2998.74	8006.38	5.0121e-26	171	171	42	42	0.00236088	2.96565e-28	1.14621	0.103621	9.999e-05	2.45115e-23	1.43161e-24	0.00240304
ENSG00000198105.16	23827	1.06683	2538.64	7768.89	1.62954e-66	222784	222784	6170	8110	0.45592	1.40031e-74	0.103972	0.00563604	9.999e-05	2.72135e-67	2.18588e-68	0.00286985
ENSG00000175395.16	22922	1.02018	2810.56	8027.66	2.79584e-96	13409	13409	848	890	0.0500337	1.25281e-104	0.304352	0.0138217	9.999e-05	1.07797e-94	1.00603e-95	0.00254913
ENSG00000189180.16	23239	0.997799	2877.89	8125.21	6.27829e-18	-364907	-364907	375	387	0.0217562	3.65934e-19	0.0985402	0.0109885	9.999e-05	1.93899e-14	1.03985e-15	0.00246897
ENSG00000302904.1	23240	1.01965	2626.87	7959.06	1.07749e-13	-402696	-402696	5090	6138	0.654937	6.90515e-15	-0.0772649	0.00990581	9.999e-05	1.82224e-10	9.35056e-12	0.0027266
ENSG00000226086.5	23774	1.0187	2911.3	8204.88	7.58535e-08	23580	23580	4268	5015	0.281916	2.87863e-08	0.083675	0.0150665	0.00029997	0.000187134	8.86108e-06	0.00245969
ENSG00000075407.19	23893	1.01507	2686	8035.84	2.96967e-100	-79	-79	440	449	0.0252446	7.6228e-109	-0.267967	0.0119202	9.999e-05	2.8217e-98	2.68425e-99	0.00266216
ENSG00000272983.1	24366	1.02315	2861.79	8147.43	1.7714e-50	-14022	-14022	673	708	0.0397976	5.23769e-54	0.479239	0.0307588	9.999e-05	4.25705e-48	3.02041e-49	0.00250628
ENSG00000302873.1	24535	1.01665	2445.45	7997.66	3.79584e-13	-18382	-18382	6301	8413	0.527094	3.16513e-14	0.10744	0.0141292	9.999e-05	6.51939e-10	3.3211e-11	0.00292535
ENSG00000290439.2	26089	1.01535	2783.07	8087.56	0	24244	24244	6229	8147	0.457981	0	0.562625	0.0109895	9.999e-05	0	0	0.00256969
ENSG00000099251.15	26087	1.04282	2395.66	7881.62	2.01733e-212	18255	18255	3570	4058	0.228106	2.83248e-235	0.513708	0.0152054	9.999e-05	5.70512e-218	8.76765e-219	0.00301476
ENSG00000291056.2	26536	1.01323	2813.71	8128.65	0	586960	586960	6017	7815	0.439341	0	0.771206	0.0103557	9.999e-05	0	0	0.00253975
ENSG00000290535.2	26543	1.02856	2568.77	7972.95	0	270668	270668	6419	8489	0.477224	0	0.584969	0.00929301	9.999e-05	0	0	0.00279732
ENSG00000215146.7	20416	1.02599	3709.53	8127.39	0	-15881	-15881	6201	8004	0.449949	0	0.812581	0.00921842	9.999e-05	0	0	0.0019361
ENSG00000291065.2	20575	1.04109	3591.72	8020.27	0	-30913	-30913	6201	8004	0.449949	0	0.89143	0.00863075	9.999e-05	0	0	0.00201058
ENSG00000234420.10	22304	1.03428	3996.94	8039.69	1.68904e-41	-26298	-26298	647	666	0.0374368	5.95651e-45	-0.184368	0.0130308	9.999e-05	3.53607e-39	2.35037e-40	0.00180246
ENSG00000293313.2	22704	1.00459	4805.18	8267.96	4.1372e-78	4038	4038	5734	7577	0.574039	1.91933e-82	-0.0817905	0.00420732	9.999e-05	9.10576e-75	7.64337e-76	0.00148319
ENSG00000233837.1	22833	1.02733	4419.09	8134.47	0.000305551	-747717	-747717	12	12	0.00067484	0.000182488	-0.634304	0.169432	0.730027	0.731208	0.0307725	0.00162628
ENSG00000285884.4	23608	1.00929	4844.6	8207.4	0	4706	4706	3814	4437	0.249438	0	0.686132	0.00834502	9.999e-05	0	0	0.00147371
ENSG00000196693.15	23612	1.01701	4218.33	8031.83	0	68	68	3515	4089	0.229848	0	0.292986	0.00544779	9.999e-05	0	0	0.00169716
ENSG00000230425.1	24117	0.993221	2670.98	7393.77	0.000359399	-633373	-633373	215	215	0.0123535	0.000104853	-0.211534	0.054507	0.619838	0.620137	0.0262736	0.00265542
ENSG00000259869.3	23781	1.01878	4394.29	8050.64	2.93414e-179	-109423	-109423	3928	4591	0.258095	2.17987e-194	0.29449	0.00965159	9.999e-05	6.655e-179	8.8959e-180	0.00163031
ENSG00000165733.8	23513	1.01153	5535.59	8287.7	5.27605e-106	57844	57844	5930	7674	0.431366	1.17097e-111	-0.0986818	0.00433148	9.999e-05	1.9619e-103	1.91246e-104	0.00129094
ENSG00000295245.1	23506	1.01262	4881.28	8182.95	7.4277e-10	-21164	-21164	5537	6963	0.3914	1.99025e-10	0.0705472	0.0110755	9.999e-05	3.07877e-06	1.49622e-07	0.00146445
ENSG00000165731.22	24836	1.01055	5350.76	8193.59	4.16404e-170	49856	49856	4454	5488	0.691512	2.83876e-181	0.390377	0.0132773	9.999e-05	3.96918e-168	5.10467e-169	0.00133502
ENSG00000273008.2	24707	1.02547	5217.9	8147.11	2.4671e-36	48639	48639	6392	8629	0.485048	7.61315e-39	0.110124	0.00840629	9.999e-05	1.9621e-33	1.24981e-34	0.00137654
ENSG00000169826.8	24709	1.00422	5821.89	8276.51	0	38883	38883	3963	4747	0.733165	0	-0.1642	0.00403334	9.999e-05	0	0	0.00122416
ENSG00000198915.12	25307	1.0333	5247.2	8099.32	5.79381e-56	-107998	-107998	6380	8605	0.483699	3.11088e-60	-0.138907	0.00842001	9.999e-05	5.76717e-54	4.25607e-55	0.00137279
ENSG00000285712.2	25466	1.02295	5497.34	8151.02	3.1363e-281	-366	-366	2444	2703	0.151939	2.50682e-301	-0.403862	0.0104588	9.999e-05	7.59566e-284	1.42958e-284	0.00130541
ENSG00000230555.3	25529	1.01737	5797.89	8194.23	5.7886e-91	12731	12731	4806	5828	0.6724	7.13471e-97	0.211609	0.010005	9.999e-05	1.04824e-88	9.49897e-90	0.00123524
ENSG00000169813.17	25537	1.01387	5638.38	8134.78	1.23846e-123	-23559	-23559	6170	8280	0.46543	1.18047e-132	-0.132808	0.0053257	9.999e-05	1.54599e-121	1.64091e-122	0.00126852
ENSG00000243660.12	25513	1.04369	5715.72	8122.48	1.03292e-124	-7	-7	100	102	0.00574195	5.1746e-134	0.984192	0.0392562	9.999e-05	3.23577e-126	3.50338e-127	0.00126511
ENSG00000236114.1	25650	1.00628	6064.91	8288.81	8.66897e-22	8607	8607	4094	4913	0.723834	6.98298e-23	0.147637	0.0149493	9.999e-05	4.08439e-18	2.27406e-19	0.00117604
ENSG00000196793.14	25639	1.0269	5506.22	8085.69	4.55149e-254	1433	1433	6424	8653	0.486397	2.1541e-274	0.28676	0.00781324	9.999e-05	4.78606e-257	8.30774e-258	0.0013052
ENSG00000232004.1	25641	1.02547	6055.34	8184.55	0.000125977	868898	868898	203	207	0.0116358	7.44127e-05	-0.144548	0.0364687	0.527747	0.52163	0.0222556	0.00118629
ENSG00000198298.13	25640	1.0264	5690.01	8108.27	9.65035e-43	-83912	-83912	4094	4912	0.72389	6.32762e-46	0.128183	0.00895815	9.999e-05	5.30355e-40	3.54626e-41	0.00126283
ENSG00000228426.2	25659	1.00354	6464.78	8262.28	1.28319e-17	-96943	-96943	4094	4913	0.723834	1.52558e-18	0.0824666	0.00936325	9.999e-05	7.44462e-14	3.96766e-15	0.00110221
ENSG00000226245.1	25649	1.0188	5846.25	8155.41	2.75517e-44	-122494	-122494	4099	4920	0.72344	2.5255e-47	0.0694881	0.0047802	9.999e-05	2.85458e-41	1.92553e-42	0.00122567
ENSG00000169740.14	25641	1.02678	6656.55	8260.42	4.59257e-98	-116647	-116647	4094	4913	0.723834	1.27097e-103	0.0967147	0.00441441	9.999e-05	9.45626e-97	8.92964e-98	0.00107972
ENSG00000226808.4	25513	1.02593	6102.04	8266.96	6.02945e-94	769	769	53	53	0.00297954	3.44232e-99	2.5563	0.119379	9.999e-05	1.74424e-92	1.60663e-93	0.00117741
ENSG00000226790.3	25498	1.0212	5757	8197.02	2.36947e-06	169826	169826	1069	1132	0.0636313	1.1031e-06	0.123219	0.0252717	0.0121988	0.0122566	0.000561882	0.00124576
ENSG00000214089.3	25987	1.00285	6386.92	8330.36	0.000260704	788079	788079	17	17	0.000955593	0.000184174	-0.610449	0.163161	0.811719	0.810058	0.0339532	0.00111535
ENSG00000227395.1	25597	1.0142	6100.47	8261.66	1.23059e-06	314881	314881	18	18	0.0010118	6.08399e-07	-0.642272	0.128654	0.00679932	0.00693473	0.000319403	0.00117263
ENSG00000187783.12	25349	1.01544	6213.11	8284.4	1.35682e-47	34029	34029	104	105	0.00590219	4.20547e-50	1.28589	0.0858463	9.999e-05	1.81061e-44	1.2519e-45	0.00115191
ENSG00000223462.3	25239	1.04536	5319.65	8044.31	5.64406e-29	3194	3194	102	103	0.00578977	2.49405e-31	0.94789	0.0810957	9.999e-05	2.27282e-26	1.36382e-27	0.00136005
ENSG00000224812.5	25182	1.03805	5054.37	7990.34	1.14528e-169	-19416	-19416	102	103	0.00578977	2.37142e-185	1.59782	0.0537071	9.999e-05	2.94342e-172	3.84526e-173	0.00142759
ENSG00000107551.21	25181	1.02527	5399.39	8092.52	5.0334e-267	-19506	-19506	1444	1527	0.0858347	3.75234e-288	-0.354229	0.00939907	9.999e-05	6.21814e-270	1.1176e-270	0.00133021
ENSG00000165507.9	25137	1.03991	5285.84	8060.25	3.00313e-209	-7531	-7531	5493	6857	0.614559	1.1453e-226	0.222012	0.0067039	9.999e-05	1.04851e-213	1.5874e-214	0.00136605
ENSG00000165512.5	25069	1.03032	5251.42	8070.3	6.97265e-54	3428	3428	4081	4757	0.732603	3.42559e-58	-0.0752244	0.00464292	9.999e-05	1.14598e-51	8.33987e-53	0.0013702
ENSG00000165511.7	24080	1.03148	5161.89	8064.55	3.06638e-73	-11385	-11385	23	23	0.00129286	3.36401e-79	1.46773	0.077101	9.999e-05	1.06551e-71	8.79141e-73	0.00139454
ENSG00000293390.1	24029	1.03325	4902.06	8037.41	3.238e-08	150001	150001	6261	8414	0.472962	8.21605e-09	-0.0752914	0.0130496	0.00029997	0.000116958	5.55876e-06	0.00146935
ENSG00000256574.8	24244	1.03649	5616.3	8162.36	6.85212e-197	16958	16958	3340	3799	0.213547	1.2503e-210	-0.477378	0.0149913	9.999e-05	3.61179e-200	5.21689e-201	0.00128412
ENSG00000012779.12	24332	1.02098	6293.96	8262.65	1.905e-179	-16392	-16392	1571	1672	0.0946987	1.18791e-189	-0.165732	0.00550331	9.999e-05	2.53841e-179	3.39748e-180	0.00113945
ENSG00000231964.2	23686	1.0276	6047.76	8244.25	1.02307e-81	1425	1425	121	121	0.00680157	1.69526e-86	0.805503	0.0404086	9.999e-05	4.52222e-80	3.91219e-81	0.0011887
ENSG00000295473.1	23572	1.00235	5617.45	8162.26	1.52166e-32	110878	110878	1043	1081	0.0607781	1.01438e-34	-0.160776	0.0130241	9.999e-05	7.33491e-29	4.50112e-30	0.0012678
ENSG00000165406.16	22442	1.04637	4478.4	7876.11	4.55533e-48	-429	-429	748	763	0.0428893	3.92201e-53	0.150554	0.00974603	9.999e-05	1.88367e-46	1.31994e-47	0.00161592
ENSG00000172671.20	21878	1.0316	5235.79	8087.12	6.02917e-283	-48856	-48856	2113	2280	0.128162	1.51792e-305	0.320211	0.00822992	9.999e-05	4.93076e-288	9.40213e-289	0.00137493
ENSG00000299671.1	21809	1.01879	5443.96	8189.08	0	432450	432450	5756	7435	0.41797	0	1.00558	0.00874395	9.999e-05	0	0	0.00131618
ENSG00000230869.1	21803	1.02138	5095.93	8068.52	0	432129	432129	5756	7435	0.41797	0	0.804788	0.0103471	9.999e-05	0	0	0.00140735
ENSG00000237840.7	21406	1.06789	4874.18	7996.48	0	28898	28898	6188	8101	0.544632	0	0.574198	0.0127512	9.999e-05	0	0	0.00149632
ENSG00000228702.1	21379	1.01661	6068.54	8328.25	7.92897e-108	9050	9050	4855	5899	0.331625	4.89874e-113	0.336728	0.0146854	9.999e-05	9.18281e-106	9.04904e-107	0.00117985
ENSG00000172661.20	21359	1.03042	5083.56	8074.14	0	-19296	-19296	3341	3755	0.211074	0	-0.565595	0.00892297	9.999e-05	0	0	0.00141546
ENSG00000290460.2	21359	1.02128	5503.4	8151.11	0	7857	7857	4855	5899	0.331625	0	0.550144	0.0111681	9.999e-05	0	0	0.00130317
ENSG00000307033.1	21086	1.0294	4881.4	8037.73	5.87558e-178	118842	118842	4333	5272	0.296346	2.78253e-193	0.280994	0.00923722	9.999e-05	2.23471e-179	2.99188e-180	0.00147349
ENSG00000188234.15	21053	1.02954	4831.17	8028.02	0	-3053	-3053	6187	8185	0.460102	0	-1.01496	0.00740911	9.999e-05	0	0	0.00148887
ENSG00000264217.2	20435	1.01929	5054.52	8165.7	2.02932e-12	865313	865313	86	86	0.00486976	3.4711e-13	-0.609519	0.0836566	9.999e-05	7.1344e-09	3.5899e-10	0.00141778
ENSG00000239883.10	20205	1.03675	4872.37	8095.47	0	-24158	-24158	4341	5319	0.29901	0	-0.682563	0.00727274	9.999e-05	0	0	0.00148018
ENSG00000290921.2	20206	1.0055	5026.79	8172.24	1.4391e-184	-168637	-168637	99	101	0.00567735	3.33795e-197	-1.7075	0.0555352	9.999e-05	7.36599e-182	9.94862e-183	0.00141833
ENSG00000265354.4	20206	1.03168	4723.75	8092.52	5.30774e-80	-12280	-12280	5857	7618	0.571759	3.12275e-86	0.0823174	0.00413615	9.999e-05	9.95943e-79	8.55411e-80	0.00152389
ENSG00000289092.1	20008	1.02401	4989.27	8165.73	0	72707	72707	6245	8245	0.463515	0	0.376286	0.00632821	9.999e-05	0	0	0.00143881
ENSG00000266412.6	19992	1.00956	4972.07	8172.29	6.12722e-116	54386	54386	6578	8858	0.50208	7.90435e-124	-0.0974384	0.00405115	9.999e-05	2.60867e-113	2.66777e-114	0.00143609
ENSG00000305148.2	20180	1.02179	4971.82	8141.48	0	4127	4127	5824	7516	0.422485	0	1.00172	0.00526839	9.999e-05	0	0	0.00144268
ENSG00000299595.1	20215	1.03078	4922.02	8102.48	0	-15688	-15688	5839	7536	0.423648	0	0.299552	0.00693857	9.999e-05	0	0	0.00146207
ENSG00000264204.2	20216	1.02212	4719.63	8069.54	0	-13887	-13887	5824	7516	0.422485	0	0.672825	0.00742426	9.999e-05	0	0	0.00151989
ENSG00000299608.1	20068	1.01817	5382.54	8247.68	1.92895e-192	-67429	-67429	417	429	0.0242154	9.29068e-204	-0.873454	0.0279185	9.999e-05	3.95365e-192	5.54571e-193	0.00133089
ENSG00000299562.1	20027	0.998077	5466.93	8258.08	0	-143004	-143004	5824	7516	0.422485	0	0.709423	0.00744933	9.999e-05	0	0	0.0013006
ENSG00000299578.1	20007	1.00876	4882.26	8100.93	5.48132e-155	14643	14643	3920	4604	0.741166	5.1311e-167	-0.244278	0.00867638	9.999e-05	1.27804e-152	1.54316e-153	0.00146206
ENSG00000263482.3	19987	1.02475	4979.67	8096.15	1.80822e-245	1239	1239	4842	5848	0.671258	9.23499e-265	-0.288988	0.00802745	9.999e-05	9.65357e-248	1.62966e-248	0.00144197
ENSG00000274209.7	19950	1.00458	5768.97	8369.41	1.09505e-43	-196357	-196357	97	98	0.00551119	1.55873e-45	1.28363	0.090112	9.999e-05	4.17026e-40	2.78998e-41	0.00123555
ENSG00000302995.1	19704	1.01266	5440.95	8228.47	4.97991e-256	-256043	-256043	6249	8260	0.464358	9.44844e-272	0.424869	0.011637	9.999e-05	1.76529e-255	3.04793e-256	0.00131393
ENSG00000279058.2	19702	1.02362	5103.66	8117.32	1.1335e-163	-226964	-226964	710	740	0.0422134	4.96097e-176	-0.794738	0.0274538	9.999e-05	9.93906e-164	1.25773e-164	0.00140638
ENSG00000297820.1	19462	0.99229	5518.5	8295.72	0	-532198	-532198	5311	7112	0.399784	0	0.723556	0.010727	9.999e-05	0	0	0.00128566
ENSG00000264230.9	19435	1.03161	4969.68	8051.77	1.37197e-294	2480	2480	6197	8177	0.540345	0	0.446606	0.0112018	9.999e-05	4.53983e-300	8.94933e-301	0.0014485
ENSG00000204176.14	18589	1.0361	5436.15	8179.16	0	-7138	-7138	1912	2154	0.124164	0	-0.773008	0.0152527	9.999e-05	0	0	0.00132646
ENSG00000231187.4	18495	1.00176	6074.7	8342.24	0	-30579	-30579	1818	2116	0.123815	0	-0.792935	0.015288	9.999e-05	0	0	0.00117217
ENSG00000272430.2	18202	1.02835	4973.76	8068.94	5.69209e-162	969414	969414	3630	4357	0.755075	3.11941e-175	-0.356058	0.0123295	9.999e-05	9.55393e-163	1.20364e-163	0.00144559
ENSG00000229927.2	18151	1.04272	5274.38	8119.2	3.70824e-33	964117	964117	3630	4357	0.755075	1.48427e-35	-0.100903	0.00807161	9.999e-05	1.13984e-30	7.10655e-32	0.00137041
ENSG00000290913.2	18145	1.03111	5822.72	8247.09	3.94472e-48	963959	963959	3630	4357	0.755075	6.86909e-51	-0.132314	0.00876134	9.999e-05	9.94876e-46	6.9354e-47	0.0012362
ENSG00000165874.14	18058	1.03118	5353.34	8200.67	4.10738e-41	-33238	-33238	3947	4537	0.255069	1.08151e-43	-0.223469	0.0160324	9.999e-05	1.56095e-38	1.03231e-39	0.00134455
ENSG00000285662.3	17643	1.03484	4640.47	7993.95	0	839046	839046	4779	5801	0.326121	0	0.607035	0.0133293	9.999e-05	0	0	0.00155301
ENSG00000291069.2	17253	1.03301	5284.28	8183.06	1.25968e-227	196145	196145	269	273	0.0153682	6.4087e-243	-1.12267	0.0326648	9.999e-05	2.81501e-231	4.53073e-232	0.00136302
ENSG00000290875.2	17244	0.999567	5202.44	8198.61	0	-5383	-5383	457	479	0.0269374	0	1.60022	0.0294591	9.999e-05	0	0	0.00136744
ENSG00000204177.13	17236	1.04836	4621.06	8003.68	0	80446	80446	4592	5547	0.311808	0	-0.332001	0.00758943	9.999e-05	0	0	0.0015672
ENSG00000243289.2	16841	1.02573	5475.71	8248.19	0	-41784	-41784	3640	4357	0.75504	0	-1.02282	0.0113223	9.999e-05	0	0	0.0013119
ENSG00000305731.1	16840	1.01727	6030.19	8361.35	0	77921	77921	3752	4619	0.259661	0	0.953617	0.0112928	9.999e-05	0	0	0.00118764
ENSG00000204179.11	15991	1.039	5124.28	8208.09	0	-142757	-142757	2059	2404	0.136902	0	0.790909	0.0183681	9.999e-05	0	0	0.00140862
ENSG00000289299.2	14616	1.00196	4546.09	8173.83	7.62503e-124	17867	17867	3226	3660	0.206244	2.95919e-132	0.334148	0.0134208	9.999e-05	2.02098e-120	2.13394e-121	0.00156611
ENSG00000266524.3	14365	1.02597	4760.02	8309.22	7.42897e-31	-34764	-34764	3483	3933	0.221079	2.31941e-32	-0.181371	0.0152518	9.999e-05	7.19037e-28	4.37621e-29	0.00150913
ENSG00000265190.7	14828	0.998872	2861.91	7657.25	3.06757e-60	470938	470938	321	323	0.0187008	1.75182e-68	0.829885	0.0470371	9.999e-05	1.01593e-56	7.62944e-58	0.00248374
ENSG00000224919.2	14980	1.02818	4336.83	8153.73	0	50808	50808	3551	4161	0.235884	0	-1.18236	0.0101528	9.999e-05	0	0	0.00165761
ENSG00000204172.12	15127	1.02993	4243.93	8113.23	0	23167	23167	3551	4161	0.235884	0	-1.18995	0.00997189	9.999e-05	0	0	0.00169496
ENSG00000298933.1	15127	1.02224	4482.57	8200.19	9.81252e-223	50680	50680	3413	4066	0.77143	3.32584e-237	0.376262	0.0110884	9.999e-05	6.06579e-224	9.51591e-225	0.00160027
ENSG00000251079.7	15144	1.04301	4277.73	8090.17	0	-5114	-5114	3551	4161	0.235884	0	-0.797238	0.00926116	9.999e-05	0	0	0.0016896
ENSG00000290453.1	15144	1.02912	4481.25	8168.25	0	-5149	-5149	3551	4161	0.235884	0	-0.85757	0.00969461	9.999e-05	0	0	0.00160479
ENSG00000303991.1	16014	1.04551	4221.09	8019.21	4.65268e-253	30847	30847	3571	4185	0.238217	1.50087e-275	-0.449112	0.012209	9.999e-05	9.22697e-261	1.61686e-261	0.00171381
ENSG00000189014.7	16205	1.04202	4445.07	8052.17	1.39147e-62	14487	14487	3571	4185	0.238217	9.32506e-68	-0.2854	0.0162666	9.999e-05	2.17456e-61	1.68498e-62	0.00162546
ENSG00000226964.1	16413	1.02984	5223.15	8226.57	4.13939e-218	-2009	-2009	3571	4185	0.238217	1.5417e-231	-0.421994	0.0125984	9.999e-05	8.99283e-221	1.39586e-221	0.00137737
ENSG00000304028.1	16468	1.04212	4959.52	8187.52	0	-6870	-6870	3571	4185	0.238217	0	-0.672767	0.0124366	9.999e-05	0	0	0.00145703
ENSG00000309880.1	16712	1.00866	5040.01	8229.05	3.0043e-187	1229	1229	1038	1101	0.938097	1.05853e-198	-0.901394	0.0291994	9.999e-05	3.93158e-185	5.38251e-186	0.00141628
ENSG00000277758.6	16784	1.0483	4765.26	8070.68	0	-18628	-18628	1038	1101	0.938097	0	-1.22084	0.0242217	9.999e-05	0	0	0.00151978
ENSG00000304615.1	17807	1.01684	5810.23	8276.12	0	-404043	-404043	4779	5801	0.326121	0	0.804252	0.0132548	9.999e-05	0	0	0.00123237
ENSG00000265018.7	18131	1.03187	5336.02	8142.03	0	-468031	-468031	616	627	0.0352762	0	1.94481	0.0289993	9.999e-05	0	0	0.00134925
ENSG00000290898.2	18134	1.042	5386.02	8128.62	0	-468401	-468401	616	627	0.0352762	0	1.9527	0.0290788	9.999e-05	0	0	0.00134167
ENSG00000270025.2	18045	1.00442	6000.85	8302.65	1.46742e-262	-524389	-524389	3240	3829	0.21875	3.24583e-276	-0.268767	0.00729681	9.999e-05	6.34462e-260	1.10907e-260	0.00118777
ENSG00000289444.2	18065	1.03289	5564.36	8206.89	0	-576912	-576912	616	627	0.0352762	0	1.06155	0.0221027	9.999e-05	0	0	0.0012944
ENSG00000107643.17	18596	1.03548	5482.13	8167.66	2.63861e-158	144955	144955	6401	8457	0.524567	3.22977e-169	0.120833	0.00426221	9.999e-05	4.9572e-160	6.17852e-161	0.00131505
ENSG00000279822.1	18932	1.0235	5256.22	8154.6	5.61921e-23	188790	188790	6497	8653	0.486397	1.66526e-24	0.14408	0.0140596	9.999e-05	1.07279e-19	6.06375e-21	0.00136553
ENSG00000128805.15	20314	1.01573	6401.04	8263.41	0	-21655	-21655	6497	8653	0.486397	0	0.4948	0.0103878	9.999e-05	0	0	0.00111823
ENSG00000128815.20	20426	1.01767	6029.67	8214.96	0	41056	41056	2038	2201	0.123721	0	0.705143	0.00716946	9.999e-05	0	0	0.00118791
ENSG00000228754.1	20890	1.01504	6439.38	8294.94	6.63312e-142	-20199	-20199	2038	2201	0.123721	2.23577e-149	0.418985	0.0157845	9.999e-05	3.64944e-140	4.18609e-141	0.00111129
ENSG00000286993.2	21739	1.00697	6535.66	8239.17	0	-120016	-120016	2038	2201	0.123721	0	0.506681	0.0112366	9.999e-05	0	0	0.00109166
ENSG00000228403.1	21993	1.02167	6288.34	8233.14	3.46787e-58	-152093	-152093	2038	2201	0.123721	1.21246e-61	0.30787	0.0184374	9.999e-05	1.48477e-55	1.10711e-56	0.00114076
ENSG00000241577.1	22488	1.01369	6572.54	8245.45	1.18908e-190	-209284	-209284	2038	2201	0.123721	6.46046e-202	0.36999	0.0118834	9.999e-05	2.20213e-189	3.05933e-190	0.00108825
ENSG00000165383.12	22492	1.05227	5839.13	8045.11	0	-213911	-213911	2038	2201	0.123721	0	0.486579	0.009846	9.999e-05	0	0	0.00124223
ENSG00000226576.1	22650	0.998271	6501.58	8313.27	3.8989e-36	-258635	-258635	2038	2201	0.123721	6.79757e-38	0.255404	0.0197532	9.999e-05	2.87686e-32	1.81436e-33	0.00109382
ENSG00000233665.8	22693	1.01348	7101.24	8335.21	2.54308e-277	-267117	-267117	2038	2201	0.123721	1.28244e-290	0.521179	0.0137651	9.999e-05	3.77595e-277	6.95705e-278	0.00100719
ENSG00000165633.13	23846	1.01914	7190.38	8356.1	0	20716	20716	661	718	0.0403598	0	1.80423	0.0307315	9.999e-05	0	0	0.000996791
ENSG00000234736.7	23882	1.01796	7106.85	8320.5	1.8087e-126	88837	88837	3096	3525	0.801855	1.02609e-132	-0.411523	0.0164984	9.999e-05	8.26028e-125	8.8842e-126	0.00100806
ENSG00000204161.15	24474	1.00209	7466.24	8306.46	0	22086	22086	3096	3525	0.801855	0	-0.621132	0.0124805	9.999e-05	0	0	0.000953925
ENSG00000235939.2	24508	1.01947	8071.55	8364.15	2.10184e-30	101046	101046	2872	3249	0.182631	1.09287e-31	0.173673	0.0147687	9.999e-05	5.29827e-27	3.19895e-28	0.00088813
ENSG00000225830.16	24231	1.04051	6911.05	8207.03	1.30175e-224	9920	9920	6001	7777	0.562844	5.2375e-239	0.228525	0.00670731	9.999e-05	1.07771e-229	1.7238e-230	0.0010452
ENSG00000229870.1	23971	1.02113	6507.84	8227.59	5.42778e-05	-715681	-715681	48	49	0.00275436	3.1863e-05	0.53185	0.12779	0.291971	0.287948	0.0125291	0.00110208
ENSG00000230166.1	23722	0.995786	7097.66	8382.47	1.59502e-124	-8174	-8174	3456	3945	0.223614	1.01221e-129	0.367643	0.0149169	9.999e-05	3.63132e-120	3.83013e-121	0.00100107
ENSG00000204152.14	23626	1.03934	6094.34	8148.32	1.98568e-151	70922	70922	3102	3496	0.199452	3.06155e-162	-0.204128	0.0073623	9.999e-05	1.97314e-153	2.39048e-154	0.00118469
ENSG00000227345.9	23684	1.01467	6331.33	8221.71	1.88988e-103	40900	40900	26	26	0.00147325	7.98583e-110	1.42705	0.0631836	9.999e-05	4.21095e-101	4.05759e-102	0.00113009
ENSG00000178440.9	23676	1.0226	6282.94	8210.18	3.19726e-43	20376	20376	884	925	0.0520013	6.90193e-46	0.387085	0.0270634	9.999e-05	2.65532e-40	1.77855e-41	0.00114213
ENSG00000204149.16	23694	1.02784	5928.62	8104.52	0	6634	6634	3990	4655	0.261682	0	-0.457909	0.0055582	9.999e-05	0	0	0.00121268
ENSG00000285803.2	23679	1.03531	6129.01	8156.38	7.22017e-50	-75	-75	3990	4655	0.261682	2.69149e-53	-0.13633	0.00881098	9.999e-05	1.09049e-47	7.71826e-49	0.00117626
ENSG00000235618.9	23553	1.02821	6041.36	8144.96	0	-3378	-3378	4513	5424	0.304899	0	-0.566705	0.0117522	9.999e-05	0	0	0.00119022
ENSG00000099290.17	23553	1.02724	6180.83	8172.33	0	-14551	-14551	5484	7134	0.59895	0	-0.429521	0.00953638	9.999e-05	0	0	0.00116297
ENSG00000290956.2	23552	0.99954	6829.52	8311.94	1.75896e-282	-668	-668	4729	6272	0.352558	7.51657e-297	-0.358078	0.00934893	9.999e-05	1.61262e-278	2.9849e-279	0.00104182
ENSG00000225137.1	23066	1.01652	6372.44	8260.51	0.000110799	-835088	-835088	10	10	0.000562114	7.01431e-05	-1.09769	0.275959	0.49835	0.498493	0.0213105	0.00112358
ENSG00000188611.17	23036	1.01493	6494.85	8309.48	0	477185	477185	4457	5598	0.685329	0	0.873006	0.0120407	9.999e-05	0	0	0.00110176
ENSG00000286401.2	22989	1.01415	6745.54	8286.71	3.04812e-255	1348	1348	4771	5867	0.670208	5.00743e-269	-0.330957	0.00911428	9.999e-05	5.79279e-255	9.98412e-256	0.00106053
ENSG00000279863.1	22944	1.03631	6293.77	8196.68	6.86131e-24	309323	309323	502	526	0.0295738	2.32249e-25	0.211097	0.0202223	9.999e-05	8.42005e-21	4.80728e-22	0.0011459
ENSG00000226200.8	23113	1.02416	6732.74	8270.09	0	1687	1687	1812	2122	0.119294	0	0.848086	0.0119916	9.999e-05	0	0	0.00106648
ENSG00000198964.14	23098	1.02088	5839.29	8110.03	2.5208e-183	56675	56675	2209	2543	0.142945	2.32551e-197	0.24328	0.00790917	9.999e-05	2.68747e-183	3.65216e-184	0.00122808
ENSG00000231588.1	23075	1.02569	6416.3	8203.04	2.21928e-290	-5922	-5922	1812	2122	0.119294	0	0.524138	0.0133847	9.999e-05	6.38772e-294	1.23986e-294	0.00111968
ENSG00000293353.1	23027	1.02118	6885.31	8340.43	0	-57442	-57442	5371	6716	0.377515	0	-1.11653	0.00833124	9.999e-05	0	0	0.00104172
ENSG00000231345.4	23034	1.02319	6855.41	8347.95	0	-60004	-60004	5371	6716	0.377515	0	-0.970207	0.009611	9.999e-05	0	0	0.00104703
ENSG00000303532.1	23037	0.999551	6434.41	8228.17	1.45872e-78	-51764	-51764	1812	2122	0.119294	2.58775e-83	0.394929	0.020204	9.999e-05	1.01338e-74	8.50372e-76	0.00110576
ENSG00000204147.11	23065	1.00392	6421.35	8232.48	0	17587	17587	4457	5598	0.685329	0	-0.545386	0.00879045	9.999e-05	0	0	0.00110982
ENSG00000287221.1	23067	0.998416	6593.58	8269.12	3.93016e-11	-57596	-57596	2209	2543	0.142945	1.11032e-11	0.107768	0.0158469	9.999e-05	2.65618e-07	1.3094e-08	0.00107863
ENSG00000148584.16	23487	1.01923	5765.08	8058.03	5.28601e-27	-124825	-124825	3583	4202	0.2362	3.83708e-29	-0.170812	0.0151886	9.999e-05	1.11542e-23	6.53509e-25	0.00124311
ENSG00000185532.20	23837	1.02962	7002.07	8216.29	0	928334	928334	4059	4896	0.275211	0	-0.337103	0.00763076	9.999e-05	0	0	0.00102754
ENSG00000223502.2	23903	1.02186	7443.05	8342.53	1.05955e-70	171357	171357	1542	1659	0.0932756	5.7779e-74	0.348656	0.0189817	9.999e-05	2.80445e-68	2.26449e-69	0.000963935
ENSG00000177613.9	24149	1.01053	8009.92	8328.66	9.26753e-162	219627	219627	4059	4896	0.275211	1.30849e-169	-0.210152	0.00740372	9.999e-05	1.63596e-159	2.03363e-160	0.000892004
ENSG00000236671.10	25562	1.01033	8323.12	8340.07	3.48257e-06	-395900	-395900	4059	4896	0.275211	2.03916e-06	-0.0639228	0.0134498	0.0282972	0.0274208	0.00124589	0.000858388
ENSG00000231131.11	26304	1.01064	7985.23	8282.9	7.59668e-43	-9064	-9064	1893	2020	0.11356	4.19524e-45	0.166328	0.0117349	9.999e-05	2.36662e-39	1.57497e-40	0.000894799
ENSG00000122952.17	25977	1.02421	4283.6	8117.37	4.45126e-226	-2	-2	810	846	0.0476083	3.34603e-243	-0.803999	0.0233784	9.999e-05	8.07987e-228	1.28364e-228	0.00167576
ENSG00000287016.2	25978	1.02744	4528.19	8236.02	3.02938e-45	-193	-193	810	846	0.0476083	6.78038e-48	-0.445759	0.0304718	9.999e-05	1.02493e-42	6.99517e-44	0.00158719
ENSG00000180221.6	23513	1.02795	5733.17	8164.26	1.2099e-147	171277	171277	6264	8371	0.529402	7.06372e-158	-0.195023	0.00713586	9.999e-05	6.82357e-148	8.06492e-149	0.00125405
ENSG00000151151.6	23265	1.00796	6242.57	8303.67	0	14922	14922	4785	5874	0.330186	0	-0.374394	0.00380837	9.999e-05	0	0	0.00114331
ENSG00000122873.12	23267	1.02875	5607.73	8147.15	0	3813	3813	4822	5930	0.333352	0	-0.721509	0.00774189	9.999e-05	0	0	0.00128245
ENSG00000072401.15	23050	1.01006	5763.99	8194.4	0	49334	49334	6264	8371	0.529402	0	-0.545753	0.00320236	9.999e-05	0	0	0.00123914
ENSG00000108064.11	22790	1.02678	5585.58	8122.51	0	-1032	-1032	6264	8371	0.529402	0	-0.441895	0.00490241	9.999e-05	0	0	0.0012866
ENSG00000122870.12	22437	1.02089	6176.35	8333.65	6.03971e-232	80256	80256	6471	8712	0.489713	4.26173e-243	0.445213	0.0129487	9.999e-05	6.5614e-233	1.06144e-233	0.0011611
ENSG00000183055.5	22395	0.982581	6759.78	8458.58	3.93933e-05	-125254	-125254	18	19	0.00106814	2.93614e-05	0.694288	0.166075	0.246075	0.241268	0.0105525	0.00104586
ENSG00000165449.12	22290	1.02812	6671.11	8323.37	4.75383e-24	-9226	-9226	601	638	0.0358628	3.63011e-25	-0.334495	0.0321759	9.999e-05	8.86331e-21	5.05908e-22	0.00107789
ENSG00000108091.11	22573	1.0033	6879.66	8336.17	3.3893e-180	-33552	-33552	522	551	0.0309725	8.77812e-189	0.484638	0.0161322	9.999e-05	6.13105e-177	8.14922e-178	0.00103569
ENSG00000232682.3	22569	1.02749	6362.25	8206.52	0	746571	746571	5129	6276	0.352782	0	-0.485554	0.00876362	9.999e-05	0	0	0.00112993
ENSG00000308015.1	22695	1.03855	6965.38	8291.96	0	659563	659563	5129	6276	0.352782	0	-0.457777	0.00912555	9.999e-05	0	0	0.00103631
ENSG00000282121.1	22693	1.03671	6372.85	8244.67	1.03352e-165	588391	588391	5129	6276	0.352782	1.66341e-175	-0.339622	0.0117506	9.999e-05	7.83495e-168	1.00602e-168	0.00113186
ENSG00000302106.1	23160	1.01357	6447.05	8200.03	0	249579	249579	5132	6279	0.352991	0	-0.377558	0.00833605	9.999e-05	0	0	0.00110937
ENSG00000122872.8	23060	1.0051	6832.19	8352.78	0	43798	43798	5129	6276	0.352782	0	-0.37012	0.00740644	9.999e-05	0	0	0.00104358
ENSG00000151150.22	23066	1.00664	5871.78	8178.6	0	-5187	-5187	5129	6276	0.352782	0	-0.644495	0.00586042	9.999e-05	0	0	0.00121486
ENSG00000254271.1	23059	0.996195	7419.45	8510.54	6.89601e-71	20036	20036	5846	7713	0.433558	9.85604e-73	-0.237118	0.0130231	9.999e-05	9.15973e-67	7.33751e-68	0.000957822
ENSG00000170312.17	22928	1.03386	5090.98	8011.25	1.52533e-06	1699	1699	5078	6311	0.35475	5.13374e-07	-0.0553023	0.0110054	0.00479952	0.00646609	0.00029802	0.00141517
ENSG00000289989.2	22889	1.01623	5655.52	8175.89	1.07169e-18	2120	2120	146	151	0.00848887	7.12155e-20	-0.566534	0.0619309	9.999e-05	3.53822e-15	1.91193e-16	0.00126578
ENSG00000072422.17	22688	1.04766	5680	8091.31	6.47314e-210	-44598	-44598	6000	7809	0.561003	1.58962e-226	0.214177	0.0064695	9.999e-05	5.82102e-216	8.88572e-217	0.00127489
ENSG00000183346.9	22254	0.989124	7698.12	8450.15	1.28438e-16	520604	520604	1953	2113	0.118775	3.9361e-17	0.0886735	0.0105162	9.999e-05	1.34161e-12	7.0516e-14	0.000920714
ENSG00000233643.3	21877	1.03321	5382.21	8106.67	1.10906e-49	-32094	-32094	2038	2336	0.131339	2.0655e-53	-0.337542	0.0217907	9.999e-05	1.85292e-47	1.30895e-48	0.00133833
ENSG00000307586.1	21865	1.01124	5722.68	8175.58	5.24689e-05	276090	276090	3276	3865	0.217306	2.90033e-05	0.0640787	0.0153175	0.253775	0.254456	0.0111147	0.00124863
ENSG00000150347.17	21856	0.995958	7142.11	8377.76	1.61871e-235	281849	281849	1953	2113	0.118775	1.48892e-245	0.245247	0.00709443	9.999e-05	9.93729e-231	1.59526e-231	0.000994909
ENSG00000307565.1	21861	1.02847	5855.7	8143.42	1.16129e-36	280659	280659	1953	2113	0.118775	3.26374e-39	0.146633	0.0111376	9.999e-05	8.15544e-34	5.20843e-35	0.00122805
ENSG00000182010.11	21639	1.02281	6405.56	8258.4	0	-59292	-59292	3164	3624	0.79629	0	-0.562055	0.0103215	9.999e-05	0	0	0.00112037
ENSG00000138311.18	21448	1.00789	6032.53	8239.32	2.48274e-96	-8363	-8363	5999	8089	0.545306	4.7996e-102	-0.179579	0.00826269	9.999e-05	2.81611e-93	2.60537e-94	0.00118306
ENSG00000285551.2	21181	1.00103	5391.92	8191.38	1.41365e-25	-45132	-45132	1082	1130	0.0635331	3.57304e-27	-0.286249	0.0264238	9.999e-05	7.24795e-22	4.17742e-23	0.00132014
ENSG00000181915.6	21050	1.01089	6374.4	8296.58	1.32464e-79	35	35	59	59	0.00331647	9.70808e-84	0.990074	0.0505161	9.999e-05	1.27844e-76	1.08541e-77	0.00112089
ENSG00000238280.3	21050	1.01349	5676.83	8189.78	7.21389e-25	-641	-641	1212	1292	0.0726251	2.00831e-26	0.115307	0.0108049	9.999e-05	2.16112e-21	1.24076e-22	0.00125976
ENSG00000122877.18	21045	1.05631	5574.2	8119.41	8.78734e-11	-137723	-137723	4648	5689	0.319786	1.7079e-11	0.0849633	0.0126097	9.999e-05	2.10829e-07	1.04089e-08	0.00130312
ENSG00000148572.16	21788	1.03116	5493.45	8139.17	0	2825	2825	962	1060	0.0596041	0	0.449787	0.00575328	9.999e-05	0	0	0.00131027
ENSG00000234369.1	21698	1.01069	5702.69	8245.39	2.01533e-05	-65446	-65446	4416	5340	0.699831	1.14033e-05	-0.0262409	0.00597573	0.106289	0.105574	0.00470135	0.00125275
ENSG00000270421.1	21790	1.04066	5656.45	8255.54	0.00013029	33781	33781	454	476	0.0267596	8.28086e-05	-0.134516	0.0341586	0.50415	0.502162	0.0214626	0.00127695
ENSG00000235816.3	21877	1.02214	5315.39	8177.44	2.03441e-05	-430556	-430556	104	105	0.00590286	1.05923e-05	-0.369927	0.0839353	0.0980902	0.0965896	0.00430688	0.00134966
ENSG00000293932.1	21878	1.02836	5171.79	8186.85	7.55974e-06	-179722	-179722	5470	6966	0.391568	3.73604e-06	0.0482029	0.0104143	0.0319968	0.0345404	0.00156489	0.00139028
ENSG00000272767.2	21874	1.01015	4899.64	8099.69	4.40337e-41	9395	9395	3601	4194	0.236016	3.49767e-44	0.109644	0.00782015	9.999e-05	9.11498e-38	5.99607e-39	0.00145763
ENSG00000224412.1	21868	1.01191	5576.35	8327.18	9.48116e-05	-180177	-180177	115	116	0.00652859	6.37086e-05	0.280277	0.0700591	0.406559	0.404825	0.0174301	0.00128169
ENSG00000165476.14	21936	1.01435	5054.59	8157.42	7.79395e-20	118690	118690	3897	4511	0.74643	3.9153e-21	-0.0475112	0.00502274	9.999e-05	2.35398e-16	1.28689e-17	0.00141517
ENSG00000171988.20	21936	1.03501	5410.4	8199.64	4.48434e-08	32664	32664	1525	1677	0.905734	1.62913e-08	0.0251179	0.00444352	0.00019998	0.000178531	8.45546e-06	0.00133224
ENSG00000286373.2	21886	1.03901	4701.92	8111.67	5.85632e-84	628	628	6050	7756	0.564025	2.70185e-90	-0.286408	0.0140487	9.999e-05	2.1343e-83	1.87916e-84	0.00153506
ENSG00000213609.3	22460	1.00995	5694.12	8321.71	0.000376585	678971	678971	16	16	0.000899382	0.000268607	0.632546	0.173523	0.879412	0.880933	0.0368029	0.00125428
ENSG00000235489.4	23206	1.02246	5179.47	8190.55	0.000787283	400633	400633	93	93	0.994772	0.000525096	-0.16483	0.0475163	0.980602	0.982237	0.0408563	0.00138522
ENSG00000228065.14	27072	1.00835	4687.96	7918.94	0	-11961	-11961	289	295	0.0165842	0	1.94528	0.0465859	9.999e-05	0	0	0.00152238
ENSG00000183230.18	22558	1.02596	4359.54	8036.06	0	-204073	-204073	1059	1090	0.0612773	0	1.37567	0.0258902	9.999e-05	0	0	0.00164765
ENSG00000108176.15	22459	1.02415	3355.21	7697.58	1.92123e-05	-44452	-44452	2069	2270	0.1276	5.27476e-06	0.0955176	0.0209635	0.0583942	0.0578019	0.00259799	0.00213889
ENSG00000272892.2	22445	1.02184	4925.52	8148.68	3.78724e-57	19697	19697	1249	1461	0.082171	3.77322e-61	-0.188889	0.0113596	9.999e-05	1.3041e-54	9.66637e-56	0.00145625
ENSG00000219932.6	22402	1.00907	4459.03	8061.15	0.00029438	-217641	-217641	12	12	0.000674688	0.000163819	0.290369	0.0770053	0.729527	0.727667	0.0306316	0.0016009
ENSG00000096717.12	22368	1.05012	4155.31	7911.08	0	-197	-197	5915	7895	0.556211	0	-0.393667	0.00479698	9.999e-05	0	0	0.00174381
ENSG00000226318.1	22360	1.03711	4546	8050.13	1.29383e-49	34164	34164	1018	1144	0.0643203	1.05961e-53	-0.253385	0.0163114	9.999e-05	1.21372e-47	8.58602e-49	0.00158657
ENSG00000266467.2	22249	1.02191	4417.96	8063.29	5.35671e-06	33325	33325	974	1059	0.0596485	2.1704e-06	-0.104649	0.0220776	0.020398	0.0213416	0.000972751	0.00162346
ENSG00000236375.3	22230	1.06038	4135.83	7931.44	7.93473e-13	-45169	-45169	1027	1127	0.0633502	5.57677e-14	-0.134513	0.0178635	9.999e-05	9.82291e-10	4.99279e-11	0.00175849
ENSG00000307702.1	22159	1.005	4789	8173.79	8.07822e-08	20469	20469	1400	1539	0.0865093	2.89833e-08	0.0632801	0.0113967	0.0009999	0.0003711	1.7486e-05	0.00148842
ENSG00000148634.16	22159	1.00146	4569.06	8109.8	2.55029e-90	-23	-23	992	1083	0.0609111	3.62027e-97	-0.178117	0.00840813	9.999e-05	8.72813e-87	7.82457e-88	0.00155796
ENSG00000096746.18	22233	1.02203	5034.38	8139.88	2.46115e-05	66750	66750	2303	2548	0.143679	1.23918e-05	0.0260639	0.00596007	0.105789	0.110174	0.00490189	0.00142488
ENSG00000108187.16	22233	1.00831	4974.79	8127.71	2.18378e-154	-48775	-48775	4149	4927	0.276953	7.9245e-166	0.277574	0.00989631	9.999e-05	6.13541e-152	7.39114e-153	0.00143464
ENSG00000204130.14	22455	1.00152	5644.91	8240.87	8.56241e-155	-47	-47	2748	3065	0.177147	5.21192e-164	0.13111	0.00470175	9.999e-05	2.85137e-151	3.42498e-152	0.00126125
ENSG00000138346.16	22735	1.03925	5714.18	8176.65	0	263	263	3471	4004	0.225096	0	-0.372673	0.00382767	9.999e-05	0	0	0.00126341
ENSG00000226493.1	22741	1.00702	6307.41	8368.68	0.000358332	972896	972896	19	19	0.00106838	0.000265405	-0.666386	0.182651	0.89651	0.894443	0.0373479	0.00113116
ENSG00000122912.15	22774	1.011	5686.48	8203.63	7.3736e-51	-46231	-46231	2310	2556	0.143919	4.69348e-54	0.155838	0.00999747	9.999e-05	1.28938e-47	9.11885e-49	0.00125646
ENSG00000138336.9	22863	1.03237	5647.12	8138.13	2.43074e-80	62006	62006	369	378	0.0213946	4.0095e-86	-0.444732	0.0223608	9.999e-05	4.74082e-79	4.07829e-80	0.0012752
ENSG00000213025.2	22950	1.00657	7060.3	8418.75	7.9401e-05	-90113	-90113	282	287	0.0161363	5.8116e-05	-0.192498	0.0478576	0.431857	0.42592	0.0183083	0.00101043
ENSG00000227583.1	22989	1.01311	6447.69	8311.6	1.12786e-05	-48883	-48883	2665	2974	0.167173	6.7216e-06	0.0850604	0.0188811	0.0652935	0.0673758	0.00302044	0.00110907
ENSG00000260400.1	23100	1.03459	6309.37	8199.48	5.32378e-14	-76157	-76157	369	378	0.0213946	8.04445e-15	-0.279554	0.0359299	9.999e-05	1.55607e-10	7.99073e-12	0.00114235
ENSG00000060339.14	23109	1.03274	6655.03	8258.37	7.63566e-122	21657	21657	1114	1164	0.93457	8.34373e-129	-0.137995	0.00561993	9.999e-05	7.2309e-122	7.685e-123	0.00108232
ENSG00000165730.16	23421	1.00454	7834.85	8453.77	0	-829	-829	1718	1843	0.10389	0	1.57323	0.0153592	9.999e-05	0	0	0.000909898
ENSG00000285871.1	23715	1.0109	6655.2	8173.72	7.05468e-11	-22352	-22352	4057	4768	0.268046	1.57532e-11	0.079895	0.0118367	9.999e-05	3.98696e-07	1.96139e-08	0.00107363
ENSG00000307488.1	23728	1.0269	6791.47	8181.11	9.58007e-06	-583389	-583389	22	22	0.00124153	4.77073e-06	-0.664439	0.145153	0.0558944	0.0578279	0.00259907	0.00105832
ENSG00000107625.14	23729	0.994622	8713.33	8481.24	3.82543e-46	40	40	147	147	0.00826307	1.73468e-47	0.381887	0.0262232	9.999e-05	5.5836e-42	3.78903e-43	0.000815168
ENSG00000165732.14	23853	1.00808	6934.13	8182.29	4.07156e-121	3358	3358	1415	1495	0.084036	3.29895e-129	-0.208333	0.00847059	9.999e-05	3.21431e-118	3.36171e-119	0.00102939
ENSG00000198954.9	23908	1.00484	7151.7	8205.05	2.71298e-30	23652	23652	6487	8640	0.485666	3.7559e-32	-0.0948447	0.00800325	9.999e-05	1.45397e-26	8.74078e-28	0.00099688
ENSG00000214875.2	23908	1.02005	7940.34	8357.71	4.73557e-05	-53017	-53017	26	26	0.0014615	3.1847e-05	-0.765481	0.18392	0.30297	0.304121	0.0132101	0.00090299
ENSG00000229001.1	23931	0.996137	7881.11	8378.46	6.20076e-15	22839	22839	2981	3332	0.187296	1.64685e-15	0.144228	0.0180735	9.999e-05	5.36502e-11	2.77111e-12	0.000901721
ENSG00000304022.1	24009	1.00194	8033.16	8358.77	4.39272e-104	-9	-9	2981	3332	0.187296	1.02026e-108	0.233376	0.0103878	9.999e-05	2.2604e-100	2.17271e-101	0.000886585
ENSG00000304114.1	24019	0.998831	8647.36	8488.5	5.69928e-54	-1865	-1865	2981	3332	0.187296	1.66873e-55	0.247924	0.015686	9.999e-05	5.63036e-50	4.04357e-51	0.000822681
ENSG00000297252.1	24011	1.03012	6960.35	8149.26	0	-11982	-11982	2981	3332	0.187296	0	0.522143	0.00823938	9.999e-05	0	0	0.00103388
ENSG00000297291.1	24019	1.00833	8411.27	8390.2	2.57816e-241	-20019	-20019	2981	3332	0.187296	3.13304e-251	0.427429	0.0122135	9.999e-05	2.30379e-239	3.79477e-240	0.000848766
ENSG00000297270.1	24039	1.01123	7943.35	8393.16	1.44385e-216	-12871	-12871	2329	2548	0.143291	2.22721e-225	0.596503	0.0180671	9.999e-05	4.74969e-215	7.2269e-216	0.000899711
ENSG00000297306.1	24060	1.03753	7336.19	8205.7	1.40428e-18	-42376	-42376	2981	3332	0.187296	1.1065e-19	0.101082	0.0111083	9.999e-05	3.02671e-15	1.63676e-16	0.000983593
ENSG00000122862.6	24060	1.02599	6928.27	8151.18	5.58859e-274	-42486	-42486	2981	3332	0.187296	1.50553e-293	0.128316	0.00337058	9.999e-05	3.8151e-277	7.02823e-278	0.00103709
ENSG00000274008.1	24073	1.02918	7505.67	8270.86	2.2622e-05	-52879	-52879	2981	3332	0.187296	1.32868e-05	0.0671027	0.0153982	0.144386	0.146251	0.00646779	0.000958468
ENSG00000122958.15	24114	1.01989	8115.76	8326.53	5.76919e-258	2052	2052	1838	1992	0.111973	1.31404e-270	-0.223664	0.00614003	9.999e-05	4.25725e-259	7.42477e-260	0.000883428
ENSG00000297237.1	24112	1.00982	8006.59	8319.64	3.65364e-24	-78097	-78097	2981	3332	0.187296	2.68754e-25	0.0990506	0.00950143	9.999e-05	1.87317e-20	1.06629e-21	0.000892139
ENSG00000233163.1	24007	1.03416	6896.64	8143.99	3.00032e-07	52263	52263	5746	7319	0.588589	1.11447e-07	0.0671343	0.0126396	0.00169983	0.00164904	7.68681e-05	0.00104497
ENSG00000156502.14	23946	1.00821	7181.6	8190.89	1.08537e-158	35926	35926	5945	7902	0.444182	3.73065e-169	-0.236033	0.00832735	9.999e-05	4.22425e-156	5.17703e-157	0.000993977
ENSG00000156510.13	23869	1.01678	6871.11	8145.28	0	12628	12628	949	990	0.0556492	0	-1.17853	0.0214982	9.999e-05	0	0	0.00104218
ENSG00000156515.25	23884	1.04229	6629.74	8069.1	8.846e-80	-27700	-27700	4251	5072	0.285104	3.09016e-86	0.107669	0.00540984	9.999e-05	3.78741e-79	3.26099e-80	0.00109023
ENSG00000075073.16	24229	1.02637	7977.1	8255.18	6.56589e-196	-15777	-15777	802	836	0.046998	3.0252e-207	0.839231	0.0265832	9.999e-05	4.6878e-197	6.69105e-198	0.000900922
ENSG00000099282.10	24166	1.03689	8024.13	8246.05	2.32198e-205	19113	19113	2532	2785	0.156584	1.73295e-217	0.405793	0.0125272	9.999e-05	7.21018e-209	1.07103e-209	0.000899097
ENSG00000287306.1	24096	1.02719	8330.99	8316.25	1.01892e-220	376	376	6290	8360	0.469976	8.34156e-232	-0.347923	0.0103806	9.999e-05	1.12111e-222	1.75233e-223	0.000862929
ENSG00000236154.4	24225	0.999444	8971.92	8463.07	8.71531e-44	2573	2573	2936	3305	0.185779	3.75727e-45	0.253737	0.0178918	9.999e-05	8.22302e-40	5.49085e-41	0.000793115
ENSG00000171224.9	24179	1.02516	9325.36	8416.92	3.29226e-11	-121714	-121714	6587	8648	0.486156	1.39715e-11	-0.0633128	0.00935578	9.999e-05	2.08256e-07	1.0283e-08	0.000770376
ENSG00000230469.1	24648	1.02417	9916.74	8426.56	6.4249e-06	4450	4450	4274	5003	0.281225	4.33727e-06	-0.0569762	0.012393	0.0541946	0.0571324	0.0025684	0.000724189
ENSG00000197467.17	24747	0.997049	10212	8466.25	0	18119	18119	267	271	0.015235	0	2.4774	0.0454586	9.999e-05	0	0	0.000696213
ENSG00000289193.3	24783	0.995948	9067.82	8398.03	1.58074e-180	-3375	-3375	4095	4851	0.272686	9.4216e-188	0.357345	0.0119296	9.999e-05	7.40735e-176	9.80934e-177	0.000783703
ENSG00000099284.15	25457	1.0231	9570.29	8305.34	1.89478e-43	107873	107873	5787	7396	0.415739	1.2752e-45	-0.107262	0.00752237	9.999e-05	2.28608e-40	1.53206e-41	0.000750101
ENSG00000042286.15	25652	1.00593	9816.28	8348.25	1.32613e-96	32756	32756	4458	5374	0.30208	5.0405e-101	-0.232464	0.0107525	9.999e-05	3.69984e-93	3.42111e-94	0.000726678
ENSG00000156521.14	25675	1.01344	9932.86	8351.73	6.05434e-171	13761	13761	5787	7396	0.415739	9.34584e-179	-0.13276	0.00454895	9.999e-05	3.49487e-169	4.51254e-170	0.000720156
ENSG00000295131.1	25680	1.00992	9602.43	8326.67	1.28891e-145	275	275	5806	7414	0.416798	1.03842e-152	-0.359465	0.0133856	9.999e-05	4.92825e-143	5.72416e-144	0.000743957
ENSG00000229097.1	25693	1.0162	9587.43	8310.29	4.76064e-06	-1957	-1957	46	46	0.00258572	2.71434e-06	0.334476	0.0712497	0.0412959	0.0421386	0.00190445	0.000746857
ENSG00000079332.16	25677	1.02183	9323.72	8277.14	1.52758e-293	-13453	-13453	4308	5164	0.290284	9.12811e-310	0.212625	0.00542408	9.999e-05	6.95952e-296	1.35683e-296	0.00076957
ENSG00000180817.12	25701	1.00144	10542.7	8420.04	0	-573	-573	3165	3574	0.200899	0	0.675188	0.00578561	9.999e-05	0	0	0.000675489
ENSG00000172731.15	25639	0.987868	11362.8	8524.69	1.13539e-66	15	15	79	81	0.00455619	2.71028e-68	-1.42591	0.0809361	9.999e-05	7.30655e-62	5.67962e-63	0.000623564
ENSG00000224725.3	25637	0.995825	11124	8537.07	8.24792e-06	331733	331733	2624	2922	0.16449	6.45795e-06	-0.0654799	0.0145073	0.0907909	0.0887103	0.00396124	0.000638858
ENSG00000148730.7	25620	1.00404	10609.4	8448.02	7.17169e-49	-2075	-2075	173	176	0.0098932	1.73451e-50	0.349806	0.0232596	9.999e-05	5.03926e-45	3.49667e-46	0.000671898
ENSG00000280401.1	25494	1.0439	9600.18	8288.17	7.63796e-28	2560	2560	3247	3703	0.208855	2.89568e-29	-0.147174	0.0130575	9.999e-05	6.94008e-25	4.11021e-26	0.000753464
ENSG00000156574.10	25513	1.02662	9997.21	8342.29	3.57637e-82	-15737	-15737	6120	8112	0.455986	5.56479e-86	-0.211868	0.0106618	9.999e-05	3.06732e-80	2.65675e-81	0.000719008
ENSG00000107719.10	25469	1.04615	10315.9	8330.24	0	120054	120054	4849	5892	0.668803	0	0.282163	0.00535116	9.999e-05	0	0	0.000701783
ENSG00000180644.8	25660	1.0205	10115.8	8344.65	1.39872e-65	-3938	-3938	4849	5892	0.668803	1.3845e-68	0.0577684	0.0032717	9.999e-05	7.93283e-63	6.20035e-64	0.000708982
ENSG00000138316.11	25581	1.02812	8890.56	8262.51	6.24164e-27	44	44	5490	7145	0.40163	2.19001e-28	0.144377	0.0130197	9.999e-05	1.2978e-23	7.59908e-25	0.000808914
ENSG00000166224.19	25271	1.0186	9247.41	8238.51	5.23068e-172	35093	35093	1050	1098	0.0617339	2.59613e-182	0.314777	0.0106737	9.999e-05	3.70357e-171	4.81573e-172	0.000774994
ENSG00000166228.9	25154	1.00604	9574.3	8319.85	3.15164e-167	-238	-238	4808	5873	0.330129	1.57227e-175	-0.16758	0.00579769	9.999e-05	3.13594e-164	3.97648e-165	0.000745067
ENSG00000107731.12	25459	1.02692	8895.38	8285.03	0	22886	22886	3919	4548	0.255649	0	1.01226	0.0115795	9.999e-05	0	0	0.000808121
ENSG00000198246.10	25284	1.0119	9401.68	8321.81	1.33518e-244	-29	-29	360	373	0.0209668	9.97294e-257	-0.933345	0.0263607	9.999e-05	1.74132e-243	2.90474e-244	0.000760396
ENSG00000289607.3	25236	1.01345	8543.68	8252.39	0	-99	-99	5701	7422	0.582799	0	0.970263	0.00900397	9.999e-05	0	0	0.000837206
ENSG00000279406.1	25130	1.01227	10010.5	8398.79	4.20971e-36	-45013	-45013	360	373	0.0209668	1.71933e-37	-0.602054	0.0468274	9.999e-05	1.72815e-32	1.09187e-33	0.000714261
ENSG00000107736.22	25047	1.02976	9055.22	8273.58	0	239146	239146	6516	8699	0.488983	0	0.337093	0.0054076	9.999e-05	0	0	0.000794689
ENSG00000306509.1	24362	1.01861	7712.98	8215.07	0	2297	2297	6535	8754	0.492074	0	0.434698	0.00889535	9.999e-05	0	0	0.000929102
ENSG00000300551.1	24055	1.01449	8298.58	8388.26	1.97579e-76	-66217	-66217	6547	8774	0.493198	1.5392e-79	0.239482	0.0125521	9.999e-05	1.48658e-73	1.24006e-74	0.000862253
ENSG00000214688.6	23894	1.03416	7391.94	8193.07	6.07814e-76	11298	11298	1746	1852	0.104115	7.20492e-81	0.165561	0.00860274	9.999e-05	1.61843e-74	1.35676e-75	0.000974981
ENSG00000107738.20	23656	1.01815	7039.96	8175.94	9.71662e-73	-45391	-45391	102	106	0.0059584	1.30481e-77	-0.245165	0.0130159	9.999e-05	3.933e-70	3.21147e-71	0.00101771
ENSG00000306531.1	23582	0.971849	8062.25	8457.19	1.69827e-09	-6390	-6390	19	19	0.00106802	9.15308e-10	1.26863	0.206945	9.999e-05	1.8986e-05	9.12792e-07	0.000873403
ENSG00000309502.1	23369	1.01505	7810.17	8327.34	8.91647e-05	-464803	-464803	226	228	0.0128176	5.97521e-05	0.184347	0.045906	0.49995	0.494383	0.0211394	0.000916339
ENSG00000197746.15	23281	1.02249	7686.31	8279.85	0	-28256	-28256	5225	6577	0.369729	0	0.180885	0.00333571	9.999e-05	0	0	0.00093366
ENSG00000230526.2	23239	1.00841	7119.91	8232.78	0	17607	17607	5433	6974	0.392058	0	-0.461629	0.00968536	9.999e-05	0	0	0.00100266
ENSG00000289592.3	23224	1.02793	7206.96	8283.95	4.61818e-22	845	845	2849	3214	0.180684	3.49319e-23	-0.169288	0.017021	9.999e-05	1.06881e-18	5.98424e-20	0.000997718
ENSG00000272988.1	22203	1.01377	5798.92	8130.7	1.38219e-06	-66204	-66204	4989	6112	0.343588	5.59754e-07	0.0705279	0.0140821	0.00709929	0.00742582	0.00034186	0.00123338
ENSG00000107742.14	22088	1.05349	6238.68	8130.73	2.24917e-261	-26547	-26547	4416	5383	0.302586	9.77624e-281	0.147474	0.00396876	9.999e-05	2.49415e-271	4.50773e-272	0.00116323
ENSG00000226701.1	21795	1.0099	6306.86	8278.77	3.02914e-05	97917	97917	5706	7648	0.570047	1.8241e-05	0.059029	0.0137668	0.169983	0.17028	0.00750856	0.00113247
ENSG00000166295.9	21738	1.02812	6094.57	8194.24	2.91955e-276	-744	-744	196	200	0.0112423	1.88583e-294	-0.648268	0.0170002	9.999e-05	4.00125e-280	7.44554e-281	0.0011798
ENSG00000138303.19	21730	1.02082	6250.29	8255.6	6.2248e-186	-1299	-1299	514	530	0.0297987	1.12305e-196	0.885861	0.0288531	9.999e-05	6.45481e-186	8.86718e-187	0.00114734
ENSG00000296811.1	21622	1.01266	6357.81	8305.65	2.39707e-05	551734	551734	20	20	0.00112423	1.472e-05	0.738169	0.17027	0.137486	0.137221	0.00607574	0.00112455
ENSG00000296320.1	21526	1.01125	6114.39	8316.75	7.88126e-28	210422	210422	26	27	0.00151788	3.72324e-29	1.53932	0.136843	9.999e-05	2.62165e-24	1.54414e-25	0.00116869
ENSG00000168209.6	21525	1.00521	6358.51	8323.49	4.82499e-08	-457	-457	6199	8417	0.526819	2.24607e-08	0.0399443	0.00713666	0.00039996	0.000293448	1.38476e-05	0.00112132
ENSG00000289506.3	21414	1.04105	6135.07	8263.15	3.63227e-12	160063	160063	26	27	0.00151805	8.82206e-13	0.582834	0.0814196	9.999e-05	1.06206e-08	5.33231e-10	0.00117755
ENSG00000297806.1	21364	1.02202	5547.24	8229.73	8.05607e-15	-7591	-7591	6419	8782	0.493648	1.21471e-15	-0.0988116	0.0123239	9.999e-05	2.61943e-11	1.3576e-12	0.00129323
ENSG00000297830.1	21367	1.00195	5898.99	8276.47	4.4079e-60	-719	-719	842	874	0.0491287	2.48666e-63	-0.374377	0.0221055	9.999e-05	2.0242e-56	1.51712e-57	0.00120715
ENSG00000148719.16	21230	1.0243	5977.66	8275.65	1.44587e-237	-24290	-24290	5044	6548	0.368072	1.01371e-250	-0.167014	0.00477753	9.999e-05	1.85266e-239	3.05315e-240	0.00120118
ENSG00000282915.1	20947	1.00497	4806.51	8199.76	0.000129701	-894661	-894661	17	17	0.000955593	7.79421e-05	0.825581	0.208875	0.465253	0.461477	0.0197819	0.00148299
ENSG00000276531.1	20914	1.01279	4482.38	8094.42	4.87028e-41	-5756	-5756	4837	6087	0.342197	3.6589e-44	0.180455	0.0128735	9.999e-05	7.37338e-38	4.85438e-39	0.00159477
ENSG00000107745.20	20329	1.01743	4568.38	8195.13	4.49223e-24	-151574	-151574	888	939	0.0528003	1.46368e-25	0.131039	0.0125	9.999e-05	9.24156e-21	5.27366e-22	0.00156746
ENSG00000156026.15	20052	1.03209	4275.39	8152.47	4.99088e-17	173869	173869	252	258	0.014601	3.85843e-18	0.178569	0.0205207	9.999e-05	8.25123e-14	4.39429e-15	0.00168382
ENSG00000280166.1	19871	1.0024	4626.29	8308.8	0.000212871	-998359	-998359	10	10	0.000562114	0.000146056	0.828746	0.218128	0.627337	0.625482	0.0264902	0.00153924
ENSG00000279502.1	19782	1.03595	3968.78	8083.1	0.000176052	957221	957221	27	27	0.00151771	9.61443e-05	0.426675	0.10935	0.492851	0.485574	0.0207816	0.00181634
ENSG00000272627.1	19737	1.01271	4138.25	8255.08	1.03133e-06	-893769	-893769	664	706	0.0396852	4.99656e-07	-0.169843	0.0337645	0.00489951	0.00395178	0.000182896	0.00172722
ENSG00000138315.13	19120	1.01213	4116.52	8285.1	4.38044e-44	-3414	-3414	1849	2006	0.11276	2.12718e-46	-0.317596	0.022076	9.999e-05	5.91325e-41	3.98105e-42	0.00173595
ENSG00000215086.2	19021	1.00238	4232.78	8315.28	0.000120999	-28364	-28364	1849	2006	0.11276	8.12791e-05	-0.0777603	0.0197238	0.40086	0.399653	0.0172161	0.00168221
ENSG00000213700.3	18832	1.01863	3615.73	8104	2.88484e-05	66845	66845	2896	3308	0.186073	1.40614e-05	0.0553658	0.0127413	0.0939906	0.0941688	0.00420169	0.0019809
ENSG00000122884.13	18465	1.02498	3498.2	8092.24	4.44318e-103	372738	372738	37	38	0.00213603	3.77808e-111	-1.56032	0.0686517	9.999e-05	5.23701e-102	5.06668e-103	0.00205218
ENSG00000272630.1	18448	1.02241	3572.32	8112.16	4.68254e-71	-3508	-3508	2859	3249	0.182631	2.15043e-76	0.249172	0.0133383	9.999e-05	5.28337e-69	4.28462e-70	0.00200774
ENSG00000166321.14	18440	1.01785	3364.2	8050.97	0	15455	15455	2868	3266	0.183628	0	-0.642105	0.0117724	9.999e-05	0	0	0.00212825
ENSG00000272599.2	18406	1.04642	3588.32	8093.36	6.36339e-17	65928	65928	2869	3268	0.184445	3.79401e-18	-0.107235	0.0123204	9.999e-05	5.79427e-14	3.09087e-15	0.00201637
ENSG00000138286.15	18370	1.04012	3290.85	7981.33	1.35564e-87	48442	48442	228	229	0.0128724	1.0208e-95	-0.614392	0.0292317	9.999e-05	1.98437e-87	1.7841e-88	0.00219343
ENSG00000122882.11	18371	1.02225	3913.66	8233.45	1.2753e-238	-16379	-16379	2252	2504	0.14088	4.09882e-253	-0.262598	0.00747347	9.999e-05	3.02137e-240	4.99243e-241	0.00183269
ENSG00000227382.1	18383	1.03397	3661.16	8144.59	7.98141e-05	427941	427941	33	33	0.00185644	4.38584e-05	0.585066	0.14311	0.244676	0.23888	0.0104544	0.00196739
ENSG00000310418.1	18328	1.01087	3827.99	8226.82	1.15122e-12	119009	119009	978	1065	0.0598651	2.3238e-13	-0.182876	0.0249143	9.999e-05	3.55847e-09	1.79579e-10	0.00186581
ENSG00000213551.7	18305	1.03275	3643.48	8135.71	1.26345e-48	69046	69046	2829	3206	0.180498	4.3029e-52	-0.126091	0.00824749	9.999e-05	1.60237e-46	1.1234e-47	0.00197605
ENSG00000236756.5	18305	1.00801	3280.79	8043.89	4.16218e-30	4662	4662	605	646	0.0363166	1.46598e-32	-0.198308	0.0166217	9.999e-05	8.44487e-27	5.08978e-28	0.00217436
ENSG00000288559.1	18306	1.00141	3917.42	8252.83	3.85992e-118	33828	33828	2323	2559	0.143877	5.7173e-125	-0.366276	0.0151554	9.999e-05	1.04339e-114	1.07428e-115	0.00181685
ENSG00000182180.14	18283	1.04591	3096.85	7929.48	4.07275e-112	12205	12205	576	617	0.0346824	2.39028e-123	0.346719	0.0144448	9.999e-05	1.37403e-113	1.40738e-114	0.00233557
ENSG00000156042.19	18174	1.02073	3508.12	8128.78	4.69905e-265	-54657	-54657	2827	3202	0.180313	9.28216e-285	-0.461087	0.0123133	9.999e-05	6.42286e-267	1.14251e-267	0.00204318
ENSG00000138279.16	18114	1.01422	3810.09	8229.84	2.45066e-51	-41792	-41792	668	712	0.040036	2.13852e-54	0.215378	0.0137716	9.999e-05	1.9896e-48	1.41429e-49	0.00187689
ENSG00000229659.1	18094	1.04548	3396.03	8071.83	2.04271e-06	123331	123331	2852	3244	0.18235	7.76213e-07	-0.0711961	0.014398	0.00479952	0.00540524	0.000249488	0.0021297
ENSG00000166343.10	18071	1.02572	3710.22	8196.6	4.53624e-07	117438	117438	668	710	0.0399145	1.89947e-07	-0.12636	0.024239	0.00129987	0.00141116	6.58943e-05	0.00193554
ENSG00000221817.13	18089	1.01017	3944.56	8256.46	2.67563e-73	-107198	-107198	2759	3118	0.175306	1.82566e-77	-0.131825	0.00700551	9.999e-05	2.0885e-70	1.70821e-71	0.00181025
ENSG00000107758.16	18088	1.01606	3520.4	8140.27	4.69632e-67	-43951	-43951	2774	3138	0.176829	7.65617e-72	0.0971886	0.00537233	9.999e-05	1.61167e-64	1.27414e-65	0.00203257
ENSG00000300743.1	18093	1.00085	3934.36	8335.38	9.50242e-07	-318751	-318751	2257	2498	0.140416	5.20317e-07	0.0909016	0.0180991	0.00339966	0.00371256	0.0001719	0.00180865
ENSG00000268584.2	18112	1.03696	3381.03	8035.08	1.34743e-29	-22559	-22559	2430	2705	0.152069	4.86145e-32	0.103968	0.00878936	9.999e-05	5.18682e-27	3.13208e-28	0.00213254
ENSG00000166348.20	18114	1.01815	3838.19	8213.09	1.2987e-19	-31701	-31701	2904	3332	0.18738	9.14075e-21	0.0977629	0.0104345	9.999e-05	2.60962e-16	1.42585e-17	0.00186587
ENSG00000272791.1	18093	0.999536	4095.67	8393.86	4.36416e-27	-169381	-169381	2777	3142	0.176616	3.95387e-28	0.191964	0.0173953	9.999e-05	1.83172e-23	1.07088e-24	0.00173663
ENSG00000271848.3	18094	1.0343	3613.93	8104.41	5.3615e-44	34659	34659	2670	2965	0.166835	2.67489e-47	0.116808	0.00803762	9.999e-05	8.28962e-42	5.61612e-43	0.00199331
ENSG00000166317.12	18066	1.00638	3875.84	8306.73	1.53068e-20	-13594	-13594	6160	8377	0.529117	1.58827e-21	0.139026	0.0145515	9.999e-05	4.66165e-17	2.56873e-18	0.00183973
ENSG00000298969.1	18046	1.04871	3124.64	7935.85	2.66574e-40	40467	40467	5397	7237	0.406802	3.37644e-44	0.137763	0.00982383	9.999e-05	1.425e-38	9.42767e-40	0.00231717
ENSG00000172650.15	18058	1.02259	3313.71	8047.9	7.90968e-53	54585	54585	5324	6994	0.606858	3.33155e-57	0.106774	0.00664958	9.999e-05	2.07448e-50	1.49511e-51	0.00216441
ENSG00000272140.2	18055	1.00777	3628.87	8168.88	1.82834e-33	187345	187345	5973	8139	0.457527	1.11944e-35	0.117385	0.00937301	9.999e-05	3.92463e-30	2.43621e-31	0.00196582
ENSG00000242338.7	18061	1.00073	4398.49	8387.18	3.17006e-244	18336	18336	2575	2833	0.159247	2.36725e-254	0.463924	0.0131685	9.999e-05	9.29029e-241	1.53733e-241	0.00161789
ENSG00000291043.2	18060	1.01195	3418.91	8075.37	2.24067e-79	-5185	-5185	5754	7826	0.43996	9.82094e-86	-0.126282	0.00636442	9.999e-05	9.65454e-77	8.20445e-78	0.00208965
ENSG00000290737.1	18056	1.01179	3740.96	8198.1	5.45111e-308	16637	16637	2575	2833	0.159247	0	0.518996	0.0128293	9.999e-05	5.32545e-308	0	0.00190983
ENSG00000235316.1	18059	0.998568	3828.72	8218.17	6.03987e-74	4548	4548	5497	7403	0.416179	1.66752e-78	-0.120861	0.00637825	9.999e-05	2.91118e-70	2.3791e-71	0.00185692
ENSG00000270808.1	18086	1.01938	3628.6	8214.98	0.000302819	-669781	-669781	12	12	0.000674764	0.00019445	-0.967745	0.259609	0.659634	0.658839	0.0278474	0.00197444
ENSG00000176986.16	18086	1.02182	3122.91	7958.12	3.56937e-22	40987	40987	2470	2713	0.152501	3.44703e-24	0.0575829	0.00565847	9.999e-05	4.48015e-19	2.51586e-20	0.00229585
ENSG00000279088.3	18089	1.01824	3642.91	8147.07	0	-525	-525	5870	7966	0.44783	0	0.760315	0.0057668	9.999e-05	0	0	0.00196586
ENSG00000196968.11	18140	0.998914	3970.51	8283.95	1.39035e-185	-28005	-28005	5870	7966	0.44783	1.21445e-195	0.139986	0.00457224	9.999e-05	8.69007e-182	1.17311e-182	0.0017909
ENSG00000299019.1	18143	1.01743	3552.88	8122.82	1.98812e-10	68225	68225	3164	3550	0.19955	4.14512e-11	-0.042303	0.00640254	9.999e-05	5.47765e-07	2.69048e-08	0.00201502
ENSG00000279689.1	18144	1.01405	3708.57	8152.24	1.00106e-16	7192	7192	2387	2626	0.147628	8.12172e-18	0.0642506	0.00745685	9.999e-05	2.46853e-13	1.30775e-14	0.0019281
ENSG00000172586.8	18148	1.01269	3798.76	8191.74	3.30874e-11	65678	65678	83	83	0.00466554	7.40023e-12	0.147982	0.0215745	9.999e-05	1.02191e-07	5.0655e-09	0.00188142
ENSG00000288823.2	18150	1.00577	3649.07	8149.97	9.43372e-36	-46187	-46187	5934	8067	0.453496	3.30233e-38	0.0657885	0.00506602	9.999e-05	2.26051e-32	1.42703e-33	0.0019535
ENSG00000214655.11	18164	1.02898	3791.27	8144.21	6.90603e-10	-96408	-96408	219	222	0.0124789	1.66814e-10	0.0855645	0.0133761	9.999e-05	1.78152e-06	8.68873e-08	0.00189647
ENSG00000280238.1	18190	1.01989	3954.33	8218.15	0.000140765	503161	503161	23	23	0.00129388	8.65913e-05	0.582169	0.148239	0.420658	0.417181	0.0179468	0.00181228
ENSG00000272589.1	18190	1.02383	3868.35	8183.08	4.89764e-76	79779	79779	54	56	0.00314784	4.58281e-81	0.868798	0.0450866	9.999e-05	3.66621e-74	3.06836e-75	0.00185521
ENSG00000166507.19	18206	1.02357	3512.76	8054.46	3.56013e-305	547	547	5341	7077	0.602148	0	0.205659	0.00506049	9.999e-05	0	0	0.00204263
ENSG00000224195.1	18200	1.02523	3712.52	8153.65	3.01438e-11	30062	30062	3196	3583	0.201496	5.98921e-12	0.0910823	0.0132206	9.999e-05	7.39196e-08	3.6713e-09	0.001934
ENSG00000229990.3	18156	1.00606	3532.11	8101.32	3.06408e-05	214339	214339	18	18	0.0010126	1.49536e-05	-0.574722	0.132675	0.09969	0.100927	0.00449792	0.00201834
ENSG00000148660.22	18181	1.04349	3369.98	7986.03	7.12908e-159	-1589	-1589	5293	6955	0.39095	1.2166e-173	-0.112783	0.00392431	9.999e-05	4.45148e-162	5.59676e-163	0.0021446
ENSG00000122861.16	18216	1.04103	3360.58	7997.3	2.14069e-180	255	255	5128	6510	0.634064	6.50969e-197	-0.299387	0.00974499	9.999e-05	4.19527e-184	5.71771e-185	0.00214867
ENSG00000222047.10	18235	1.01882	4126.57	8299	1.13418e-65	-13378	-13378	5128	6510	0.634064	4.76894e-69	-0.226508	0.0127832	9.999e-05	3.25332e-63	2.5488e-64	0.00173602
ENSG00000035403.18	18130	1.02513	3676.16	8127.71	1.75923e-21	-3158	-3158	512	520	0.0292332	5.65716e-23	0.10771	0.010883	9.999e-05	2.36586e-18	1.32041e-19	0.00195304
ENSG00000225761.1	18098	1.01081	3503.7	8150.25	0.00050553	-137547	-137547	75	75	0.00421585	0.000316955	-0.312211	0.0866656	0.828917	0.827104	0.0346432	0.00203828
ENSG00000185009.13	18269	1.02555	4129.86	8197.77	0	18333	18333	2494	2746	0.157907	0	0.422055	0.00554503	9.999e-05	0	0	0.00173894
ENSG00000156110.15	18269	1.01242	4006.63	8190.12	0	17973	17973	2494	2746	0.157907	0	0.866113	0.0075741	9.999e-05	0	0	0.00178372
ENSG00000236900.1	18501	1.00372	5066.04	8447.23	4.05683e-88	-175630	-175630	2494	2746	0.157907	4.37188e-91	0.311381	0.0152042	9.999e-05	1.00284e-84	8.89092e-86	0.00140641
ENSG00000214629.3	18559	1.00682	4157.32	8159.06	3.55964e-232	-202360	-202360	2494	2746	0.157907	1.68699e-248	0.484591	0.0139285	9.999e-05	4.11199e-230	6.58559e-231	0.00171555
ENSG00000213731.2	18531	1.05001	3852.97	8001.41	1.18219e-90	-254839	-254839	2494	2746	0.157907	8.01493e-99	0.242721	0.011357	9.999e-05	2.14467e-91	1.96724e-92	0.00188044
ENSG00000226253.1	18430	1.00322	4818.29	8269.15	3.33504e-187	-358409	-358409	2494	2746	0.157907	1.06231e-197	0.440018	0.0142921	9.999e-05	4.13859e-184	5.64101e-185	0.0014784
ENSG00000232342.7	18434	1.05203	4139.54	8067.42	9.4569e-133	-361378	-361378	2494	2746	0.157907	1.28074e-143	0.363949	0.0139978	9.999e-05	7.96968e-136	8.98006e-137	0.00175166
ENSG00000271710.1	18613	1.00599	5132.72	8421.71	1.34499e-60	-472601	-472601	2494	2746	0.157907	8.3454e-63	0.25889	0.0153533	9.999e-05	3.17468e-57	2.39228e-58	0.00138933
ENSG00000214626.2	18665	1.03069	4454.52	8158.76	5.35312e-132	-485781	-485781	2494	2746	0.157907	3.15485e-141	0.358484	0.0139099	9.999e-05	2.84945e-132	3.16033e-133	0.00161534
ENSG00000156650.14	18960	1.02831	4468.35	8132.6	4.07937e-36	-95994	-95994	2666	2911	0.83635	1.1217e-38	0.059858	0.00457973	9.999e-05	2.27457e-33	1.44857e-34	0.00160894
ENSG00000301167.1	19002	1.01378	4294.56	8108.86	5.09461e-06	187097	187097	68	68	0.00382323	2.19608e-06	0.419478	0.0885411	0.0191981	0.0204087	0.00093051	0.00166507
ENSG00000156671.15	19078	1.02089	5181.58	8265.52	1.25579e-135	12868	12868	220	224	0.0125913	2.88721e-143	-0.387684	0.01493	9.999e-05	1.17136e-134	1.31227e-135	0.00138385
ENSG00000079393.22	19087	1.01026	5672.2	8453.93	5.49405e-31	1976	1976	114	118	0.00663294	5.68983e-32	-0.696005	0.0589068	9.999e-05	1.65829e-27	1.00546e-28	0.00125927
ENSG00000293543.1	19098	1.04581	4701.11	8186.73	1.81937e-33	-746	-746	114	118	0.00663294	1.32066e-35	-0.718689	0.0574473	9.999e-05	3.90641e-31	2.44335e-32	0.00153912
ENSG00000232437.1	19120	1.03593	5041.68	8249.71	3.86505e-05	-120303	-120303	34	34	0.00195785	2.28093e-05	-0.444566	0.104906	0.161884	0.164083	0.00724135	0.00143008
ENSG00000165637.14	19383	1.02568	5595.11	8272.95	5.46016e-231	701	701	3742	4500	0.747049	7.43594e-244	-0.172441	0.00500695	9.999e-05	4.6051e-233	7.45143e-234	0.0012839
ENSG00000296693.1	19386	1.02643	5704.74	8304.79	2.37341e-11	-10995	-10995	5581	7068	0.602653	7.22997e-12	-0.09799	0.0142792	9.999e-05	8.81262e-08	4.37164e-09	0.00125959
ENSG00000165644.11	19414	1.00049	5607.17	8313.92	4.35418e-296	532	532	1412	1489	0.0836987	0	0.393815	0.010023	9.999e-05	1.7567e-292	3.39528e-293	0.00126924
ENSG00000237149.6	19746	1.01765	6731.11	8436.21	1.06281e-156	36450	36450	3255	3820	0.214727	3.1151e-162	-0.372159	0.013423	9.999e-05	1.46307e-155	1.78969e-156	0.00106418
ENSG00000165655.17	19753	1.03468	4940.36	8044.34	9.05076e-198	35648	35648	3255	3820	0.214727	1.20991e-214	-0.414293	0.0128798	9.999e-05	8.67738e-201	1.25562e-201	0.00145872
ENSG00000272692.3	19723	0.991635	5198.26	8212.64	2.0309e-27	22541	22541	6397	8644	0.485942	4.56648e-29	-0.153024	0.0136258	9.999e-05	1.64917e-23	9.64776e-25	0.00136448
ENSG00000273248.3	19727	1.0084	6149.41	8353.06	1.91311e-146	21989	21989	6397	8644	0.485942	4.22618e-153	-0.325703	0.012112	9.999e-05	7.53701e-144	8.77064e-145	0.0011608
ENSG00000148655.16	19754	1.02656	5737.52	8224.76	0	59	59	6397	8644	0.485942	0	0.497513	0.0072065	9.999e-05	0	0	0.00125246
ENSG00000236842.2	19754	1.02864	5475.51	8169.03	0	44	44	6397	8644	0.485942	0	-0.589196	0.0102434	9.999e-05	0	0	0.00131335
ENSG00000279814.1	19800	1.01667	6043.82	8289.11	0	-18398	-18398	6397	8644	0.485942	0	0.258288	0.00566866	9.999e-05	0	0	0.0011847
ENSG00000286715.1	19853	1.03974	5543	8176.62	3.02762e-110	-160961	-160961	6397	8644	0.485942	1.11302e-117	0.229039	0.0097804	9.999e-05	1.03124e-110	1.04141e-111	0.00130263
ENSG00000268659.2	20023	1.02607	6082.28	8321.81	2.16535e-87	-210793	-210793	6397	8644	0.485942	1.14893e-91	0.209183	0.0101802	9.999e-05	9.00097e-86	8.02016e-87	0.00118129
ENSG00000269256.2	21043	0.986464	8503.08	8659.51	2.61853e-24	-997109	-997109	6198	8368	0.529571	1.63093e-24	0.12181	0.011884	9.999e-05	4.13149e-20	2.34418e-21	0.000832752
ENSG00000236467.8	21595	1.00591	5407.77	8034.03	1.16979e-194	664635	664635	5077	6259	0.648173	1.56192e-211	-0.420245	0.013167	9.999e-05	4.73354e-192	6.63624e-193	0.00131868
ENSG00000293869.1	22910	0.99197	5267.35	7879.83	0	-71705	-71705	5083	6269	0.647571	0	-0.815196	0.01014	9.999e-05	0	0	0.00134676
ENSG00000156113.25	22957	1.00448	7870.2	8412.58	0	-86013	-86013	5083	6269	0.647571	0	-1.04624	0.00952187	9.999e-05	0	0	0.000905791
ENSG00000213513.3	23144	1.00462	8762.63	8513.66	1.62805e-54	97240	97240	4059	4785	0.268976	6.64723e-56	-0.229956	0.0144945	9.999e-05	8.37999e-51	6.05813e-52	0.000813621
ENSG00000228748.3	23146	0.998365	8259.07	8388.5	0	96325	96325	4059	4785	0.268976	0	-0.603017	0.00856343	9.999e-05	0	0	0.000861192
ENSG00000204049.2	23238	1.01049	8586.41	8455.38	9.07908e-218	-1215	-1215	4046	4772	0.268241	5.61339e-225	-0.431749	0.0130895	9.999e-05	4.51111e-216	6.8877e-217	0.000832128
ENSG00000151208.17	23368	1.03067	7809.12	8266.02	0	-47639	-47639	4059	4785	0.268976	0	-0.667673	0.00688504	9.999e-05	0	0	0.000921744
ENSG00000148606.15	23518	1.03021	8354.09	8324.19	5.43864e-50	-650	-650	2810	3305	0.185779	2.18345e-52	0.141724	0.00924268	9.999e-05	1.9133e-47	1.35139e-48	0.000861497
ENSG00000138326.21	23527	1.00331	7947.52	8304.32	0	-9721	-9721	6458	8643	0.514165	0	0.12727	0.00287277	9.999e-05	0	0	0.000896591
ENSG00000230417.13	23740	1.045	7409.66	8125.18	0	268922	268922	5116	6435	0.63828	0	0.674201	0.0101295	9.999e-05	0	0	0.000976492
ENSG00000224596.10	24707	1.00798	8019.58	8233.62	2.01591e-221	2585	2585	1633	1825	0.103003	7.40046e-235	0.589585	0.0174679	9.999e-05	3.0023e-219	4.63903e-220	0.000890086
ENSG00000108175.19	24707	1.00306	8665.21	8327.93	5.28304e-99	224837	224837	5456	6949	0.390613	8.7721e-104	0.0899067	0.00410034	9.999e-05	2.35106e-95	2.20214e-96	0.000822287
ENSG00000294199.1	25006	1.03283	8579.36	8273.05	2.45434e-05	-98126	-98126	3864	4575	0.257209	1.45165e-05	-0.0513884	0.0118451	0.176282	0.177555	0.0078225	0.000839691
ENSG00000108179.14	24830	1.04068	8210.16	8257.53	4.95869e-83	-53666	-53666	5456	6949	0.390613	9.43045e-88	0.106549	0.00530499	9.999e-05	2.58881e-82	2.26487e-83	0.000879945
ENSG00000235426.2	24852	1.01827	8103.71	8317.21	2.89771e-08	62223	62223	467	484	0.0273849	1.29962e-08	-0.207664	0.0364864	0.00029997	0.000199975	9.46452e-06	0.000884215
ENSG00000165424.7	24812	1.00629	8060.23	8300.68	5.61335e-49	-1073	-1073	467	484	0.0273849	1.83112e-51	-0.513601	0.0338091	9.999e-05	2.37514e-45	1.65161e-46	0.000885041
ENSG00000253626.4	24726	1.00643	8100.73	8318.4	0.000123317	46276	46276	2384	2643	0.148868	8.31668e-05	-0.0453207	0.0115116	0.629437	0.628985	0.0266336	0.000880666
ENSG00000244733.5	25016	1.01342	8136.93	8307.51	0	155796	155796	4326	5015	0.281916	0	-0.610797	0.010504	9.999e-05	0	0	0.00087903
ENSG00000272489.1	25014	1.03552	7345.3	8158.29	0	150034	150034	1602	1768	0.900596	0	0.730182	0.0175068	9.999e-05	0	0	0.000981658
ENSG00000278616.1	25018	1.02536	7882.28	8260.4	0	17220	17220	4810	6069	0.341147	0	-0.708581	0.0095318	9.999e-05	0	0	0.00091142
ENSG00000280355.1	25015	0.994834	9447.59	8485.42	0	16123	16123	4810	6069	0.341147	0	-0.714253	0.00849849	9.999e-05	0	0	0.000751897
ENSG00000224886.2	25014	1.01635	8045.6	8334.05	1.68429e-262	11765	11765	4810	6067	0.341034	4.04185e-275	-0.482925	0.0131393	9.999e-05	8.17363e-263	1.44023e-263	0.000889967
ENSG00000188199.11	25018	1.03703	6677.25	8080.14	0	49849	49849	6221	8388	0.52846	0	-0.723718	0.00785803	9.999e-05	0	0	0.00108041
ENSG00000304961.1	24961	1.01732	8378.93	8330.6	1.025e-261	-149759	-149759	4110	4860	0.273195	2.07134e-274	0.349706	0.00952799	9.999e-05	3.01233e-262	5.29829e-263	0.000854883
ENSG00000272447.1	24961	1.02051	7998.13	8291.67	0	-59661	-59661	4090	4843	0.272259	0	0.408458	0.00941552	9.999e-05	0	0	0.00089662
ENSG00000225484.8	24958	1.01798	8141.94	8308.71	0	-68588	-68588	5354	6737	0.378742	0	-0.648719	0.00851306	9.999e-05	0	0	0.000879971
ENSG00000228570.8	24957	1.019	8263.69	8311.78	0	8726	8726	1969	2182	0.877292	0	-0.810735	0.015219	9.999e-05	0	0	0.000867339
ENSG00000283913.2	25138	1.01482	7616.3	8293.26	6.22923e-97	-118662	-118662	2556	2886	0.166321	5.00918e-102	0.399302	0.0183742	9.999e-05	2.01714e-94	1.87893e-95	0.000939577
ENSG00000273372.1	25049	1.01917	6845.88	8147.6	6.04111e-37	5827	5827	1862	2105	0.118338	1.69307e-39	0.265916	0.0201206	9.999e-05	9.819e-34	6.26851e-35	0.00104694
ENSG00000133661.17	25108	1.01321	8879.02	8490.8	6.46521e-48	-13500	-13500	6262	8208	0.461383	2.93236e-49	0.178458	0.0120206	9.999e-05	1.53283e-44	1.06027e-45	0.000805527
ENSG00000133678.14	25108	0.99739	7926.66	8332.86	0	605	605	269	275	0.0154581	0	-1.33392	0.0296948	9.999e-05	0	0	0.000896962
ENSG00000230091.7	25109	1.01417	8013.36	8350.56	0	-355	-355	2420	2733	0.153626	0	0.993242	0.0155351	9.999e-05	0	0	0.000892825
ENSG00000279399.1	25099	1.01325	7733.82	8307.21	2.03962e-116	-12967	-12967	2420	2733	0.153626	2.36926e-122	0.297964	0.0124665	9.999e-05	5.18387e-114	5.31884e-115	0.000924765
ENSG00000189129.14	24989	1.0315	6886.87	8161.87	6.03117e-34	20971	20971	1260	1329	0.0747049	3.19461e-36	0.261867	0.0207425	9.999e-05	4.86504e-31	3.04016e-32	0.00104543
ENSG00000122359.18	24956	1.02554	7308.87	8228.53	1.3254e-299	-30469	-30469	2071	2261	0.127094	0	0.211053	0.00530721	9.999e-05	2.799e-303	5.55699e-304	0.000982952
ENSG00000234743.1	24930	1.02624	6415.22	8161.7	9.58014e-05	-713372	-713372	105	106	0.0059887	5.42844e-05	-0.305684	0.075695	0.450655	0.446391	0.0191587	0.00112009
ENSG00000122378.14	25082	1.0191	6167.08	8131.93	2.04306e-267	36995	36995	5372	6803	0.617571	3.46312e-287	0.350188	0.00930875	9.999e-05	1.18927e-268	2.12797e-269	0.00116208
ENSG00000108219.17	25105	1.00674	6745.05	8249.41	0	37493	37493	3621	4209	0.236594	0	0.258804	0.00570444	9.999e-05	0	0	0.0010577
ENSG00000178217.15	24991	1.01697	7258.14	8333.54	7.72337e-52	95218	95218	343	355	0.0199573	2.87702e-54	0.750281	0.0480337	9.999e-05	8.78184e-49	6.25454e-50	0.000986701
ENSG00000226659.3	24999	1.00622	6933.63	8297.11	0	-953	-953	4239	5112	0.287352	0	-0.915196	0.00963201	9.999e-05	0	0	0.00102875
ENSG00000165678.22	25066	1.02071	6579.03	8268.88	0	21	21	2048	2222	0.124916	0	0.378029	0.00689921	9.999e-05	0	0	0.00109
ENSG00000271933.1	25059	1.01502	6143.35	8195.73	2.21766e-84	-30012	-30012	6027	7701	0.432884	7.73762e-90	-0.170219	0.00837168	9.999e-05	8.55663e-82	7.46914e-83	0.0011648
ENSG00000148600.15	24997	1.02456	5699.86	8094.65	1.10464e-149	-3887	-3887	4353	5198	0.292187	2.02944e-161	0.311015	0.0112475	9.999e-05	1.68988e-149	2.01353e-150	0.0012598
ENSG00000229404.7	25143	1.01183	4716.08	7873.28	0	8755	8755	5783	7597	0.427038	0	-0.580714	0.0121364	9.999e-05	0	0	0.00151526
ENSG00000107771.17	25171	1.01346	6375.92	8264.47	0	1771	1771	1993	2125	0.119449	0	-0.761307	0.00470612	9.999e-05	0	0	0.00112169
ENSG00000233189.1	25043	0.990573	7052.62	8407.24	7.09134e-72	-59269	-59269	1993	2125	0.119449	1.24817e-74	-0.322357	0.0174679	9.999e-05	2.16399e-67	1.73921e-68	0.00100549
ENSG00000225423.1	25033	1.03407	5854.83	8132.98	0	-60551	-60551	1993	2125	0.119449	0	-0.469744	0.00998236	9.999e-05	0	0	0.00123076
ENSG00000225928.2	25119	1.00766	6799.03	8344.13	1.55722e-82	60482	60482	1994	2126	0.119505	2.43179e-86	-0.240424	0.0120725	9.999e-05	2.66721e-79	2.29838e-80	0.00104966
ENSG00000178429.9	25114	1.00692	6014.59	8183.25	0.000166148	-851822	-851822	38	38	0.00213627	9.97685e-05	-0.262502	0.0674302	0.627637	0.628909	0.0266312	0.00118616
ENSG00000182771.19	22313	1.00583	6151.78	8288.65	1.47545e-60	-13613	-13613	4943	6103	0.656942	9.66122e-64	0.208453	0.0122668	9.999e-05	4.26714e-57	3.21231e-58	0.00115925
ENSG00000287475.1	22166	1.0114	6015.01	8259.8	1.49712e-55	1216	1216	4045	4675	0.737182	1.15846e-58	0.208979	0.0128441	9.999e-05	2.34623e-52	1.71442e-53	0.00118805
ENSG00000286359.2	22096	1.00209	6637.79	8385.31	3.63282e-25	-13224	-13224	361	380	0.0213603	3.71927e-26	-0.477435	0.0449836	9.999e-05	2.18139e-21	1.25234e-22	0.00107292
ENSG00000304757.1	21330	1.00149	7092.73	8469.63	5.72475e-09	-56160	-56160	3213	3721	0.209162	3.2952e-09	-0.102277	0.01727	9.999e-05	3.99694e-05	1.91386e-06	0.00100391
ENSG00000062650.20	21331	1.02425	6260.22	8261.52	1.26823e-32	-1604	-1604	956	1013	0.943058	2.08587e-34	-0.0905874	0.00737362	9.999e-05	1.63576e-29	1.00993e-30	0.00114697
ENSG00000227896.2	21331	1.02339	6107.84	8227.69	7.41122e-45	221	221	249	256	0.0143933	1.5743e-47	-0.413159	0.0283573	9.999e-05	5.10414e-42	3.46436e-43	0.00117519
ENSG00000304778.1	21258	1.03751	6097.92	8284.14	7.21432e-27	-100785	-100785	902	952	0.946487	2.99591e-28	-0.264433	0.0239076	9.999e-05	6.2776e-24	3.68476e-25	0.0011832
ENSG00000122367.21	21254	1.03878	5463.83	8102.04	6.01884e-138	12889	12889	959	1035	0.0581918	1.28525e-148	-0.458692	0.0173268	9.999e-05	2.15609e-139	2.46568e-140	0.00132103
ENSG00000107779.16	21083	1.00504	6377.7	8302.93	6.57222e-64	-2625	-2625	3257	3928	0.22369	3.67541e-67	-0.137895	0.00789585	9.999e-05	2.10103e-60	1.61699e-61	0.00111788
ENSG00000272631.2	21083	1.03478	6869.58	8344.9	3.24944e-30	20836	20836	544	563	0.0316506	1.47025e-31	0.438257	0.0373492	9.999e-05	2.81832e-27	1.70563e-28	0.00104932
ENSG00000270874.1	20796	1.01547	7034.59	8480.15	2.24095e-05	-643605	-643605	34	34	0.00191183	1.68199e-05	0.628556	0.145979	0.138786	0.140717	0.00622808	0.00101747
ENSG00000148671.15	20513	1.01023	5939.08	8254.49	7.21815e-161	3074	3074	6449	8733	0.509106	3.58726e-170	-0.334091	0.0117496	9.999e-05	1.07331e-158	1.32961e-159	0.00120271
ENSG00000173269.14	20507	1.02568	5747.69	8182.7	2.7178e-54	-44876	-44876	1027	1093	0.061439	7.45329e-58	0.390648	0.0241848	9.999e-05	8.12202e-52	5.91709e-53	0.00124984
ENSG00000151303.13	20510	1.04611	5688.54	8168.78	1.8423e-130	1978	1978	6486	8847	0.502698	2.05835e-139	-0.348053	0.0135974	9.999e-05	1.59472e-132	1.77029e-133	0.00127226
ENSG00000272734.2	20506	1.03916	5605.88	8141.87	1.17025e-238	-3124	-3124	6449	8733	0.509106	5.61569e-256	-0.315801	0.00893333	9.999e-05	4.35138e-244	7.26844e-245	0.00128776
ENSG00000122376.12	20559	1.02139	5469.38	8147.56	1.21231e-96	-26665	-26665	5176	6638	0.373173	1.65961e-103	0.129761	0.00592624	9.999e-05	7.01603e-95	6.55545e-96	0.00131132
ENSG00000148672.10	20559	1.01671	5960.63	8256.79	7.02318e-162	-38079	-38079	1734	1845	0.10371	3.39565e-171	0.204058	0.00715373	9.999e-05	9.74592e-161	1.21849e-161	0.00120124
ENSG00000237280.1	20587	1.04674	5543.8	8193.7	2.21094e-31	40889	40889	4554	5474	0.307701	2.35422e-33	-0.159329	0.0131847	9.999e-05	6.63338e-29	4.07209e-30	0.00130575
ENSG00000287077.2	20423	1.02291	5528.16	8168.22	5.03777e-104	165905	165905	1914	2062	0.115908	3.81638e-111	0.393965	0.0173343	9.999e-05	1.44366e-102	1.40078e-103	0.00129812
ENSG00000285257.1	20393	1.02055	6269.01	8354.69	1.32294e-29	88524	88524	3869	4597	0.741548	6.91666e-31	-0.173808	0.0149832	9.999e-05	2.50892e-26	1.50483e-27	0.0011438
ENSG00000184923.12	20419	1.00561	6281.84	8292.67	4.58109e-180	11299	11299	2281	2564	0.145583	1.26413e-189	-0.410807	0.0136423	9.999e-05	2.97712e-177	3.96212e-178	0.00113517
ENSG00000296924.1	20020	0.998609	6231.51	8330.81	0	5971	5971	5468	7334	0.587712	0	-0.507324	0.00934383	9.999e-05	0	0	0.00114134
ENSG00000224914.5	19987	1.02467	4891.32	8029.8	5.65158e-169	2098	2098	6151	8550	0.480609	1.07145e-183	0.359255	0.0121331	9.999e-05	2.386e-169	3.08369e-170	0.00146795
ENSG00000223482.11	19983	1.03052	5847.03	8201.62	0	-7466	-7466	5468	7334	0.587712	0	-0.598363	0.0111341	9.999e-05	0	0	0.0012308
ENSG00000214562.15	19990	1.0015	6425.57	8341.15	3.19095e-43	20802	20802	60	60	0.00337306	3.39596e-45	-1.36799	0.0964121	9.999e-05	1.79301e-39	1.19481e-40	0.00110809
ENSG00000228055.4	19795	1.00973	5179.49	8173.23	4.72988e-08	736	736	5046	6328	0.355737	1.63538e-08	-0.0737696	0.0130519	0.00049995	0.000224974	1.06388e-05	0.00137871
ENSG00000305816.1	19794	1.00936	5874.9	8252.38	4.3545e-152	-109413	-109413	2961	3430	0.193174	6.43149e-161	0.462256	0.0167444	9.999e-05	1.05926e-149	1.2629e-150	0.00121544
ENSG00000286445.1	19807	1.01898	6423.95	8327.51	1.26341e-76	-94460	-94460	150	150	0.00843265	2.61269e-80	1.34506	0.0701451	9.999e-05	3.44826e-74	2.88648e-75	0.00111559
ENSG00000107789.16	19807	1.02028	5992.03	8237.82	2.10012e-111	-128160	-128160	129	129	0.00725534	4.75417e-118	0.53127	0.022649	9.999e-05	8.47106e-110	8.5099e-111	0.00119652
ENSG00000223761.2	19636	0.985207	6986.22	8547.02	8.49988e-65	-50943	-50943	2295	2589	0.14558	3.3313e-66	0.351618	0.0202853	9.999e-05	4.64811e-60	3.56941e-61	0.00101299
ENSG00000198682.13	19573	0.990515	6052.37	8312.52	1.47898e-65	11690	11690	3802	4442	0.750309	8.10666e-69	0.186209	0.0105273	9.999e-05	3.40937e-61	2.63849e-62	0.00117154
ENSG00000290782.2	19351	1.03837	5910.61	8222.64	9.1795e-35	-60447	-60447	197	198	0.0111298	7.78038e-37	0.601264	0.0472046	9.999e-05	3.68124e-32	2.32006e-33	0.00122106
ENSG00000138138.14	19430	1.01669	5877.95	8241.99	1.88807e-50	-92320	-92320	4594	5385	0.30275	2.22605e-53	-0.0680732	0.00439601	9.999e-05	1.8845e-47	1.33119e-48	0.00121812
ENSG00000171862.16	19425	1.016	6658.46	8375.27	3.64471e-41	231720	231720	2831	3253	0.182876	7.14973e-43	0.0589815	0.00427398	9.999e-05	6.2528e-38	4.11901e-39	0.00107513
ENSG00000227268.5	19424	1.02173	5049.65	8038.88	5.43394e-25	211075	211075	3590	4112	0.768848	5.05819e-27	0.0675556	0.00625475	9.999e-05	9.71812e-22	5.59474e-23	0.00142042
ENSG00000213613.2	19444	1.02166	5775.01	8227.09	1.27629e-91	-21045	-21045	5491	6822	0.383474	3.43036e-97	-0.10982	0.00518345	9.999e-05	9.46488e-90	8.61926e-91	0.00124209
ENSG00000297977.1	19333	1.01862	6440.68	8362.56	1.2417e-19	109565	109565	556	571	0.0320967	1.92077e-20	0.214153	0.0230526	9.999e-05	4.15326e-16	2.26581e-17	0.00111254
ENSG00000227905.1	19423	1.02625	5288.1	8155.34	6.93998e-17	46914	46914	206	207	0.0116436	5.56554e-18	-0.462075	0.0533582	9.999e-05	1.71124e-13	9.08077e-15	0.00135867
ENSG00000288875.3	19525	1.04326	5593.95	8133.45	1.34251e-224	-7696	-7696	206	207	0.0116436	3.89463e-241	-0.754788	0.0220482	9.999e-05	2.21095e-230	3.54597e-231	0.00129243
ENSG00000306542.1	20349	1.00723	6421.7	8346.36	7.87942e-10	9405	9405	3673	4313	0.242467	3.17626e-10	0.106935	0.0169813	9.999e-05	4.61868e-06	2.23923e-07	0.00111113
ENSG00000293705.1	20775	0.999666	6360.8	8308.91	1.0974e-05	96421	96421	456	466	0.0261974	6.50884e-06	0.17547	0.0388905	0.0664934	0.0674935	0.00302562	0.0011186
ENSG00000289952.2	20749	1.01079	7174.62	8374.64	0	173	173	6313	8249	0.463687	0	0.368151	0.0084838	9.999e-05	0	0	0.0009959
ENSG00000184719.13	20743	1.00782	6660.71	8281.25	1.72821e-34	-1450	-1450	6313	8249	0.463687	2.68787e-36	0.117141	0.00926856	9.999e-05	6.6912e-31	4.17769e-32	0.00107151
ENSG00000204020.6	20858	1.02337	6532.93	8279	0	6015	6015	3116	3575	0.200956	0	0.919139	0.00797325	9.999e-05	0	0	0.00109876
ENSG00000235150.1	20926	1.00948	6689.5	8340.39	9.69885e-202	-21026	-21026	3116	3575	0.200956	2.94054e-211	0.462704	0.0145074	9.999e-05	8.74977e-200	1.26155e-200	0.00106756
ENSG00000173239.14	20925	1.03657	6424.99	8299.39	9.97148e-52	17185	17185	1252	1308	0.0735245	2.28978e-54	-0.308194	0.019712	9.999e-05	1.18485e-49	8.48786e-51	0.00112262
ENSG00000152766.6	21135	1.00972	6681.51	8317.48	4.52583e-36	-8973	-8973	4863	6022	0.338505	8.29249e-38	-0.086345	0.00668606	9.999e-05	1.4868e-32	9.39769e-34	0.00106894
ENSG00000138134.12	21190	1.02668	6606.98	8295.23	1.38017e-123	-16119	-16119	5492	7056	0.603332	4.45759e-130	0.160608	0.00650719	9.999e-05	6.01671e-123	6.4271e-124	0.00108777
ENSG00000296045.1	21184	1.02439	7128.34	8376.58	1.40229e-11	1457	1457	348	364	0.0204609	5.13039e-12	0.303241	0.0438746	9.999e-05	6.67599e-08	3.31837e-09	0.00100741
ENSG00000180139.11	21238	1.03082	5861.56	8116.2	0	59369	59369	6122	8054	0.547274	0	-0.588116	0.00770894	9.999e-05	0	0	0.00122788
ENSG00000026103.25	21251	1.02613	6565.99	8242.53	0	38448	38448	6121	8050	0.547448	0	-0.414988	0.00458885	9.999e-05	0	0	0.00109434
ENSG00000107796.14	21321	1.02004	6482.78	8252.05	0	420	420	6122	8054	0.547274	0	-1.00519	0.00684511	9.999e-05	0	0	0.0011059
ENSG00000275693.1	21329	1.02097	7763.17	8417.75	1.03344e-213	-611	-611	6122	8054	0.547274	9.19158e-222	-0.346685	0.0105917	9.999e-05	3.28375e-214	4.97974e-215	0.000923901
ENSG00000286116.1	21327	1.01293	6523.19	8261.51	0	-1988	-1988	6121	8050	0.547448	0	-0.446689	0.00506739	9.999e-05	0	0	0.00109617
ENSG00000307973.1	21387	0.991636	7017.42	8377.94	0	-26399	-26399	6122	8054	0.547274	0	-0.336959	0.00653509	9.999e-05	0	0	0.00101094
ENSG00000232110.9	22192	1.01724	6760.05	8334.37	4.39993e-137	144240	144240	4002	4836	0.271838	1.26323e-143	-0.307198	0.0118149	9.999e-05	1.53438e-135	1.72606e-136	0.00105947
ENSG00000119922.11	22192	1.00985	6787.72	8328	2.51212e-42	44354	44354	284	287	0.0161327	2.52553e-44	0.234013	0.0166624	9.999e-05	7.20996e-39	4.78023e-40	0.00105227
ENSG00000119917.15	22445	1.0273	6993.71	8328.36	3.98263e-12	4148	4148	3513	4009	0.225351	1.19128e-12	-0.0385875	0.00542198	9.999e-05	1.71193e-08	8.57083e-10	0.00102789
ENSG00000224289.1	22475	1.00861	6695.19	8312.52	3.84041e-124	52097	52097	821	849	0.0477342	2.14557e-130	-0.683779	0.0276686	9.999e-05	2.39118e-121	2.53581e-122	0.00106631
ENSG00000204010.3	22487	1.03325	6955.01	8306.12	1.55709e-229	7127	7127	472	501	0.0281619	2.33009e-241	-0.517281	0.0151029	9.999e-05	3.53008e-233	5.71264e-234	0.00103586
ENSG00000185745.10	22504	1.01664	7166.21	8358.36	3.0011e-38	-5353	-5353	3813	4580	0.257451	6.58281e-40	-0.0907243	0.00682732	9.999e-05	5.87638e-35	3.78892e-36	0.000999231
ENSG00000299483.1	22545	1.01787	6708.99	8283.6	8.43091e-241	155	155	2280	2759	0.155105	6.8071e-254	-0.348813	0.00991068	9.999e-05	3.37661e-241	5.59704e-242	0.00106777
ENSG00000107798.18	22548	1.03739	6443.92	8205.2	0	-171510	-171510	5606	7010	0.394042	0	0.736985	0.00683843	9.999e-05	0	0	0.00111966
ENSG00000152778.10	22549	1.01904	6766.87	8277.75	0	-12970	-12970	5826	7676	0.431478	0	-0.265291	0.0050089	9.999e-05	0	0	0.00105911
ENSG00000152782.19	22846	1.0126	6680.88	8260.01	2.39522e-247	142154	142154	5212	6519	0.366442	1.54475e-261	0.396174	0.0110778	9.999e-05	1.38523e-246	2.33097e-247	0.00107018
ENSG00000235100.7	23048	1.01956	7097.01	8344.09	0	28865	28865	6363	8471	0.476166	0	0.410866	0.00892898	9.999e-05	0	0	0.00101006
ENSG00000138182.15	23049	1.01553	7120.7	8354.86	0	68110	68110	3773	4348	0.244434	0	-0.173797	0.00344946	9.999e-05	0	0	0.0010052
ENSG00000232229.9	23182	0.998138	7562.36	8426.12	0	8396	8396	3252	3780	0.212503	0	0.698757	0.00966234	9.999e-05	0	0	0.000940415
ENSG00000270670.1	23189	1.00183	7376.1	8445.61	0	-1464	-1464	3252	3780	0.212479	0	0.615507	0.0130557	9.999e-05	0	0	0.000965482
ENSG00000226159.3	23262	1.03156	6107.38	8231.09	1.17288e-54	-69389	-69389	6365	8417	0.473131	6.52335e-58	-0.188868	0.0116866	9.999e-05	1.84836e-52	1.35127e-53	0.00117881
ENSG00000228938.3	23358	0.985365	6174.52	8282.99	1.48658e-18	19397	19397	3583	4160	0.236767	1.73385e-19	0.141672	0.0156539	9.999e-05	1.48211e-14	7.95806e-16	0.00114615
ENSG00000148680.16	22879	1.02378	6640.04	8283.12	4.42375e-15	-11969	-11969	1600	1691	0.0950534	7.96287e-16	-0.181513	0.0224923	9.999e-05	1.63346e-11	8.48297e-13	0.00108121
ENSG00000148688.14	22847	1.01193	6840.57	8323.01	4.27219e-12	-272609	-272609	12	12	0.000674536	1.26124e-12	-0.63948	0.0899543	9.999e-05	2.3638e-08	1.18162e-09	0.00104495
ENSG00000148677.7	22760	1.00711	5753.61	8236.8	2.8746e-12	-14161	-14161	6322	8493	0.477457	6.33488e-13	-0.101191	0.0140467	9.999e-05	1.45168e-08	7.27533e-10	0.00124001
ENSG00000273124.2	22001	1.02818	6338.21	8316.72	0	-2019	-2019	1761	1887	0.106071	0	0.776027	0.014607	9.999e-05	0	0	0.0011345
ENSG00000234043.3	21727	1.01168	5571.34	8174.3	1.86878e-05	84344	84344	83	85	0.00477797	9.63784e-06	0.378244	0.0854258	0.0944906	0.0957946	0.00427241	0.00128273
ENSG00000286981.1	21722	1.03025	6285.48	8276.94	1.29082e-09	68	68	3061	3412	0.191793	4.50985e-10	0.0770593	0.0123445	9.999e-05	5.61724e-06	2.72075e-07	0.00114488
ENSG00000180628.15	21635	1.02835	5747.15	8178.47	1.31908e-79	64741	64741	1528	1637	0.092018	6.35638e-85	0.144582	0.00732299	9.999e-05	5.55316e-78	4.74956e-79	0.00125118
ENSG00000294447.1	21414	1.00613	6391.72	8354.15	3.71334e-07	3380	3380	4564	5784	0.325126	2.0083e-07	-0.0398242	0.00765448	0.00259974	0.00227853	0.000105929	0.00111588
ENSG00000165338.17	20610	1.00692	5414.5	8257.01	0	95390	95390	1641	1838	0.103328	0	0.666333	0.0130845	9.999e-05	0	0	0.00131753
ENSG00000107854.7	19924	1.03015	5339.88	8223.81	0	50472	50472	5236	6536	0.367397	0	-0.188092	0.00419494	9.999e-05	0	0	0.00134743
ENSG00000228701.4	19925	1.02122	5615.74	8322.26	1.82522e-186	-617	-617	3755	4431	0.750928	1.121e-195	-0.385118	0.0125776	9.999e-05	1.39465e-186	1.91955e-187	0.00127709
ENSG00000180581.7	19920	1.04829	5145.4	8178.54	0.00014835	-254473	-254473	15	15	0.00084317	8.80229e-05	0.858411	0.2188	0.513549	0.511173	0.0218326	0.00140757
ENSG00000302365.1	19879	1.02659	5358.87	8237.42	4.55887e-16	-80040	-80040	830	930	0.0522766	5.96626e-17	0.156149	0.018627	9.999e-05	1.18617e-12	6.23893e-14	0.00134091
ENSG00000272817.1	19858	1.00595	5578.42	8358	3.84158e-24	222	222	2699	2978	0.167529	3.63697e-25	-0.154104	0.0148239	9.999e-05	1.63263e-20	9.29829e-22	0.00127838
ENSG00000174721.10	19849	1.00197	5364.59	8273.78	1.88925e-38	-835	-835	1258	1330	0.0747611	1.64421e-40	0.175499	0.0131029	9.999e-05	8.68294e-35	5.59111e-36	0.00132733
ENSG00000095564.15	19871	1.011	5513.55	8317.46	9.27022e-134	-5531	-5531	2424	2656	0.149297	2.01836e-140	-0.139104	0.00541382	9.999e-05	1.92414e-131	2.12785e-132	0.00129584
ENSG00000304609.1	19364	1.02282	4799.46	8264.95	1.03822e-08	131734	131734	1216	1413	0.0797224	3.9586e-09	-0.16391	0.0278195	9.999e-05	3.93571e-05	1.88474e-06	0.00149501
ENSG00000214549.2	19370	1.01419	4928.1	8333.95	0.000219876	448350	448350	12	12	0.000674612	0.000154621	0.937115	0.247574	0.659434	0.655789	0.0277282	0.00145139
ENSG00000213484.2	19382	1.03159	4717.27	8201.79	1.77377e-07	202167	202167	6128	7797	0.561695	7.06143e-08	0.0618482	0.0114656	0.00069993	0.000659529	3.09685e-05	0.00152594
ENSG00000105988.6	19405	1.013	4797.79	8220.25	0.000183196	-646966	-646966	4589	5643	0.317201	0.000114716	0.0512741	0.0132872	0.586041	0.578891	0.0245956	0.00149012
ENSG00000107864.15	19645	1.02201	4845.78	8214.2	1.53259e-56	63519	63519	6076	7905	0.555649	4.96139e-60	0.115747	0.00702855	9.999e-05	5.23716e-54	3.8664e-55	0.00148029
ENSG00000198060.10	19645	0.995962	5399.15	8349.2	2.60532e-27	-94808	-94808	42	42	0.00236114	1.6635e-28	-0.528737	0.0475738	9.999e-05	1.74258e-23	1.01907e-24	0.00131588
ENSG00000119912.18	20359	1.02201	4588.3	8059.18	6.95411e-242	41070	41070	466	473	0.026591	4.43783e-262	0.612742	0.0171144	9.999e-05	1.87058e-243	3.11999e-244	0.00156329
ENSG00000138160.7	20359	1.0039	5041.68	8187.32	3.12637e-50	95605	95605	5072	6232	0.649651	1.72484e-53	0.0592357	0.00382115	9.999e-05	1.04286e-46	7.32075e-48	0.0014133
ENSG00000236493.2	20436	1.017	4728.44	8070.8	1.178e-294	12492	12492	4565	5502	0.309275	0	-0.496455	0.0124666	9.999e-05	6.45025e-296	1.25772e-296	0.00151419
ENSG00000152804.11	20358	1.01882	5797.06	8297.09	1.27411e-236	69235	69235	1813	1952	0.109725	4.40184e-249	-0.244912	0.0070306	9.999e-05	3.13654e-237	5.13917e-238	0.00123608
ENSG00000138190.17	20506	1.01776	6202.07	8314.09	1.49544e-72	22139	22139	221	228	0.0128306	3.72216e-76	0.300006	0.0160857	9.999e-05	5.69445e-70	4.64394e-71	0.00115495
ENSG00000225118.1	20853	1.03545	5743.11	8286.4	1.18568e-05	951108	951108	90	90	0.00505902	6.85996e-06	-0.27277	0.0606058	0.0571943	0.058898	0.00264638	0.00125531
ENSG00000187553.10	21179	1.01116	5823	8241.69	1.21254e-08	-44076	-44076	2599	2867	0.161212	4.43697e-09	-0.0798304	0.0135929	0.00019998	6.31614e-05	3.01527e-06	0.00122709
ENSG00000226425.2	21181	1.02352	6183.45	8288.71	2.2738e-05	-213793	-213793	221	228	0.0128306	1.36475e-05	0.221394	0.0508725	0.121188	0.123887	0.00549658	0.00116089
ENSG00000213432.2	21402	0.998049	6548.53	8323.25	0.000159573	749216	749216	22	22	0.00123707	0.000109457	-0.344936	0.0891221	0.645935	0.649151	0.0274577	0.00108589
ENSG00000138119.17	21550	0.999171	6247.68	8263.84	4.08822e-187	-48301	-48301	3057	3432	0.192917	9.86203e-198	-0.19153	0.0062205	9.999e-05	3.62017e-183	4.91524e-184	0.00113863
ENSG00000138180.16	21558	1.01643	6222.35	8235.06	2.11432e-17	6128	6128	3818	4637	0.739348	2.2764e-18	0.104024	0.0118721	9.999e-05	8.02499e-14	4.2753e-15	0.00115062
ENSG00000186188.11	21614	1.00223	5902.07	8208.89	1.72821e-274	-50528	-50528	5624	7112	0.600225	4.82765e-292	-0.47538	0.0125221	9.999e-05	2.54946e-271	4.60708e-272	0.00120664
ENSG00000095464.10	21663	1.00254	6297.3	8254.28	1.69136e-49	68978	68978	1545	1630	0.0916348	2.7045e-52	0.26997	0.0176228	9.999e-05	8.17476e-46	5.7031e-47	0.00113109
ENSG00000148690.12	21820	1.00916	5717.37	8175.49	0	-1976	-1976	2364	2601	0.146206	0	0.350023	0.00769206	9.999e-05	0	0	0.00124882
ENSG00000176273.15	22732	0.998022	5812.4	8232.12	8.28076e-268	11827	11827	137	137	0.00770096	3.91191e-284	2.0347	0.0544012	9.999e-05	1.59789e-263	2.82029e-264	0.00122332
ENSG00000293162.1	23032	1.00329	6117.36	8260.71	3.76944e-190	-33259	-33259	6094	8234	0.537156	5.12042e-201	0.393191	0.0126586	9.999e-05	5.63928e-187	7.77426e-188	0.00116467
ENSG00000180764.14	23032	1.01332	5864.93	8200.01	1.31389e-158	-32907	-32907	6094	8234	0.537156	7.01605e-169	0.365801	0.0129167	9.999e-05	6.77441e-157	8.32631e-158	0.0012193
ENSG00000138193.17	23044	1.0043	6278.65	8321.09	3.90541e-292	352291	352291	3869	4469	0.251209	1.15666e-306	0.25148	0.00645057	9.999e-05	1.4223e-289	2.72121e-290	0.00113519
ENSG00000173145.11	23246	1.02174	5075.72	8124.57	0	-1694	-1694	3645	4195	0.235807	0	0.301343	0.0068769	9.999e-05	0	0	0.00141314
ENSG00000108239.9	23154	1.01579	5640.08	8295.1	2.10436e-212	35883	35883	6051	7874	0.557392	1.24191e-223	0.336374	0.0102307	9.999e-05	6.14408e-212	9.24647e-213	0.00126904
ENSG00000119969.16	22848	1.02912	4917.5	8098.69	0	643	643	6482	8695	0.511242	0	0.433184	0.00554053	9.999e-05	0	0	0.00146253
ENSG00000244332.1	22847	1.01252	4739.27	8165.1	2.94357e-75	-31467	-31467	6482	8695	0.511242	2.09004e-80	0.237402	0.0123728	9.999e-05	1.79951e-72	1.4907e-73	0.00150824
ENSG00000138115.15	21496	1.00275	4902.43	8375.99	2.48531e-46	157849	157849	4044	5051	0.716076	2.94717e-48	-0.230733	0.0157105	9.999e-05	9.32892e-43	6.36893e-44	0.00145279
ENSG00000231829.4	21515	1.01935	3672.72	8017.49	8.85766e-76	62454	62454	4060	5037	0.716824	2.02366e-82	-0.300137	0.0154414	9.999e-05	1.33477e-73	1.11396e-74	0.00195072
ENSG00000173124.15	21510	1.04506	3798.22	8060.6	1.50388e-42	43713	43713	2852	3156	0.177403	5.60842e-46	-0.240779	0.0168169	9.999e-05	1.05906e-40	7.1167e-42	0.00190412
ENSG00000234026.2	21491	1.0424	4017.64	8056.97	2.47156e-123	-3798	-3798	4044	5051	0.716076	1.36646e-133	-0.340829	0.0136171	9.999e-05	8.78235e-125	9.44496e-126	0.00179848
ENSG00000107438.9	21725	0.991521	5177.91	8402.93	4.579e-163	-22356	-22356	4785	5863	0.670433	1.73648e-169	0.13586	0.00478823	9.999e-05	5.26577e-158	6.5096e-159	0.00136978
ENSG00000095637.23	21992	1.02599	4901.5	8139.06	5.30322e-50	11	11	5974	7840	0.440697	1.50161e-53	-0.0908529	0.00585724	9.999e-05	1.67964e-47	1.18697e-48	0.00146561
ENSG00000059573.9	22024	1.02472	5325.67	8199.95	2.38733e-99	-49722	-49722	5126	6520	0.366498	9.68223e-106	0.145943	0.00659121	9.999e-05	5.67099e-98	5.38461e-99	0.00134834
ENSG00000119977.22	21963	1.00514	5841.25	8319.14	2.06117e-126	-60907	-60907	4856	5900	0.668353	1.12049e-132	0.159305	0.00638769	9.999e-05	2.83799e-123	3.03536e-124	0.00122053
ENSG00000138185.20	21893	1.02715	5301.29	8148.1	0	110142	110142	488	502	0.0283552	0	0.630878	0.0105994	9.999e-05	0	0	0.00135574
ENSG00000240527.1	21326	1.03382	5178.22	8063.45	4.44618e-102	28313	28313	490	504	0.0283401	1.86691e-110	0.479987	0.0211881	9.999e-05	1.13179e-101	1.09312e-102	0.00139133
ENSG00000188649.16	20900	1.02835	5707.56	8164.77	2.75278e-210	-52915	-52915	489	503	0.0282743	6.6521e-225	0.793871	0.0240723	9.999e-05	2.27042e-212	3.421e-213	0.00125985
ENSG00000227805.1	20422	1.01439	5810.44	8278.21	1.45674e-42	89786	89786	1691	1820	0.102305	7.88132e-45	-0.313298	0.0221749	9.999e-05	2.38183e-39	1.58494e-40	0.00123122
ENSG00000107443.16	20307	1.00955	6088.45	8253.41	6.59132e-38	46635	46635	1691	1820	0.102305	4.95015e-40	-0.128547	0.00965782	9.999e-05	1.91702e-34	1.23081e-35	0.00117292
ENSG00000226688.10	20190	1.02877	6003.83	8200.25	0	-300317	-300317	488	502	0.0282181	0	0.588609	0.00922372	9.999e-05	0	0	0.0011979
ENSG00000177853.15	20149	1.03046	6260.83	8252.85	3.67617e-35	20438	20438	1726	1844	0.106961	3.97126e-37	0.0760951	0.00594923	9.999e-05	2.64829e-32	1.67075e-33	0.00114947
ENSG00000287009.1	20149	1.02312	5949.45	8200.8	1.87485e-09	-75524	-75524	3242	3781	0.21275	5.57589e-10	-0.0548859	0.00883976	9.999e-05	8.48426e-06	4.10081e-07	0.00120634
ENSG00000229417.1	20044	1.00115	6797.01	8354.28	5.80009e-09	-72656	-72656	6172	8356	0.530298	2.60641e-09	-0.0441793	0.00741157	9.999e-05	3.89481e-05	1.86529e-06	0.00104743
ENSG00000095585.18	20086	1.00347	6225.9	8235.7	2.93023e-16	28778	28778	2979	3560	0.200112	3.70678e-17	-0.0345774	0.00409724	9.999e-05	1.65877e-12	8.71055e-14	0.00114445
ENSG00000107447.8	20127	1.02128	6143.59	8219.74	1.16159e-05	71922	71922	12	12	0.000674536	6.16067e-06	-0.919399	0.203246	0.0639936	0.0644973	0.00289359	0.00116745
ENSG00000095587.9	20142	1.00818	6143.49	8331.78	2.49798e-06	362	362	5400	6804	0.617503	1.42332e-06	0.0718385	0.0148886	0.0144986	0.0146659	0.000671025	0.00116183
ENSG00000235677.1	20138	1.0216	5814.36	8182.1	0	-21367	-21367	1689	1812	0.898145	0	0.582559	0.0131352	9.999e-05	0	0	0.00123366
ENSG00000077147.16	20195	1.02587	6303.14	8258.37	4.3934e-57	35065	35065	962	1059	0.0595278	2.70969e-60	-0.138016	0.00836168	9.999e-05	1.19669e-54	8.87262e-56	0.00113984
ENSG00000305121.1	20266	1.00566	6323.26	8267.95	4.84384e-05	93565	93565	46	46	0.00258805	2.95454e-05	-0.480235	0.114912	0.262574	0.261327	0.0114068	0.00112776
ENSG00000227032.1	20247	1.00752	6421.38	8304.71	2.2115e-25	127260	127260	1814	1957	0.11064	1.27588e-26	0.118608	0.0110701	9.999e-05	9.86728e-22	5.68013e-23	0.0011113
ENSG00000155629.15	20386	1.03226	6406.76	8226.27	2.6563e-91	20652	20652	4584	5485	0.308319	7.30944e-97	0.0961779	0.00454761	9.999e-05	2.66369e-90	2.43122e-91	0.00112404
ENSG00000297649.1	20458	1.02282	6626.9	8250.46	7.71012e-08	-636225	-636225	11	11	0.000619021	3.197e-08	0.386756	0.0698709	0.00039996	0.000425483	2.00284e-05	0.00108297
ENSG00000236552.2	20510	1.00805	6983.18	8327.79	1.74678e-14	747910	747910	9	10	0.000562114	4.01021e-15	0.538887	0.0684847	9.999e-05	1.01156e-10	5.20906e-12	0.00102215
ENSG00000196233.14	20793	1.03053	7187.49	8295.73	1.90533e-60	-50241	-50241	1783	1928	0.891625	1.42832e-63	-0.104548	0.00616089	9.999e-05	2.66108e-58	2.02066e-59	0.00100138
ENSG00000232875.1	20993	1.03849	6720.42	8199.19	1.08009e-05	-126435	-126435	2171	2336	0.86869	5.55165e-06	-0.0540519	0.011891	0.0618938	0.0621971	0.00279158	0.00107405
ENSG00000187122.17	21469	1.01876	7354.83	8263.57	0	78856	78856	4316	5112	0.287385	0	0.576971	0.00969086	9.999e-05	0	0	0.000974378
ENSG00000213390.11	21472	0.989263	8004.63	8413.88	0	-8465	-8465	505	525	0.0295209	0	0.848145	0.0136768	9.999e-05	0	0	0.00088552
ENSG00000237169.1	21460	1.00596	7103.04	8275.07	1.30656e-56	-8	-8	524	531	0.0298482	1.12368e-59	-0.473853	0.0288634	9.999e-05	4.53523e-53	3.32748e-54	0.00100412
ENSG00000308526.1	21448	1.00174	7619.03	8350.55	9.17729e-75	2144	2144	4087	4881	0.274368	3.80819e-78	0.157677	0.00834113	9.999e-05	5.27504e-71	4.33089e-72	0.000934682
ENSG00000165879.9	21448	1.006	7339.28	8308.78	0	33758	33758	4541	5406	0.303913	0	0.15307	0.00283174	9.999e-05	0	0	0.000971836
ENSG00000225850.5	21441	1.0042	7155.17	8254.97	9.97494e-130	31467	31467	5294	6580	0.369871	3.34691e-137	0.186238	0.00733716	9.999e-05	2.12245e-126	2.3009e-127	0.000996161
ENSG00000181274.7	21438	1.02146	7157.45	8250.1	0	31302	31302	5294	6580	0.369871	0	0.223846	0.00260176	9.999e-05	0	0	0.00100223
ENSG00000231970.1	21557	1.03673	6832.58	8172.22	0	-1238	-1238	5179	6364	0.357737	0	0.552117	0.00917358	9.999e-05	0	0	0.00105575
ENSG00000052749.15	21571	1.00637	7755.02	8358.5	0	-30148	-30148	5214	6424	0.361102	0	0.66069	0.00523178	9.999e-05	0	0	0.000919886
ENSG00000171314.9	21570	1.0203	6784.13	8200.1	0	4542	4542	1237	1291	0.0725689	0	-0.479876	0.0089461	9.999e-05	0	0	0.0010569
ENSG00000171311.13	21653	1.02337	6967.13	8223.59	1.60737e-114	-43	-43	1768	1875	0.105408	1.46362e-121	-0.151538	0.00636179	9.999e-05	2.98412e-113	3.04989e-114	0.00103032
ENSG00000171307.19	21654	1.02386	7096.16	8237.7	1.08276e-28	120634	120634	94	94	0.00528387	2.47225e-30	0.495768	0.0431514	9.999e-05	2.02151e-25	1.20297e-26	0.00101178
ENSG00000155229.21	21690	1.02545	7462.79	8293.67	6.73906e-71	-15225	-15225	5785	7381	0.414896	1.34893e-74	0.0905484	0.00490781	9.999e-05	1.02227e-68	8.27447e-70	0.000962656
ENSG00000165886.5	21689	1.03761	6563.52	8123.66	4.36489e-57	1296	1296	3836	4548	0.255649	2.88615e-61	-0.0702275	0.00421922	9.999e-05	2.97707e-55	2.21512e-56	0.00109935
ENSG00000171160.18	21927	1.03675	7062.83	8204.58	9.01071e-279	-23	-23	2328	2524	0.141877	9.33949e-297	-0.647259	0.016902	9.999e-05	5.25399e-285	9.92004e-286	0.00102135
ENSG00000155252.14	21900	1.01262	6999.84	8224.89	2.56873e-74	25067	25067	6181	7961	0.447549	7.76795e-79	-0.122635	0.00645762	9.999e-05	2.35527e-71	1.93791e-72	0.00102145
ENSG00000119986.7	21822	1.01572	6910.99	8224.64	1.8929e-29	13541	13541	2453	2719	0.152839	3.49342e-31	-0.175434	0.0150465	9.999e-05	5.27849e-26	3.15657e-27	0.00103576
ENSG00000155254.13	21915	1.02319	8182.01	8414.97	3.4607e-66	1554	1554	61	61	0.00342889	1.1729e-68	-0.993021	0.0562087	9.999e-05	1.04787e-63	8.2341e-65	0.000877346
ENSG00000155256.18	21941	1.01691	7287.62	8299.32	2.07623e-67	21651	21651	5444	6946	0.609524	7.11305e-71	-0.0906856	0.00504854	9.999e-05	1.30054e-64	1.02901e-65	0.00098269
ENSG00000120057.5	21935	1.01457	7446.55	8341.16	5.00108e-157	9998	9998	359	368	0.0206858	2.11337e-164	1.06466	0.0381318	9.999e-05	2.22892e-155	2.72334e-156	0.000960893
ENSG00000155265.12	21920	1.00109	7555.35	8356.62	1.65477e-209	418	418	437	441	0.0247948	5.65662e-219	-0.735703	0.0226294	9.999e-05	7.45651e-206	1.09818e-206	0.000942328
ENSG00000227356.3	21914	1.00942	7629.03	8386.42	1.64376e-74	-14335	-14335	2652	3025	0.170039	1.48129e-77	0.292768	0.0155489	9.999e-05	2.74419e-71	2.25723e-72	0.00093613
ENSG00000095713.14	22072	1.01322	5989.95	8190.2	1.90465e-13	-180567	-180567	437	441	0.0247948	3.02289e-14	-0.319935	0.0420408	9.999e-05	8.64192e-10	4.39628e-11	0.00119382
ENSG00000166024.14	21893	1.01912	6355.72	8217.94	2.78161e-23	11207	11207	5434	6764	0.619786	1.18395e-24	0.0588356	0.00572267	9.999e-05	7.68121e-20	4.34689e-21	0.00112761
ENSG00000230928.1	21610	1.01331	6289.84	8282.22	6.98572e-63	4061	4061	2344	2562	0.144013	3.05334e-66	-0.166129	0.00958134	9.999e-05	7.3028e-60	5.60202e-61	0.00113697
ENSG00000138131.4	21559	1.02404	6062.21	8228.06	2.69497e-28	-113690	-113690	5085	6222	0.650253	6.0236e-30	0.105582	0.00925294	9.999e-05	4.3332e-25	2.57166e-26	0.00118432
ENSG00000306073.1	21358	1.0135	6460.29	8413.13	2.99097e-70	111	111	4151	4906	0.275773	6.83772e-73	0.228686	0.0125457	9.999e-05	2.49307e-67	2.00287e-68	0.00110707
ENSG00000119943.13	21206	1.04282	5630.44	8137.92	0	121	121	5612	7131	0.400855	0	-0.301202	0.00733277	9.999e-05	0	0	0.00128385
ENSG00000287261.4	21099	1.03892	5912.1	8209.81	2.3074e-150	10779	10779	6149	7969	0.552052	6.59933e-160	0.211251	0.00767768	9.999e-05	2.82529e-152	3.40715e-153	0.00122099
ENSG00000107521.21	21093	1.02234	5793.12	8194.06	0	10099	10099	6149	7969	0.552052	0	0.264222	0.00422192	9.999e-05	0	0	0.00123852
ENSG00000172987.14	20790	0.99897	4945.92	8219.38	1.30117e-07	-723367	-723367	6041	8063	0.453232	5.24851e-08	-0.0707672	0.0129909	0.00069993	0.000648511	3.04564e-05	0.00143799
ENSG00000119946.12	20778	1.02193	5629.16	8351.81	1.64891e-18	74567	74567	10	10	0.000562114	2.7146e-19	2.4003	0.266678	9.999e-05	4.52705e-15	2.44364e-16	0.00127438
ENSG00000120053.12	20583	1.0336	4762.43	8142.69	3.74239e-13	126	126	2461	2686	0.150984	5.25371e-14	0.101103	0.0134126	9.999e-05	8.92642e-10	4.54033e-11	0.00151259
ENSG00000224934.7	20578	1.02939	5134.4	8207.02	1.82577e-35	13867	13867	6489	8742	0.5086	1.19579e-37	-0.0782829	0.0060753	9.999e-05	1.13399e-32	7.17731e-34	0.00140092
ENSG00000260475.3	20176	1.00393	4917.01	8240.22	1.86845e-44	-8162	-8162	2474	2701	0.848173	4.92471e-47	0.191135	0.0131911	9.999e-05	6.38349e-41	4.29637e-42	0.00144913
ENSG00000155287.12	20184	1.03059	4637.47	8133.28	7.40903e-55	-3627	-3627	6131	8080	0.454188	8.42454e-59	0.0974351	0.00598107	9.999e-05	9.69728e-53	7.10149e-54	0.0015516
ENSG00000198018.7	20258	1.03397	4431.84	8048	6.47774e-217	55233	55233	3424	3894	0.218936	2.47815e-235	0.231643	0.00685559	9.999e-05	1.70212e-220	2.63931e-221	0.00162555
ENSG00000229278.5	20256	1.03624	4161.31	7974.43	3.45553e-05	203081	203081	17	17	0.0009557	1.45823e-05	-0.812953	0.18743	0.123388	0.122741	0.0054466	0.00173256
ENSG00000233690.1	20290	1.03176	5002.92	8186.21	4.27324e-117	16793	16793	3424	3894	0.218936	7.42724e-125	0.342723	0.0141876	9.999e-05	5.56206e-117	5.78342e-118	0.00143896
ENSG00000119929.13	20264	1.03076	5294.08	8229.21	3.45308e-06	36013	36013	246	254	0.0142793	1.72526e-06	0.121214	0.0253244	0.0145985	0.0158027	0.000722508	0.00135938
ENSG00000014919.13	20177	1.00759	4946.78	8160.29	1.38492e-288	-20189	-20189	3691	4217	0.237043	0	0.267195	0.00682702	9.999e-05	4.75167e-287	9.03789e-288	0.00144238
ENSG00000023839.12	20208	0.97829	5770	8355.88	2.35059e-105	16349	16349	6417	8539	0.520011	4.38726e-110	-0.230835	0.0102077	9.999e-05	2.11876e-99	2.02587e-100	0.00122317
ENSG00000227695.6	20401	1.015	5948.99	8280.74	5.49818e-49	82971	82971	75	75	0.00424112	1.36024e-51	-1.33886	0.0880179	9.999e-05	6.99286e-46	4.88154e-47	0.00120283
ENSG00000107554.17	20228	1.01865	5866.99	8271.91	1.13812e-258	34	34	75	75	0.00424112	3.99449e-273	-1.9982	0.0545808	9.999e-05	1.20131e-259	2.09888e-260	0.00122128
ENSG00000107566.14	20398	1.00803	5988.55	8223.51	1.60587e-149	-35292	-35292	1744	1959	0.11013	9.50112e-159	-0.305775	0.0111558	9.999e-05	6.5564e-147	7.71839e-148	0.0011918
ENSG00000305493.1	20400	1.02743	6362.81	8249.78	1.96478e-22	189	189	6524	8849	0.497414	1.15076e-23	0.116326	0.0115666	9.999e-05	3.9878e-19	2.24169e-20	0.0011298
ENSG00000236308.1	20415	1.00754	7024.1	8395.95	1.89308e-08	-3635	-3635	1148	1195	0.0671726	9.75856e-09	-0.123966	0.0215952	0.00029997	0.000123914	5.8853e-06	0.001016
ENSG00000213341.11	20532	1.02245	6167.88	8208.39	9.38153e-26	-18356	-18356	6257	8395	0.471944	2.60893e-27	0.0490233	0.00451323	9.999e-05	1.91183e-22	1.10732e-23	0.00116336
ENSG00000227492.3	20532	1.02236	6019.47	8185.49	1.13661e-279	69	69	1437	1549	0.0870714	2.10545e-298	0.812484	0.0211527	9.999e-05	4.75629e-282	8.90517e-283	0.00119199
ENSG00000212464.1	20543	1.03076	6456.07	8298.18	3.35341e-05	-539644	-539644	28	28	0.00157392	2.07605e-05	0.432221	0.101487	0.181782	0.182962	0.00805499	0.00111485
ENSG00000230224.1	20541	1.00114	7223.2	8394.86	2.44685e-185	-8634	-8634	6505	8763	0.492635	7.8948e-193	0.224582	0.00739199	9.999e-05	1.09907e-181	1.48296e-182	0.000985657
ENSG00000095485.18	20590	1.0221	5823.96	8126.97	0	-29023	-29023	3454	4050	0.227656	0	0.519224	0.00997461	9.999e-05	0	0	0.00123186
ENSG00000196072.12	20660	1.0202	5886.97	8149.65	0	51	51	708	771	0.043339	0	-0.474396	0.00956531	9.999e-05	0	0	0.00121783
ENSG00000099194.6	20677	1.01715	5773.49	8108.91	5.87755e-45	261	261	4795	5873	0.330129	2.62032e-48	0.170059	0.0115728	9.999e-05	6.81599e-42	4.62234e-43	0.00124035
ENSG00000235823.6	20685	1.0125	6915.59	8312.32	2.70903e-50	-4659	-4659	3863	4491	0.252445	8.88757e-53	-0.141809	0.0092123	9.999e-05	4.99753e-47	3.51799e-48	0.00103384
ENSG00000289301.3	20680	1.00766	7205.87	8439.98	5.60622e-09	5378	5378	1159	1237	0.0695334	3.0273e-09	-0.162788	0.0274227	0.00019998	3.72641e-05	1.78495e-06	0.00099043
ENSG00000075290.8	20593	0.999905	6840.05	8375	1.87753e-18	47250	47250	117	119	0.00669066	3.47997e-19	0.750033	0.0835862	9.999e-05	1.28822e-14	6.92243e-16	0.00104036
ENSG00000303041.1	20577	1.01964	5831.56	8216.57	1.63445e-10	34475	34475	3034	3379	0.189938	4.3397e-11	-0.109206	0.0165453	9.999e-05	7.19882e-07	3.53091e-08	0.00122914
ENSG00000307584.1	20545	1.02886	6572.98	8278.94	2.58182e-19	2702	2702	15	15	0.000843265	2.68119e-20	2.10583	0.227564	9.999e-05	6.28074e-16	3.41975e-17	0.00109427
ENSG00000075826.17	20349	1.00258	6476.56	8299.32	0	-50605	-50605	3176	3559	0.200056	0	-0.61291	0.0066492	9.999e-05	0	0	0.00109982
ENSG00000166135.14	20292	0.991825	6343.23	8303.96	0	-30390	-30390	3203	3591	0.201855	0	-0.398363	0.00556961	9.999e-05	0	0	0.0011184
ENSG00000166136.17	20284	1.00911	6008.6	8213.8	1.33457e-84	5357	5357	2801	3086	0.173468	7.03804e-90	-0.087163	0.0042858	9.999e-05	1.48977e-81	1.29869e-82	0.0011883
ENSG00000075891.24	19701	1.00194	5601.41	8252.81	2.05407e-11	81212	81212	566	598	0.0336144	5.33612e-12	0.226441	0.0327894	9.999e-05	1.11449e-07	5.52199e-09	0.00127124
ENSG00000119906.13	19135	1.04049	5911.68	8218.39	1.64862e-114	18692	18692	5451	7112	0.399775	1.2634e-121	0.14432	0.00605713	9.999e-05	3.36042e-115	3.46695e-116	0.00122178
ENSG00000272572.2	19133	1.0343	5157.35	8081.42	0	-65	-65	4471	5462	0.307026	0	0.47728	0.00835843	9.999e-05	0	0	0.0013972
ENSG00000273476.1	18902	1.03912	5833.59	8262.94	1.79652e-05	31544	31544	55	55	0.00309615	1.032e-05	0.580439	0.131531	0.0875912	0.0894653	0.00399456	0.00123751
ENSG00000095539.16	18894	1.02203	5584.37	8192.7	3.67194e-81	17242	17242	4532	5550	0.311973	1.94426e-86	0.181726	0.0091197	9.999e-05	4.15434e-79	3.57603e-80	0.00128464
ENSG00000107815.10	18853	1.02581	6297.2	8333.59	3.02514e-14	12760	12760	1358	1439	0.0808881	7.28654e-15	0.0966592	0.0124031	9.999e-05	1.05734e-10	5.44402e-12	0.00114089
ENSG00000055950.17	18853	1.00786	5851.05	8247.03	0	-769	-769	4532	5550	0.311973	0	0.182305	0.00414648	9.999e-05	0	0	0.00121972
ENSG00000107816.17	18794	1.01406	5856.47	8278.92	7.75624e-297	1067	1067	4558	5585	0.313976	0	-0.221873	0.00562626	9.999e-05	3.49913e-297	6.84538e-298	0.0012214
ENSG00000107819.15	18608	1.00859	5791.91	8260.54	0	920	920	2419	2628	0.147757	0	0.66443	0.00885943	9.999e-05	0	0	0.0012325
ENSG00000186862.20	18612	1.02004	5764.13	8260.95	8.73659e-90	-141	-141	2419	2628	0.147757	7.36098e-95	0.274763	0.0131345	9.999e-05	9.75518e-88	8.78861e-89	0.00124369
ENSG00000273162.2	18533	1.02209	5747.24	8287.69	0.000220696	87675	87675	12	12	0.000674536	0.000148776	0.983046	0.259052	0.716228	0.710536	0.0299418	0.00124828
ENSG00000230967.2	17758	1.01795	4943.22	8140.91	6.64245e-05	-929107	-929107	26	26	0.00146166	3.58932e-05	0.485871	0.117514	0.267473	0.271852	0.0118495	0.00144896
ENSG00000166167.18	17651	1.0368	5427.53	8232.96	2.97699e-44	127540	127540	4818	5978	0.336053	7.36412e-47	0.102105	0.00706049	9.999e-05	5.45867e-42	3.70443e-43	0.00132891
ENSG00000166171.13	17074	1.03051	4874.11	8137.12	1.13949e-67	6085	6085	5065	6374	0.641709	1.57245e-72	-0.102006	0.00561061	9.999e-05	6.43823e-66	5.13331e-67	0.00147629
ENSG00000166169.17	17048	1.04223	5659.44	8321.07	6.22627e-77	-11625	-11625	5065	6374	0.641709	1.08068e-80	-0.0630519	0.00327999	9.999e-05	3.01547e-76	2.55555e-77	0.001277
ENSG00000286489.2	16779	1.01324	5386.91	8337.72	1.20709e-05	-56775	-56775	2376	2608	0.146649	7.45989e-06	-0.0512234	0.0114266	0.060294	0.0603632	0.00271079	0.00132739
ENSG00000107829.15	16781	1.02149	5194.35	8275.16	2.69356e-16	-103464	-103464	987	1031	0.0579539	4.0258e-17	0.106559	0.0126413	9.999e-05	7.71032e-13	4.06434e-14	0.00138076
ENSG00000107831.14	16636	1.00313	5150.12	8394.27	6.26518e-19	59197	59197	6100	8033	0.548454	1.2192e-19	-0.124473	0.0136949	9.999e-05	2.90246e-15	1.56976e-16	0.00138317
ENSG00000107833.11	16623	1.02444	4983.71	8283.64	3.16856e-49	-244	-244	4197	5044	0.28353	7.91747e-52	-0.0796874	0.00522625	9.999e-05	1.25583e-46	8.81215e-48	0.00144064
ENSG00000198408.14	16589	1.03092	4397.77	8141.14	8.35199e-09	10512	10512	5959	7775	0.562957	2.39204e-09	-0.025192	0.00421628	0.00019998	2.64294e-05	1.26815e-06	0.0016363
ENSG00000226009.4	16586	1.02555	4611.16	8205.19	2.67665e-34	-58732	-58732	6212	8338	0.46869	2.04666e-36	-0.14983	0.0118346	9.999e-05	2.10109e-31	1.31689e-32	0.00155758
ENSG00000308219.1	16580	1.00258	4955.16	8357.69	5.45159e-05	120164	120164	37	37	0.00208052	3.68855e-05	0.569414	0.13793	0.237576	0.235634	0.0103173	0.00143725
ENSG00000120049.20	16565	1.01217	4305.22	8151.38	1.05147e-76	157821	157821	3406	4025	0.226302	4.33562e-82	-0.20679	0.0106613	9.999e-05	5.93513e-74	4.96363e-75	0.00165995
ENSG00000308403.1	16509	1.02608	4511.99	8244.28	0.000134971	952713	952713	10	10	0.000562556	8.49987e-05	-0.91943	0.23385	0.444056	0.443434	0.0190354	0.00159209
ENSG00000120029.13	16593	1.02769	3608.31	8039.04	1.36176e-208	-26310	-26310	103	106	0.00613213	1.51323e-226	1.35981	0.0410728	9.999e-05	1.06991e-210	1.60132e-211	0.0019916
ENSG00000166189.8	16581	1.02017	3566.42	8036.44	0	-37	-37	842	877	0.0492974	0	0.476915	0.00898098	9.999e-05	0	0	0.00200941
ENSG00000198728.11	16458	1.01704	3490.12	8041.54	0	-5303	-5303	371	382	0.0214848	0	-0.593801	0.0131945	9.999e-05	0	0	0.00205092
ENSG00000308204.1	16459	1.03312	3572.64	8063.81	2.55638e-08	94	94	25	26	0.0014615	6.72921e-09	-0.530511	0.0914155	0.00029997	6.61557e-05	3.15678e-06	0.00201546
ENSG00000308218.1	16452	1.04761	3612.85	8030.91	2.73588e-06	-1109	-1109	25	26	0.0014615	9.99045e-07	-0.51152	0.104492	0.00769923	0.00773105	0.000355792	0.00200356
ENSG00000148840.11	16453	1.01452	3381.1	8035.2	2.20921e-13	-724	-724	6009	8048	0.54756	2.01636e-14	0.0266345	0.00347589	9.999e-05	5.47087e-10	2.78977e-11	0.00211501
ENSG00000166197.17	16389	1.02613	3849.42	8181.97	1.82179e-96	8239	8239	1088	1138	0.0639973	6.85543e-103	0.226355	0.0103701	9.999e-05	2.70741e-95	2.53505e-96	0.00186591
ENSG00000119915.5	16196	1.0305	3582.43	8168.66	0.000288046	57762	57762	146	146	0.00826727	0.000176796	-0.258411	0.0688788	0.636936	0.63078	0.0267063	0.00200803
ENSG00000107862.7	16195	1.02354	3372.12	8084.93	2.56499e-07	80334	80334	12	12	0.00067484	8.46245e-08	0.399105	0.0744386	0.00059994	0.000724927	3.40124e-05	0.0021277
ENSG00000077150.21	15910	1.04313	2898.28	7927.33	1.7835e-08	-39381	-39381	25	25	0.00140576	3.36425e-09	0.37617	0.0635546	9.999e-05	3.31392e-05	1.58837e-06	0.00249287
ENSG00000107872.14	15920	1.003	3256.05	8142.25	2.1524e-120	2060	2060	797	841	0.0472897	4.6624e-129	0.281474	0.0114514	9.999e-05	3.1412e-117	3.2692e-118	0.00218678
ENSG00000059915.17	15925	1.01718	3010.31	7989.46	6.59755e-08	-12685	-12685	971	1018	0.0572232	1.61196e-08	0.0880833	0.0155775	9.999e-05	0.000170279	8.06802e-06	0.00237755
ENSG00000107874.11	15905	1.0304	3198.41	8063	1.6283e-06	4986	4986	1663	1764	0.099168	5.99161e-07	-0.0448139	0.00897141	0.00379962	0.00436923	0.000202024	0.00224878
ENSG00000269609.7	15903	0.985931	3626.17	8274.29	1.82094e-111	19547	19547	1539	1637	0.092018	1.32828e-117	-0.196323	0.00838625	9.999e-05	2.13931e-106	2.11532e-107	0.00195125
ENSG00000298413.1	15906	1.02689	3074.6	8026.21	0.000427131	288182	288182	132	133	0.007482	0.00023727	0.237587	0.0646117	0.724128	0.721396	0.0303844	0.00233622
ENSG00000120055.7	15906	1.05318	2943.74	7936.05	5.8143e-17	-7010	-7010	2443	2649	0.851096	1.6112e-18	-0.0830198	0.00943268	9.999e-05	3.50215e-14	1.87293e-15	0.00246334
ENSG00000138111.14	15911	1.02577	3020.33	7990.66	0	6798	6798	112	112	0.00629638	0	1.95923	0.0466864	9.999e-05	0	0	0.00237717
ENSG00000273262.1	15990	1.02321	3462.9	8133.3	2.03514e-101	-2793	-2793	4343	5159	0.289994	8.17668e-109	-0.250522	0.0111459	9.999e-05	3.8818e-100	3.72596e-101	0.00207173
ENSG00000138107.13	16101	1.02139	3281.39	8086.18	2.27596e-26	72405	72405	3043	3478	0.195525	2.31408e-28	-0.058591	0.00528603	9.999e-05	2.48892e-23	1.45354e-24	0.00218474
ENSG00000107882.12	16105	1.03057	3425.99	8092.12	4.94078e-47	31426	31426	4355	5161	0.290143	1.20651e-50	0.079132	0.0052531	9.999e-05	8.22824e-45	5.70135e-46	0.00209968
ENSG00000228657.1	16303	1.02337	3356.68	8090.07	0.00010117	-53005	-53005	4297	5079	0.285513	5.33455e-05	0.0533658	0.0132013	0.277672	0.277413	0.012085	0.00213734
ENSG00000171206.17	16482	1.0277	3572.3	8097.31	0	-2148	-2148	5602	7094	0.601237	0	0.146944	0.00349897	9.999e-05	0	0	0.00201166
ENSG00000272933.1	16486	1.0296	3819.49	8188	5.02324e-58	36153	36153	4138	4876	0.274087	8.4246e-62	0.0731907	0.00437729	9.999e-05	4.87024e-56	3.64201e-57	0.0018829
ENSG00000306250.1	16492	1.02455	3237.74	7977.45	6.82714e-72	-312	-312	2129	2338	0.131422	1.44015e-78	-0.16483	0.00869496	9.999e-05	4.77442e-70	3.89643e-71	0.00221673
ENSG00000138175.9	16663	1.03608	3150.86	7911.46	1.15313e-96	34910	34910	6318	8323	0.467847	1.46204e-106	0.114334	0.00514281	9.999e-05	1.652e-96	1.55752e-97	0.00228741
ENSG00000156398.13	16661	1.02113	3387.85	8046.95	9.48323e-92	19149	19149	3188	3631	0.204103	1.83073e-99	0.182976	0.00853261	9.999e-05	4.51208e-90	4.11417e-91	0.00211595
ENSG00000166272.18	16761	0.99699	4033.42	8255.26	1.62968e-127	17956	17956	3410	3846	0.216189	7.44295e-135	-0.125455	0.00498755	9.999e-05	1.54564e-123	1.65495e-124	0.00176173
ENSG00000294669.1	16881	1.03518	3452.52	8081.53	1.53542e-06	392527	392527	4322	5065	0.28475	5.79307e-07	-0.0619833	0.0123924	0.00349965	0.0043302	0.000200267	0.00208707
ENSG00000294651.1	16959	1.04428	3665.06	8057.06	1.18748e-06	2852	2852	6568	8852	0.497583	4.21815e-07	-0.0624805	0.0123414	0.00249975	0.00334793	0.00015518	0.00197267
ENSG00000148795.7	17133	1.02882	3769.39	8069.27	3.4685e-172	-22900	-22900	6001	7756	0.563976	2.75787e-186	-0.372908	0.0125011	9.999e-05	1.87465e-173	2.46247e-174	0.00190736
ENSG00000166275.16	17203	1.01898	4260.95	8210.99	0	9091	9091	3407	3850	0.217318	0	-0.643585	0.00592844	9.999e-05	0	0	0.00168142
ENSG00000282772.2	17214	1.01356	4555.84	8285.11	1.2881e-09	6941	6941	3278	3684	0.207246	4.5891e-10	-0.074588	0.0119539	9.999e-05	4.95516e-06	2.4016e-07	0.00156952
ENSG00000214435.9	17239	1.03349	3890.38	8069.88	0	-354	-354	5501	6879	0.386721	0	-0.782933	0.00911899	9.999e-05	0	0	0.00185125
ENSG00000296999.1	17238	1.02334	4145.47	8229.65	1.78366e-32	-1792	-1792	5501	6879	0.386721	2.23784e-34	-0.167196	0.0136158	9.999e-05	1.61375e-29	9.96429e-31	0.00173099
ENSG00000148842.18	17377	1.01251	3524.2	7993.62	0	251665	251665	2144	2333	0.131141	0	0.410672	0.00569505	9.999e-05	0	0	0.00202771
ENSG00000237827.1	17973	1.01197	4260.39	8128.28	4.54354e-79	73727	73727	2183	2368	0.133168	7.37572e-85	0.166813	0.00845237	9.999e-05	2.4557e-76	2.08206e-77	0.00167728
ENSG00000213277.3	18022	1.01451	4396.93	8151.29	2.95259e-218	-79149	-79149	2072	2252	0.126588	8.16487e-234	0.292601	0.00868976	9.999e-05	1.01673e-217	1.56093e-218	0.00162677
ENSG00000229256.1	18059	1.03442	4264.2	8165.08	0.000315418	-454017	-454017	34	34	0.00191269	0.000194124	-0.522737	0.140214	0.730727	0.727288	0.0306175	0.00168967
ENSG00000076685.19	18323	1.00768	4012.46	8051.3	0	-107646	-107646	2144	2333	0.131141	0	0.367336	0.00490259	9.999e-05	0	0	0.00177799
ENSG00000156374.16	18473	1.04344	4146.43	8040.47	5.9614e-07	-2363	-2363	12	12	0.000674612	1.94493e-07	0.453484	0.0870627	0.00149985	0.00186637	8.68949e-05	0.00174333
ENSG00000148835.12	18546	0.998368	4803.93	8241.84	0.000313985	591852	591852	56	56	0.00314925	0.00020696	0.233299	0.062851	0.779722	0.779298	0.0327142	0.00148013
ENSG00000173915.16	18636	1.00498	4966.09	8285.96	3.34939e-71	-30798	-30798	4472	5346	0.300543	5.52333e-75	-0.0448863	0.0024263	9.999e-05	7.72174e-68	6.22322e-69	0.00143537
ENSG00000148843.15	18636	1.04802	4217.79	8026.44	5.72142e-95	-71566	-71566	284	291	0.0164947	3.23028e-103	0.59543	0.0272334	9.999e-05	1.05263e-95	9.88064e-97	0.0017167
ENSG00000273485.1	18821	1.02036	5140.04	8266.65	0	21361	21361	467	477	0.0268158	0	-0.883339	0.0178185	9.999e-05	0	0	0.00139476
ENSG00000234699.2	18835	1.02348	4792.87	8185.39	1.11782e-252	19490	19490	467	477	0.0268158	1.35983e-269	-0.690442	0.0189926	9.999e-05	7.84134e-255	1.35132e-255	0.00149743
ENSG00000138172.11	18838	1.0191	4689.22	8165.87	0	19155	19155	467	477	0.0268158	0	-0.892005	0.0138604	9.999e-05	0	0	0.00152804
ENSG00000185933.7	18841	1.03666	4689.28	8171.85	7.57769e-73	12657	12657	467	477	0.0268158	9.16505e-78	-0.698872	0.037065	9.999e-05	1.08286e-71	8.93397e-73	0.00153788
ENSG00000107954.11	18899	1.02373	4668.42	8160.47	2.26992e-102	77485	77485	4193	4929	0.277072	1.77244e-109	-0.140333	0.00622364	9.999e-05	4.96053e-101	4.77786e-102	0.00153746
ENSG00000235470.6	19054	1.00783	5199.37	8306.38	0.000113403	540755	540755	15	15	0.00084317	7.52677e-05	-0.743201	0.187635	0.445055	0.441645	0.0189604	0.00137248
ENSG00000287419.1	19402	1.01918	5010.06	8193.69	7.173e-29	6372	6372	5818	7433	0.417819	1.11816e-30	-0.128026	0.0110764	9.999e-05	1.21084e-25	7.22003e-27	0.00143029
ENSG00000273108.1	19410	1.01169	5037.81	8201.3	1.87688e-24	69735	69735	1317	1402	0.0788083	6.02344e-26	0.207466	0.0196318	9.999e-05	5.48713e-21	3.13843e-22	0.00141849
ENSG00000289972.2	19518	1.02089	4858.25	8135.13	1.3106e-17	194539	194539	5529	7084	0.398201	8.46973e-19	-0.0809539	0.0091228	9.999e-05	3.34457e-14	1.78936e-15	0.00147589
ENSG00000280693.2	19586	1.01572	5058.97	8194.89	1.33145e-17	11438	11438	6279	8215	0.461828	1.15047e-18	-0.122665	0.0138772	9.999e-05	4.15344e-14	2.21906e-15	0.00141467
ENSG00000107957.17	19623	1.02768	4508.04	7996.96	1.63615e-90	1140	1140	5325	6811	0.382899	1.00958e-98	-0.191388	0.00895986	9.999e-05	3.00718e-89	2.73195e-90	0.00159442
ENSG00000107960.12	19764	1.00875	5321.22	8191.87	9.38273e-98	-32365	-32365	6558	8815	0.504497	3.83846e-104	-0.128063	0.00582997	9.999e-05	7.58711e-95	7.08758e-96	0.00134153
ENSG00000289745.2	19873	1.00873	5703.49	8264.61	1.24201e-19	1063	1063	2548	2760	0.844857	1.14836e-20	0.144852	0.0155007	9.999e-05	5.20501e-16	2.83642e-17	0.00125166
ENSG00000065613.15	19872	1.01318	5773.65	8276.52	5.37667e-87	-903	-903	6086	8036	0.548235	9.68463e-92	-0.0749683	0.0036469	9.999e-05	2.52609e-84	2.23391e-85	0.0012385
ENSG00000065618.21	20219	1.02177	5847.17	8252.13	9.9866e-182	-52269	-52269	4174	5038	0.716807	2.63737e-192	-0.293429	0.00967199	9.999e-05	8.02135e-182	1.08306e-182	0.00122682
ENSG00000294047.1	20307	1.00507	6314.84	8360.01	5.7141e-21	404	404	3588	4341	0.244041	7.60092e-22	0.0944025	0.00980206	9.999e-05	2.97204e-17	1.64061e-18	0.00112901
ENSG00000294070.1	20307	1.0025	6319.82	8368.9	4.73726e-24	-500	-500	3588	4341	0.244041	4.85743e-25	0.100216	0.00966622	9.999e-05	2.67261e-20	1.51895e-21	0.00112704
ENSG00000156384.15	20307	1.03172	5201.44	8097.09	2.7571e-56	-645	-645	3588	4341	0.244041	1.34529e-60	0.127697	0.00771611	9.999e-05	3.20834e-54	2.37283e-55	0.00138406
ENSG00000197748.13	20425	1.01876	5318.76	8126.88	1.5063e-38	-227	-227	1765	1943	0.109219	2.56635e-41	-0.313259	0.0231461	9.999e-05	1.82177e-35	1.17869e-36	0.00134713
ENSG00000148834.13	20414	1.02911	5715	8191.43	0	22552	22552	881	972	0.0546374	0	0.410264	0.00752026	9.999e-05	0	0	0.00125856
ENSG00000302072.1	20400	1.01011	5651.03	8271.3	5.08172e-115	-1305	-1305	3613	4103	0.230635	2.12308e-121	-0.363092	0.0152538	9.999e-05	2.18136e-112	2.21898e-113	0.00126392
ENSG00000065621.15	20421	1.00904	6534.78	8374.38	1.83207e-66	38094	38094	618	654	0.0367622	2.86591e-69	-0.332638	0.0187414	9.999e-05	3.28462e-63	2.57303e-64	0.00109265
ENSG00000302058.1	20422	1.01195	5687.35	8205.68	2.72478e-201	-1566	-1566	117	117	0.00657673	3.25375e-214	1.48944	0.0463544	9.999e-05	6.86329e-200	9.90288e-201	0.00125671
ENSG00000228261.2	20460	1.01328	5962.7	8248.7	2.03667e-33	13079	13079	6138	8029	0.451321	2.67532e-35	0.066675	0.00535405	9.999e-05	4.9868e-30	3.09273e-31	0.0011993
ENSG00000270075.1	20496	1.02312	5764.15	8213.09	1.18065e-19	1667	1667	5160	6655	0.374129	8.26031e-21	0.107764	0.0114887	9.999e-05	3.00498e-16	1.64127e-17	0.0012451
ENSG00000287779.1	20498	1.04072	5505.85	8152.09	1.9245e-09	-46	-46	1969	2268	0.127487	5.09712e-10	0.112194	0.0180285	9.999e-05	6.52922e-06	3.15944e-07	0.00131188
ENSG00000148841.17	20586	1.01905	5908.25	8228.08	0	-19286	-19286	6138	8029	0.451321	0	0.10206	0.00233671	9.999e-05	0	0	0.00121293
ENSG00000231233.4	20637	1.00308	5778.28	8220.82	1.3927e-303	-11369	-11369	3461	3985	0.224002	0	0.284283	0.00709369	9.999e-05	9.65021e-301	1.90426e-301	0.00123287
ENSG00000120051.15	20638	1.032	5187.59	8064.83	1.21351e-60	-34654	-34654	6138	8029	0.451321	1.49649e-65	0.117247	0.00679925	9.999e-05	9.87366e-59	7.51919e-60	0.0013879
ENSG00000225768.1	21057	0.998021	5669.73	8236.3	2.26051e-05	-161095	-161095	6138	8029	0.451321	1.27338e-05	0.0411505	0.00942277	0.120288	0.120892	0.00536683	0.00125409
ENSG00000156395.14	21184	1.0268	4964.52	8077.88	2.38115e-124	323238	323238	905	935	0.0525635	2.38309e-134	0.489395	0.0194946	9.999e-05	7.14227e-124	7.65399e-125	0.00144746
ENSG00000213260.3	22469	1.03001	5707.38	8211.02	2.91312e-05	513847	513847	194	196	0.0110336	1.61627e-05	-0.186149	0.0431436	0.138786	0.143102	0.00633138	0.00126066
ENSG00000298678.1	25272	1.02588	6029.34	8115.09	0	-3185	-3185	6466	8665	0.487071	0	0.401339	0.00984793	9.999e-05	3.9558e-313	8.0217e-314	0.00119157
ENSG00000108039.18	24004	1.02873	6005.96	8194.36	0	-23857	-23857	5365	6790	0.618325	0	0.365199	0.00783585	9.999e-05	0	0	0.00119746
ENSG00000148700.15	23717	1.02216	5622.44	8099.74	0	122384	122384	5225	6880	0.386734	0	0.301881	0.00459833	9.999e-05	0	0	0.00127601
ENSG00000203876.11	23697	1.03732	5191.18	8023.04	3.98127e-24	-34356	-34356	4230	5089	0.286094	3.93713e-26	0.131662	0.0124114	9.999e-05	3.74648e-21	2.14608e-22	0.00138963
ENSG00000298785.1	23274	1.00397	7081.39	8407.65	0	-69	-69	125	127	0.00713884	0	2.29039	0.040884	9.999e-05	0	0	0.00100645
ENSG00000119950.21	23218	1.02077	7020.35	8357.06	8.46389e-123	69612	69612	6484	8863	0.501799	2.63163e-128	0.0819608	0.00334472	9.999e-05	2.06313e-121	2.18877e-122	0.00102154
ENSG00000303571.1	23220	1.02474	6247	8248.35	3.36329e-71	26203	26203	857	909	0.0510961	2.57452e-75	0.312069	0.0168298	9.999e-05	4.65541e-69	3.77649e-70	0.0011496
ENSG00000228417.1	23215	1.01865	6342.22	8245.67	2.00229e-118	66241	66241	3421	4218	0.237473	2.23031e-125	0.148731	0.00614351	9.999e-05	9.46913e-117	9.83101e-118	0.00112982
ENSG00000304270.1	23217	1.01767	5307.81	8045.48	3.60977e-52	-818	-818	2401	2724	0.15312	1.66649e-56	0.28599	0.0179258	9.999e-05	2.72715e-49	1.94954e-50	0.00134936
ENSG00000304249.1	23199	0.992627	7235.36	8426.95	7.29168e-124	19543	19543	1083	1155	0.0649241	2.31192e-128	-0.43372	0.0176955	9.999e-05	4.00951e-119	4.2108e-120	0.000980866
ENSG00000214067.2	23191	1.01789	6091.43	8236.52	4.24238e-13	-44693	-44693	5321	6860	0.61439	8.33112e-14	0.0981989	0.0131333	9.999e-05	1.80035e-09	9.11552e-11	0.00117597
ENSG00000119953.14	23237	1.01648	6384.58	8204.96	5.30067e-154	6	6	221	228	0.0128451	7.09895e-164	0.525902	0.0188675	9.999e-05	1.15781e-152	1.39848e-153	0.00112142
ENSG00000273143.3	23506	1.00677	6535.92	8254.24	0	-49113	-49113	4884	5953	0.665374	0	-0.481394	0.011427	9.999e-05	0	0	0.00109153
ENSG00000138166.6	23508	0.994697	6917.15	8322.41	1.67575e-38	-71024	-71024	1247	1329	0.0747049	2.44256e-40	0.163699	0.0122493	9.999e-05	1.75824e-34	1.12934e-35	0.00102676
ENSG00000295217.1	23414	1.00305	6613.69	8330.57	6.69504e-13	-5928	-5928	2369	2681	0.849297	1.85082e-13	-0.148834	0.0201924	9.999e-05	4.1702e-09	2.10325e-10	0.00107721
ENSG00000108055.11	23415	1.01449	6059.25	8145.24	7.90699e-152	42041	42041	2360	2579	0.145018	9.91569e-163	-0.159953	0.00575987	9.999e-05	3.49652e-150	4.17932e-151	0.00118073
ENSG00000203867.9	23613	1.03338	5979.28	8116.42	4.17242e-47	-26659	-26659	2246	2454	0.138036	1.40875e-50	0.263336	0.0174935	9.999e-05	9.3015e-45	6.44206e-46	0.00120485
ENSG00000308095.1	23767	0.989093	6690.67	8342.92	2.81672e-91	19117	19117	5184	6470	0.363728	1.65218e-95	-0.250362	0.0119254	9.999e-05	1.6715e-86	1.49581e-87	0.00105926
ENSG00000308111.1	23809	1.03907	6763.56	8323.35	1.20449e-11	-11494	-11494	212	230	0.0129301	3.74448e-12	0.419859	0.0603566	9.999e-05	4.23295e-08	2.11002e-09	0.00106742
ENSG00000232470.1	23821	1.03551	5939.99	8103.93	3.77851e-14	1710	1710	1347	1457	0.9181	3.87436e-15	-0.139983	0.01778	9.999e-05	1.00415e-10	5.1711e-12	0.00121376
ENSG00000150593.18	23820	1.01386	6706.35	8275.08	2.42232e-69	-28527	-28527	4971	6170	0.346824	4.06478e-73	0.0727156	0.00398273	9.999e-05	2.04124e-66	1.63114e-67	0.00106662
ENSG00000203497.4	23824	1.01241	5956.06	8147.49	2.37366e-107	-2195	-2195	1226	1292	0.0726332	5.45013e-115	-0.235138	0.0101632	9.999e-05	7.4411e-105	7.30474e-106	0.00120025
ENSG00000278601.1	23947	1.03512	6504.85	8208.23	4.88101e-09	-29213	-29213	6437	8773	0.506858	1.56947e-09	-0.0369541	0.00611466	9.999e-05	2.17331e-05	1.04387e-06	0.00110826
ENSG00000270589.1	23958	1.02276	6038.49	8149.52	2.70137e-33	87622	87622	3998	4864	0.273412	1.41253e-35	0.0657659	0.00525918	9.999e-05	3.57405e-30	2.21929e-31	0.00118841
ENSG00000214413.9	24011	1.01873	6352.84	8202.78	2.33755e-65	9118	9118	2049	2278	0.128194	1.67764e-69	0.111498	0.00627098	9.999e-05	1.06959e-62	8.35236e-64	0.00112796
ENSG00000108061.13	24012	1.01064	6208.03	8195.68	7.87038e-46	-4	-4	947	997	0.056049	9.55701e-49	-0.0786328	0.00532577	9.999e-05	1.76808e-42	1.20467e-43	0.00115081
ENSG00000234118.1	24020	1.02326	6219.91	8167.05	1.75833e-15	105432	105432	2762	3078	0.826981	1.86027e-16	0.0713817	0.00865549	9.999e-05	6.01929e-12	3.14236e-13	0.00115398
ENSG00000300824.1	24179	1.03531	5875.94	8067.41	2.66016e-63	-20838	-20838	223	241	0.0135485	2.07021e-68	0.784614	0.0444958	9.999e-05	1.29078e-61	1.00176e-62	0.00122689
ENSG00000150594.7	24349	1.01536	6200	8136.18	2.27848e-76	72318	72318	5678	7086	0.398358	7.04421e-82	-0.169012	0.00872531	9.999e-05	1.10474e-73	9.22437e-75	0.00115432
ENSG00000305773.1	24499	1.01984	7077.27	8285.02	1.49992e-25	2254	2254	101	102	0.0057342	7.39067e-27	0.48383	0.0449432	9.999e-05	4.03787e-22	2.33179e-23	0.00101298
ENSG00000304475.1	24768	1.00121	7252	8373.77	0	-258625	-258625	5832	7680	0.431703	0	0.611885	0.0107671	9.999e-05	0	0	0.000981771
ENSG00000287231.1	24016	1.00696	7952.86	8455.68	4.02853e-05	-986282	-986282	6304	8612	0.484092	2.99534e-05	-0.0487329	0.0116697	0.266573	0.271016	0.0118146	0.000897209
ENSG00000119927.14	23682	1.03219	6449.83	8133.07	1.21258e-166	-51931	-51931	6320	8239	0.536823	6.93559e-179	-0.218605	0.00748752	9.999e-05	4.67436e-168	6.01046e-169	0.00111651
ENSG00000293449.2	23359	1.00566	8732.48	8522.88	3.4884e-11	-16208	-16208	299	304	0.0170902	1.9811e-11	0.327307	0.0487337	9.999e-05	2.79162e-07	1.37578e-08	0.000816745
ENSG00000197142.11	23312	1.02968	6776.39	8145.69	0	15431	15431	6579	8753	0.492018	0	-0.375974	0.00499739	9.999e-05	0	0	0.00106176
ENSG00000232934.8	23144	1.01195	7037.09	8200.19	2.43515e-142	-17606	-17606	5643	7109	0.600393	1.52421e-151	-0.190965	0.00713985	9.999e-05	3.84343e-140	4.40786e-141	0.00101579
ENSG00000151532.15	23044	1.01443	7455.68	8264.11	1.40609e-19	103849	103849	70	70	0.00393524	1.30579e-20	-0.325185	0.0348494	9.999e-05	6.33492e-16	3.44912e-17	0.000959666
ENSG00000023041.12	23043	1.021	8059.14	8356.04	0	-647	-647	1563	1655	0.0930298	0	-0.506933	0.00973055	9.999e-05	0	0	0.000889996
ENSG00000234017.1	22886	1.02537	7704.19	8297.28	1.73546e-05	1597	1597	70	70	0.00393701	1.03802e-05	-0.288945	0.0654955	0.117388	0.11753	0.00522149	0.000932481
ENSG00000233340.1	22669	1.02277	7694.04	8263.09	0.000187875	571465	571465	17	17	0.000955593	0.000122725	0.653962	0.170198	0.762124	0.756836	0.0318094	0.000932819
ENSG00000301668.1	22517	1.03154	7426.49	8207.8	8.99068e-05	217321	217321	156	158	0.00888839	5.32575e-05	-0.164551	0.0407017	0.470753	0.471906	0.0202118	0.000969522
ENSG00000285676.4	22340	0.996107	8683.74	8433.22	2.12363e-14	-65465	-65465	5388	6689	0.375998	7.2638e-15	-0.0398088	0.00510794	9.999e-05	2.01556e-10	1.03371e-11	0.000818401
ENSG00000260917.1	22350	0.998351	8263.69	8364.91	1.04047e-18	-67617	-67617	5702	7135	0.401068	1.78926e-19	-0.0605077	0.0066883	9.999e-05	9.07602e-15	4.88443e-16	0.000860707
ENSG00000279315.1	22369	0.987611	7728.26	8311.47	5.77116e-19	436	436	5027	6170	0.346824	7.38973e-20	-0.0827531	0.00905018	9.999e-05	6.75135e-15	3.63767e-16	0.000916602
ENSG00000301706.1	22367	1.01484	8549.9	8446.6	0.000190815	-140433	-140433	25	25	0.00140528	0.000147827	0.617871	0.162753	0.80192	0.800051	0.0335559	0.000837027
ENSG00000301691.1	22347	1.0296	8053.97	8284.73	1.67298e-17	-30062	-30062	2458	2718	0.152782	2.24318e-18	0.130775	0.0149222	9.999e-05	5.53318e-14	2.95194e-15	0.000893386
ENSG00000225292.3	22281	0.996244	7653.34	8291.93	2.54552e-274	63186	63186	6183	8146	0.542102	5.806e-289	-0.450896	0.0119458	9.999e-05	2.01014e-269	3.6048e-270	0.000928582
ENSG00000148737.18	22208	1.02367	7878.01	8272.47	0	1749	1749	6159	8094	0.544989	0	-0.251706	0.00571575	9.999e-05	0	0	0.000911346
ENSG00000233547.2	22203	1.0005	7710.77	8278.71	0	121	121	6159	8094	0.544989	0	-0.44945	0.00898801	9.999e-05	0	0	0.000923139
ENSG00000227560.1	22244	1.02191	8180.09	8368.48	5.47079e-40	-35563	-35563	6183	8146	0.542102	1.11936e-41	-0.131035	0.00963769	9.999e-05	7.45343e-37	4.87252e-38	0.000877136
ENSG00000310382.1	21899	1.02785	7516.5	8295.65	5.25662e-12	-11822	-11822	965	1048	0.0589095	1.4414e-12	-0.19159	0.0270211	9.999e-05	2.42848e-08	1.21373e-09	0.000956623
ENSG00000306423.1	21752	1.01531	8884.21	8462.15	8.78972e-11	-108054	-108054	965	1048	0.0589095	4.35981e-11	-0.160382	0.0243015	9.999e-05	6.25515e-07	3.07048e-08	0.000805684
ENSG00000165806.21	22294	1.01332	9058.87	8419.32	0	473	473	6278	8474	0.476335	0	0.51575	0.00732606	9.999e-05	0	0	0.000789573
ENSG00000234393.1	22335	1.00684	8931.06	8468.86	4.95215e-39	-39697	-39697	6278	8474	0.476335	3.23094e-40	0.176137	0.0132011	9.999e-05	2.56618e-35	1.65899e-36	0.000798945
ENSG00000288933.3	22495	1.04077	7102.13	8158.15	1.66698e-261	97	97	191	194	0.010905	6.12477e-280	1.04619	0.028198	9.999e-05	3.9038e-268	6.96867e-269	0.00101719
ENSG00000198924.8	22466	1.01805	7900.48	8310.74	1.32179e-152	6087	6087	5999	7867	0.442215	2.39722e-160	-0.189158	0.0068648	9.999e-05	2.20769e-151	2.65367e-152	0.000906877
ENSG00000196865.4	22464	1.00183	8307.22	8386.17	2.07368e-44	172418	172418	3793	4352	0.244659	3.36797e-46	0.064057	0.00446269	9.999e-05	1.45642e-40	9.77774e-42	0.000857311
ENSG00000287857.1	22454	1.03754	7475.89	8224.12	1.1156e-06	6994	6994	14	14	0.000786959	5.16924e-07	0.584589	0.116367	0.00659934	0.0068267	0.000314491	0.000965226
ENSG00000043591.6	22457	1.01459	7644.17	8309.42	0	-9838	-9838	3716	4237	0.238168	0	0.627735	0.0135197	9.999e-05	0	0	0.000936071
ENSG00000226582.1	22407	1.01421	7056.75	8301.22	6.19923e-05	-841487	-841487	2381	2587	0.145419	3.97171e-05	-0.0811152	0.0197302	0.347265	0.34753	0.0150329	0.00101381
ENSG00000285540.2	22413	1.02056	8360.13	8471.72	3.4446e-06	109502	109502	14	14	0.000786959	2.42004e-06	1.13987	0.241606	0.0260974	0.0261546	0.00118899	0.000857829
ENSG00000165813.20	22437	1.01688	7626.21	8357.56	2.35741e-125	-86	-86	802	829	0.0465992	5.70932e-131	-0.19122	0.00771973	9.999e-05	1.63526e-123	1.75077e-124	0.000939069
ENSG00000095627.10	22448	0.982674	7770.09	8457.4	4.51827e-09	27	27	641	712	0.040036	2.51469e-09	0.234272	0.0392631	9.999e-05	4.22386e-05	2.0216e-06	0.000909969
ENSG00000165816.13	22502	1.02044	6668.57	8265.14	6.109e-35	65515	65515	1256	1416	0.0795953	7.66766e-37	0.356618	0.0279951	9.999e-05	9.66013e-32	6.07108e-33	0.00107526
ENSG00000299554.1	22468	1.02214	6687.78	8303.64	2.2282e-159	15385	15385	4691	5739	0.677403	1.31036e-167	-0.352223	0.012487	9.999e-05	5.50633e-159	6.83049e-160	0.00107285
ENSG00000169129.16	22493	1.02473	6958.41	8331.01	6.27358e-118	-11083	-11083	6390	8388	0.528499	1.35728e-123	0.244763	0.0101865	9.999e-05	6.79816e-117	7.06657e-118	0.00103213
ENSG00000279796.1	22513	1.02021	6433.54	8248.15	2.62498e-39	9041	9041	1057	1092	0.0613828	1.54059e-41	-0.305975	0.0225442	9.999e-05	3.32044e-36	2.16145e-37	0.00111443
ENSG00000229668.1	22595	1.00326	6753.72	8390.18	1.122e-09	7444	7444	283	288	0.0161889	5.1003e-10	-0.26255	0.0421899	9.999e-05	7.28223e-06	3.52232e-07	0.00105497
ENSG00000305459.1	22622	1.02994	7260.6	8449.07	0.000295781	519161	519161	103	104	0.00585586	0.000232933	-0.285429	0.077523	0.879412	0.877318	0.0366553	0.000991081
ENSG00000228169.3	22916	1.01061	5512.56	8230.17	1.27734e-05	184912	184912	4318	5151	0.289545	6.9055e-06	0.0662025	0.0147139	0.0677932	0.0657952	0.00295075	0.00129588
ENSG00000228484.4	23070	1.00711	5589.12	8210.97	1.97831e-67	102393	102393	5621	7038	0.395616	1.22215e-71	0.17363	0.00961203	9.999e-05	3.93222e-64	3.09937e-65	0.00127649
ENSG00000099204.23	23065	1.01927	6074.3	8295.01	4.92469e-150	-225325	-225325	5481	6894	0.387521	6.13717e-158	0.0889806	0.00325511	9.999e-05	4.66356e-149	5.54365e-150	0.00117989
ENSG00000295359.1	23028	1.00318	5728.86	8246.67	0	652	652	5606	7017	0.394435	0	0.464888	0.0109534	9.999e-05	0	0	0.00124355
ENSG00000151553.16	23029	1.00256	5369.33	8167.03	0	55249	55249	6413	8622	0.515291	0	-0.230225	0.00354891	9.999e-05	0	0	0.00132645
ENSG00000165832.6	22976	1.02207	5041.17	8095.19	1.05863e-11	27507	27507	630	643	0.0361439	1.62863e-12	0.113618	0.0160628	9.999e-05	3.65291e-08	1.82195e-09	0.00142299
ENSG00000107518.18	23008	0.996701	6054.99	8410.02	4.57791e-11	436904	436904	5592	7159	0.402451	1.93005e-11	-0.087762	0.0130597	9.999e-05	2.91756e-07	1.43743e-08	0.00117376
ENSG00000188316.16	22256	1.00754	8454.3	8391.21	0	103445	103445	4811	5836	0.328049	0	0.493156	0.0102317	9.999e-05	0	0	0.000844201
ENSG00000165868.16	22255	1.0076	8543.54	8387.56	0	-2183	-2183	5046	6124	0.344238	0	-0.718893	0.00915184	9.999e-05	0	0	0.000835405
ENSG00000287655.1	22160	1.0008	8635.61	8438.37	0	-52518	-52518	4811	5836	0.328049	0	0.862779	0.0114918	9.999e-05	0	0	0.000824408
ENSG00000187164.20	21709	1.01739	8109.35	8331.88	0	-173642	-173642	4811	5836	0.328049	0	0.850354	0.00423234	9.999e-05	0	0	0.000883313
ENSG00000165646.14	21492	1.02818	8143.2	8363.75	0	154352	154352	4522	5441	0.305846	0	0.380921	0.00607225	9.999e-05	0	0	0.000883141
ENSG00000225936.3	21490	1.01182	8169.55	8400.89	9.20486e-79	76	76	112	114	0.00640809	7.56888e-82	-0.667033	0.0344427	9.999e-05	9.95005e-76	8.40845e-77	0.000875001
ENSG00000277879.1	21454	1.01289	7527.35	8298.81	0	8446	8446	2500	2778	0.156155	0	1.31855	0.0118958	9.999e-05	0	0	0.000949993
ENSG00000165650.12	21371	1.02063	8006.53	8348.63	0	20026	20026	4522	5441	0.305846	0	0.535663	0.00464504	9.999e-05	0	0	0.00089572
ENSG00000229847.10	21299	1.00723	6232.23	8093.13	1.90361e-63	-149602	-149602	4522	5441	0.305846	2.34809e-68	0.218822	0.0124147	9.999e-05	4.43562e-60	3.40642e-61	0.00114489
ENSG00000231104.9	21961	1.00098	7681.57	8307.67	4.79203e-12	2295	2295	147	148	0.00834273	1.3571e-12	-0.269413	0.0379521	9.999e-05	3.6183e-08	1.80476e-09	0.000926813
ENSG00000177640.17	22026	1.02856	7218.44	8176.51	0.000309669	-239482	-239482	208	212	0.0119168	0.000192336	0.193717	0.0519283	0.885511	0.88779	0.0370781	0.000996364
ENSG00000107560.12	22022	1.03131	8382.15	8338.69	1.3677e-55	-27159	-27159	147	148	0.00834273	3.63555e-58	-0.420223	0.0259426	9.999e-05	2.87462e-53	2.1108e-54	0.000858959
ENSG00000232139.7	22601	1.02891	8007.46	8263.25	1.07318e-41	-10837	-10837	3107	3504	0.196987	5.43855e-44	0.173132	0.0123765	9.999e-05	7.19815e-39	4.77263e-40	0.000898344
ENSG00000165669.14	22599	1.02746	7841.12	8251.31	2.81903e-55	-220	-220	396	417	0.0234401	1.97876e-58	-0.271807	0.0167403	9.999e-05	8.87641e-53	6.5014e-54	0.000916907
ENSG00000119973.6	22575	1.02995	8214.75	8329.46	1.59062e-20	142644	142644	4378	5177	0.291006	1.87405e-21	0.12273	0.0128692	9.999e-05	4.31301e-17	2.37768e-18	0.000876021
ENSG00000277687.1	22712	1.01708	8179.18	8326.23	2.42664e-54	8266	8266	3932	4539	0.744828	6.12084e-57	-0.0985053	0.00614952	9.999e-05	2.78886e-51	2.02441e-52	0.000875675
ENSG00000151893.15	22627	1.03743	7275.89	8169.44	2.73911e-189	-25367	-25367	65	65	0.00365415	2.5586e-202	-0.832624	0.0267141	9.999e-05	2.39575e-192	3.36151e-193	0.000991706
ENSG00000303302.1	22627	0.995933	8525.13	8461.45	1.22682e-97	45	45	3674	4304	0.241934	9.1333e-101	-0.313522	0.0145211	9.999e-05	2.50274e-93	2.31592e-94	0.000833566
ENSG00000236058.3	22525	1.02795	7753.6	8310.58	2.93849e-05	-542504	-542504	10	10	0.000562114	1.83328e-05	-0.472237	0.110164	0.194881	0.192848	0.00847929	0.000927418
ENSG00000188613.7	22756	1.02327	7320.71	8262.86	1.65438e-05	289674	289674	18	18	0.0010118	9.45956e-06	0.725001	0.163591	0.10199	0.107442	0.00478358	0.000980545
ENSG00000107581.14	22930	1.02296	7216.68	8245.21	4.38257e-30	-79	-79	275	280	0.0157392	8.78519e-32	0.173697	0.0147473	9.999e-05	8.13574e-27	4.90368e-28	0.000994557
ENSG00000289126.3	22930	1.00968	7790.68	8315.66	2.03807e-97	-2506	-2506	4722	5661	0.318212	2.88143e-102	0.194895	0.00895721	9.999e-05	1.99837e-94	1.86158e-95	0.000916806
ENSG00000119979.18	22999	1.01847	7243.13	8228.13	2.96424e-176	32429	32429	1154	1250	0.929736	4.75846e-187	-0.245712	0.00821922	9.999e-05	1.4368e-175	1.90106e-176	0.000989293
ENSG00000183605.17	23281	1.0236	7399.15	8224.93	2.16105e-113	-4638	-4638	6561	8875	0.498876	2.42015e-120	0.205882	0.00868905	9.999e-05	4.28148e-112	4.35011e-113	0.000970274
ENSG00000165672.7	23327	1.01175	7593.04	8288.5	0	-245	-245	455	479	0.0269525	0	0.483046	0.0110443	9.999e-05	0	0	0.00094138
ENSG00000198873.12	23488	1.01909	7555.28	8235.8	2.88346e-218	43173	43173	1309	1394	0.0783586	1.89915e-231	-0.396292	0.0118335	9.999e-05	1.80472e-218	2.78102e-219	0.000948654
ENSG00000228485.1	23494	1.009	7788.52	8348.83	1.61886e-07	38326	38326	495	512	0.0287802	8.35862e-08	-0.204375	0.0381028	0.00139986	0.00118207	5.52498e-05	0.000916827
ENSG00000242853.3	23515	0.99353	8441.43	8469.44	3.24888e-07	11643	11643	616	635	0.0356982	2.11687e-07	-0.175473	0.0337908	0.00209979	0.00285307	0.000132405	0.000841068
ENSG00000236426.6	23966	1.0439	7624.81	8208.48	6.48635e-15	-27171	-27171	5270	6633	0.37285	8.86785e-16	-0.0740297	0.00918856	9.999e-05	1.71188e-11	8.88754e-13	0.000948574
ENSG00000148908.15	24102	1.04694	7268.54	8155.22	0	40156	40156	1208	1269	0.0713322	0	-0.411655	0.0080406	9.999e-05	0	0	0.000996138
ENSG00000299307.1	24198	1.04049	7447.45	8178.99	9.62868e-31	1129	1129	4629	5637	0.316863	9.9371e-33	-0.101508	0.00848479	9.999e-05	6.15515e-28	3.74783e-29	0.000969953
ENSG00000151923.18	24188	1.02256	6857.5	8111.05	3.64239e-91	1284	1284	4663	5686	0.319618	4.60273e-98	-0.10938	0.00513861	9.999e-05	2.74975e-89	2.49857e-90	0.00104647
ENSG00000151929.10	24213	0.983895	9489.59	8502.84	5.75199e-81	3344	3344	6200	8285	0.534289	3.73891e-83	0.118976	0.00609276	9.999e-05	9.29418e-76	7.85517e-77	0.000745489
ENSG00000295480.1	24324	1.03428	7962.23	8241.02	4.60665e-24	-38792	-38792	6200	8285	0.534289	2.04301e-25	0.093495	0.00894589	9.999e-05	7.79417e-21	4.45125e-22	0.00090522
ENSG00000198825.15	24398	1.01781	7944.1	8277.12	2.94874e-32	93975	93975	1892	2034	0.114347	5.8567e-34	-0.117025	0.00959207	9.999e-05	7.48556e-29	4.59336e-30	0.000901819
ENSG00000304934.1	24397	0.992315	8000.36	8345.63	5.42749e-88	-1581	-1581	5568	6969	0.391737	4.86827e-92	0.27621	0.0134137	9.999e-05	1.90432e-83	1.67721e-84	0.000887012
ENSG00000293336.2	24476	1.01777	8732.59	8422.4	0.000106861	231318	231318	10	10	0.000563	7.93384e-05	-1.0734	0.271865	0.60294	0.59881	0.0254064	0.000820412
ENSG00000270300.3	24473	1.01811	8415.14	8322.19	1.69094e-05	-95400	-95400	1274	1339	0.924721	1.04139e-05	0.0706525	0.0160174	0.123388	0.126962	0.00563061	0.000851455
ENSG00000282413.1	24463	1.01983	8697.49	8410.97	3.58993e-05	669046	669046	48	48	0.00269815	2.53145e-05	-0.529604	0.12567	0.260374	0.259449	0.0113284	0.000824348
ENSG00000289966.1	24440	1.03211	7635.88	8254.34	2.14315e-51	1371	1371	5155	6374	0.641709	2.65839e-54	-0.224325	0.0143568	9.999e-05	5.07914e-49	3.6231e-50	0.000943143
ENSG00000197771.13	24448	1.01547	8796.65	8372.52	0	-51444	-51444	259	262	0.014729	0	-0.852265	0.0204492	9.999e-05	0	0	0.000813747
ENSG00000107651.15	24448	1.01573	8897.23	8400.12	9.06708e-23	8131	8131	6281	8323	0.5321	1.27772e-23	-0.0587948	0.00585224	9.999e-05	4.16043e-19	2.33805e-20	0.000804631
ENSG00000220842.6	24653	1.02391	7978.33	8268.85	0.000444676	-894970	-894970	642	648	0.036425	0.000305835	-0.0438361	0.0121371	0.969003	0.969787	0.0403642	0.000899972
ENSG00000203805.11	24756	1.01626	7241.04	8241.23	2.55315e-111	2254	2254	2953	3283	0.184542	6.53207e-118	-0.384007	0.0163809	9.999e-05	3.37686e-109	3.38214e-110	0.000988769
ENSG00000274461.3	24848	1.00106	8420.35	8345.23	5.30231e-303	239969	239969	1214	1280	0.0719586	0	0.751495	0.0189253	9.999e-05	2.15513e-299	4.23921e-300	0.000845556
ENSG00000287936.1	25100	1.01737	9259.1	8390.39	1.30135e-189	5899	5899	1213	1279	0.0718943	2.21149e-197	0.602844	0.0195977	9.999e-05	7.33047e-189	1.01642e-189	0.000773665
ENSG00000120008.16	25081	1.02579	8266.98	8238.2	0	-2820	-2820	1213	1279	0.0719024	0	0.584327	0.0107424	9.999e-05	0	0	0.000869162
ENSG00000227165.11	25083	1.01283	8721.8	8303.45	1.53565e-204	-58727	-58727	2873	3270	0.183811	3.90057e-215	-0.21917	0.00680541	9.999e-05	3.63348e-203	5.29756e-204	0.000819927
ENSG00000271670.1	25127	1.01571	8159.95	8250.28	0	6387	6387	5461	6765	0.380313	0	-0.770165	0.00898803	9.999e-05	0	0	0.000877292
ENSG00000236762.1	25286	1.02909	8409.87	8255.3	4.30673e-05	-396217	-396217	12	12	0.000674536	2.57333e-05	-0.661937	0.15721	0.286671	0.290557	0.0126398	0.000855434
ENSG00000066468.24	24807	1.01481	8876.98	8338.93	0	-145670	-145670	6429	8683	0.511862	0	0.883348	0.0083684	9.999e-05	0	0	0.000806191
ENSG00000293468.2	24311	1.01092	8633.11	8267.66	0	601	601	5056	6365	0.357826	0	-0.780766	0.00928914	9.999e-05	0	0	0.000827759
ENSG00000107669.19	24306	1.04537	9269.61	8318.14	3.13413e-96	-123893	-123893	2492	2775	0.156039	5.44711e-101	0.170185	0.00787316	9.999e-05	2.00106e-96	1.88519e-97	0.000780741
ENSG00000226864.5	24239	1.01641	9223.56	8377.91	0	-19551	-19551	5056	6365	0.357826	0	-0.481051	0.0119853	9.999e-05	0	0	0.000776368
ENSG00000276742.1	24230	1.0287	9805.71	8462.37	1.00536e-11	-28145	-28145	5056	6365	0.357826	4.65606e-12	-0.0856478	0.0123673	9.999e-05	6.12812e-08	3.04782e-09	0.000733604
ENSG00000273891.1	24216	1.0103	9706.48	8393.63	4.56863e-46	-15536	-15536	2531	2766	0.155516	6.95507e-48	0.167323	0.0114395	9.999e-05	1.65597e-42	1.12857e-43	0.000736088
ENSG00000107672.15	24192	1.04765	7912.24	8152.16	1.74414e-30	-49505	-49505	5253	6714	0.377424	1.48425e-32	-0.0666205	0.00558448	9.999e-05	7.91784e-28	4.81595e-29	0.000915371
ENSG00000107679.15	23573	1.01819	8675.12	8337.9	0	4484	4484	3458	3881	0.218156	0	0.229726	0.00459672	9.999e-05	0	0	0.000825972
ENSG00000166033.13	23555	1.02182	9244.19	8443.7	5.01918e-95	8425	8425	606	655	0.0368184	2.85484e-98	-0.682431	0.0320249	9.999e-05	4.90952e-93	4.53628e-94	0.000776185
ENSG00000285955.2	23563	1.00698	9131.88	8470.53	7.23473e-05	-692176	-692176	3024	3421	0.807701	5.56338e-05	-0.0658116	0.0163199	0.479552	0.48011	0.0205529	0.000781423
ENSG00000138161.14	23816	1.01525	9213.02	8388.6	3.79846e-121	16192	16192	286	289	0.0162469	4.12962e-126	-1.04213	0.0429148	9.999e-05	5.81957e-119	6.10656e-120	0.000776924
ENSG00000293310.2	23856	1.00966	8539.24	8310.16	2.04971e-75	-9177	-9177	166	167	0.00940527	3.35436e-79	-0.779295	0.0409367	9.999e-05	3.61483e-72	2.98996e-73	0.000836463
ENSG00000213185.7	23856	1.04219	7210.27	8095.9	9.77839e-248	-64	-64	425	436	0.0245082	3.23954e-267	-0.951404	0.0262966	9.999e-05	3.8139e-254	6.55354e-255	0.00100246
ENSG00000255624.6	23853	1.01303	8172.02	8268.79	8.01263e-30	-5790	-5790	167	168	0.00944351	2.02496e-31	-0.620997	0.0530472	9.999e-05	3.05929e-26	1.83397e-27	0.000875128
ENSG00000119965.13	24038	0.984032	9698.44	8450.59	3.59957e-103	-20240	-20240	6462	8524	0.520801	1.29815e-106	-0.155867	0.00700919	9.999e-05	1.31224e-97	1.2439e-98	0.000729479
ENSG00000179988.15	24038	1.01544	9681.24	8398.34	1.6746e-109	17610	17610	5435	6853	0.61474	7.48647e-114	0.232266	0.0100915	9.999e-05	3.88157e-107	3.85145e-108	0.000739414
ENSG00000095574.12	24120	1.01229	8715.68	8296.42	9.48121e-11	30836	30836	1726	1838	0.896684	3.03023e-11	0.05557	0.00835175	9.999e-05	6.92053e-07	3.39515e-08	0.000820338
ENSG00000196177.13	24120	1.03635	8457.73	8226.25	1.22508e-94	-25637	-25637	2285	2522	0.141765	2.09195e-100	0.170876	0.00792915	9.999e-05	5.47075e-94	5.08272e-95	0.000852853
ENSG00000154473.18	24095	1.03658	8594.61	8246.66	1.35866e-199	-354	-354	396	410	0.0230467	2.31938e-211	0.429565	0.0134649	9.999e-05	8.51705e-203	1.24018e-203	0.000839347
ENSG00000227586.5	24147	0.998506	9419.59	8409.69	2.1058e-09	4563	4563	4263	5416	0.304441	1.02655e-09	0.0695365	0.0113772	9.999e-05	2.01717e-05	9.69529e-07	0.00075517
ENSG00000230131.7	24566	1.02335	9173.46	8344.11	6.13473e-65	-60811	-60811	2708	3126	0.175717	6.44594e-68	0.241918	0.0137713	9.999e-05	2.18239e-62	1.70177e-63	0.000782608
ENSG00000121898.13	25037	1.01261	7596.77	8145.83	4.18004e-91	-86063	-86063	357	368	0.0206974	1.37269e-97	1.033	0.0486534	9.999e-05	2.56098e-88	2.31503e-89	0.00094122
ENSG00000308000.1	25003	1.01759	9315.35	8298.76	7.49711e-92	18406	18406	5872	7474	0.579876	1.30254e-96	-0.145233	0.00687642	9.999e-05	2.02974e-89	1.84569e-90	0.000769058
ENSG00000213438.2	24984	1.02449	9181.39	8276.39	3.21841e-46	16103	16103	478	493	0.0277153	1.06782e-48	-0.32023	0.0217003	9.999e-05	2.81098e-43	1.9264e-44	0.000782259
ENSG00000308053.1	25000	0.989626	11887.2	8598.13	5.61187e-45	-4636	-4636	3355	3795	0.213322	1.11195e-45	-0.13679	0.00958657	9.999e-05	1.74923e-40	1.17366e-41	0.000596463
ENSG00000307961.1	25012	1.01248	8739.5	8271.5	1.52315e-117	14198	14198	479	494	0.0277715	4.61872e-124	-0.526467	0.0218671	9.999e-05	5.1703e-115	5.33138e-116	0.000818161
ENSG00000288757.1	25028	1.02391	9605.46	8337.79	5.41414e-64	13254	13254	448	460	0.0258572	5.62607e-67	-0.365539	0.0209609	9.999e-05	1.96842e-61	1.52542e-62	0.000747576
ENSG00000232334.1	25106	1.02674	9104.72	8271.79	3.48545e-26	2288	2288	6602	8876	0.501012	1.44249e-27	0.0717437	0.00657184	9.999e-05	8.34799e-23	4.8516e-24	0.000789497
ENSG00000307215.1	25373	1.00646	10028.8	8383.17	3.36157e-23	-95168	-95168	3580	4099	0.23041	4.10157e-24	0.0531105	0.00522779	9.999e-05	2.55467e-19	1.43874e-20	0.000711422
ENSG00000182022.18	25377	1.01899	8951.98	8223.59	4.91675e-82	-51353	-51353	4917	6007	0.337662	4.77159e-87	0.0854276	0.00427134	9.999e-05	1.48328e-79	1.27954e-80	0.000800674
ENSG00000065154.12	25585	1.01871	10132	8345.37	1.26148e-157	-1071	-1071	1139	1204	0.0676785	6.03415e-165	-0.355468	0.0127092	9.999e-05	1.74525e-156	2.14293e-157	0.000707383
ENSG00000107902.14	25706	0.988998	10183.6	8393.19	3.16615e-300	10103	10103	5655	7120	0.400259	0	-0.250698	0.00636505	9.999e-05	5.77252e-293	1.11727e-293	0.000696046
ENSG00000278831.1	25515	1.02741	8986.32	8213.96	1.92696e-16	-150637	-150637	2420	2642	0.148561	2.15862e-17	0.0913656	0.0107455	9.999e-05	8.14688e-13	4.29314e-14	0.000800089
ENSG00000233334.4	25588	1.0148	10342.7	8397.48	7.22529e-19	-63505	-63505	5712	7205	0.594997	1.43677e-19	0.0485182	0.00534874	9.999e-05	4.58794e-15	2.47622e-16	0.000691982
ENSG00000189319.14	25444	1.02816	9179.16	8236.04	3.79359e-38	-22143	-22143	3638	4178	0.234877	2.28759e-40	0.0651707	0.00487481	9.999e-05	3.92953e-35	2.53785e-36	0.000783504
ENSG00000203791.15	25312	0.992487	10375.3	8435.24	0	-32911	-32911	6295	8499	0.52226	0	-0.39412	0.00583585	9.999e-05	0	0	0.000684083
ENSG00000165660.8	25286	1.00117	9836.8	8347.25	2.58649e-39	48740	48740	6287	8492	0.5226	4.50271e-41	-0.0850908	0.00630689	9.999e-05	2.31627e-35	1.49764e-36	0.000723875
ENSG00000289280.3	24999	0.998255	9259.89	8332.55	3.65618e-38	-317	-317	554	570	0.0320405	6.16691e-40	-0.427763	0.0321786	9.999e-05	3.87567e-34	2.48226e-35	0.000768118
ENSG00000249456.1	24998	1.00009	8983.8	8297.29	3.67105e-46	-15749	-15749	393	412	0.0231617	1.61018e-48	-0.229593	0.0155883	9.999e-05	3.26812e-42	2.22217e-43	0.000792259
ENSG00000019995.6	24919	1.01341	9636.17	8374.33	1.13234e-112	41770	41770	3003	3470	0.804947	1.76217e-117	0.120901	0.00516728	9.999e-05	3.8699e-110	3.89682e-111	0.000742313
ENSG00000226899.1	24927	1.00305	9312.34	8330.31	0	34075	34075	2668	2918	0.164025	0	-0.534807	0.0092306	9.999e-05	0	0	0.000765163
ENSG00000273599.1	24999	1.01737	9207.84	8324.95	6.96197e-32	69274	69274	3786	4351	0.244576	2.21056e-33	0.0686209	0.005676	9.999e-05	2.14391e-28	1.31038e-29	0.000777971
ENSG00000175029.17	25175	0.9832	9974.85	8469.02	2.94984e-80	-172902	-172902	2894	3331	0.81276	9.56533e-83	0.10647	0.00546636	9.999e-05	5.50412e-75	4.62727e-76	0.000709049
ENSG00000228021.8	24630	1.01857	9096.83	8337.13	2.25365e-16	53279	53279	5269	6773	0.619281	4.36052e-17	0.0838803	0.009962	9.999e-05	1.23399e-12	6.48795e-14	0.000787807
ENSG00000107938.18	24750	1.02229	7868.18	8172.56	6.53968e-14	-4665	-4665	2055	2236	0.125943	9.0588e-15	-0.0772437	0.00994718	9.999e-05	3.16424e-10	1.61857e-11	0.000912019
ENSG00000224023.11	24752	1.0238	8243.21	8212.29	8.1565e-21	-8622	-8622	4997	6268	0.647628	4.79768e-22	0.116822	0.0120702	9.999e-05	2.74294e-17	1.51494e-18	0.000871031
ENSG00000236991.7	24883	1.02466	7713.55	8128.96	0.000270904	855498	855498	50	51	0.0028671	0.000159618	-0.315487	0.0835229	0.875912	0.871183	0.0364068	0.000931106
ENSG00000154485.5	24917	1.03059	8365.94	8206.4	1.35234e-06	3260	3260	5759	7241	0.407072	6.16553e-07	-0.0274276	0.00549689	0.009999	0.00967893	0.000444551	0.000860396
ENSG00000188690.16	25036	0.99445	9908.49	8406.16	0	-101	-101	5344	6606	0.371332	0	-0.405594	0.00544179	9.999e-05	0	0	0.000716831
ENSG00000107949.17	25038	1.00214	9860.12	8391.96	1.12941e-17	33303	33303	5888	7608	0.427704	2.44446e-18	0.0347396	0.00396843	9.999e-05	1.04372e-13	5.55305e-15	0.000722426
ENSG00000089876.12	25296	0.994094	9946.09	8434.93	0	-2783	-2783	4992	6062	0.340792	0	-0.38326	0.00794418	9.999e-05	0	0	0.000714027
ENSG00000203780.12	25297	1.03251	9484.17	8320.38	1.11213e-177	270390	270390	3021	3385	0.809725	1.70336e-186	-0.396626	0.0132883	9.999e-05	2.47564e-179	3.31379e-180	0.000759523
ENSG00000301878.1	25309	1.02357	9015.85	8280.46	1.70046e-191	-9552	-9552	4992	6062	0.340792	5.80757e-202	-0.403365	0.0129538	9.999e-05	5.99742e-192	8.4047e-193	0.000796347
ENSG00000213170.3	25383	1.01252	7040.38	8032.72	8.92927e-69	-105864	-105864	3021	3385	0.809725	1.18967e-74	-0.26734	0.0144845	9.999e-05	9.82686e-66	7.82826e-67	0.00101553
ENSG00000148848.15	25610	1.02161	9080	8288.61	0	-221523	-221523	3021	3385	0.809725	0	-0.480265	0.0117681	9.999e-05	0	0	0.000790151
ENSG00000150760.13	27212	1.03327	10297.5	8337.3	1.74199e-85	-2	-2	25	25	0.00140544	1.67462e-89	2.9591	0.145819	9.999e-05	3.64145e-84	3.21775e-85	0.000699748
ENSG00000188916.9	26686	1.00646	9675.35	8358.41	4.00606e-141	-85710	-85710	3741	4587	0.257841	1.92729e-147	-0.425134	0.0161265	9.999e-05	5.0829e-138	5.7798e-139	0.000737402
ENSG00000132334.17	26814	1.0101	10930.1	8403.97	8.40193e-154	163866	163866	5085	6232	0.350349	7.79295e-160	-0.103533	0.00376371	9.999e-05	2.85531e-151	3.42941e-152	0.000653661
ENSG00000232259.1	26700	1.02137	10690.5	8396.06	6.935e-09	4697	4697	4450	5282	0.296908	3.43619e-09	0.0728787	0.0123203	0.00019998	5.99503e-05	2.86288e-06	0.000671099
ENSG00000227076.2	26699	1.01004	9687.6	8306.18	3.48695e-14	4620	4620	4450	5282	0.296908	7.64387e-15	0.100671	0.0129281	9.999e-05	2.70214e-10	1.3837e-11	0.000737452
ENSG00000287427.1	26747	1.02331	11473.3	8435.56	2.20151e-59	-88323	-88323	1681	1789	0.100562	1.90082e-61	0.244133	0.0146447	9.999e-05	1.33462e-56	1.00139e-57	0.000625774
ENSG00000300601.1	26762	1.00011	11255.3	8444.72	6.48886e-35	-9812	-9812	5469	6858	0.614503	4.55883e-36	0.0743018	0.00589878	9.999e-05	7.24801e-31	4.5243e-32	0.000632422
ENSG00000308998.1	26808	1.0173	10746.4	8332.25	1.65782e-47	42	42	1112	1178	0.0662468	9.82951e-50	0.313991	0.0210436	9.999e-05	3.22195e-44	2.22334e-45	0.000666606
ENSG00000148773.14	26930	1.01916	11240	8405.91	8.9924e-122	-6006	-6006	5841	7396	0.415786	1.6638e-126	0.127592	0.00524565	9.999e-05	5.74827e-120	6.05923e-121	0.000637783
ENSG00000280953.3	27104	0.997546	10960.7	8381.65	8.74615e-276	-136	-136	1041	1081	0.0607713	2.03268e-287	-0.88978	0.023642	9.999e-05	4.43722e-271	8.01206e-272	0.000648793
ENSG00000293726.1	26403	1.01003	11165.4	8450.93	2.01394e-258	19642	19642	2598	2845	0.159957	3.96336e-267	-0.62003	0.0171405	9.999e-05	6.38704e-257	1.10825e-257	0.000639875
ENSG00000289400.3	26344	0.993031	12340.7	8535.14	0	-329	-329	580	608	0.0341765	0	-1.09447	0.0220016	9.999e-05	0	0	0.000575284
ENSG00000170430.10	26509	1.00804	9931.27	8273.67	0	91	91	687	704	0.0395728	0	-1.09041	0.0172241	9.999e-05	0	0	0.000718829
ENSG00000287466.1	26444	1.02169	10735.2	8387.4	2.05804e-196	-159383	-159383	687	704	0.0395728	1.54932e-204	-0.557861	0.0177949	9.999e-05	1.52625e-196	2.17369e-197	0.000668383
ENSG00000237224.4	26456	0.991384	11909	8560.21	1.15732e-50	-234836	-234836	687	704	0.0395728	1.11771e-51	-0.447858	0.0294171	9.999e-05	3.43596e-46	2.40311e-47	0.000595766
ENSG00000227374.1	26628	1.02961	10488.2	8404.57	9.95372e-56	-301563	-301563	687	704	0.0395728	7.22487e-58	-0.513454	0.0317837	9.999e-05	3.18907e-53	2.34119e-54	0.000686114
ENSG00000283141.2	26660	1.00015	12944.2	8656.07	1.32466e-51	-317588	-317588	687	704	0.0395728	4.47295e-52	-0.507634	0.0332096	9.999e-05	1.68787e-47	1.19272e-48	0.000549935
ENSG00000108001.16	27324	0.994719	12000.9	8605.23	0	-181017	-181017	5136	6320	0.355256	0	-0.691851	0.011872	9.999e-05	0	0	0.000591945
ENSG00000277218.1	27432	1.02632	10747.2	8396.68	2.77262e-08	8296	8296	6247	8205	0.461214	1.45309e-08	0.0573897	0.0101174	9.999e-05	0.000237891	1.12446e-05	0.000668776
ENSG00000233122.2	27437	1.02913	10322.7	8321.57	4.62726e-41	4486	4486	845	883	0.0496346	4.98561e-43	0.189741	0.0137228	9.999e-05	4.12843e-38	2.72367e-39	0.000696983
ENSG00000237489.5	27436	1.01013	12380.1	8548.68	9.43864e-216	6580	6580	2357	2550	0.143371	1.75073e-220	0.383422	0.0117504	9.999e-05	8.47679e-214	1.28363e-214	0.000577133
ENSG00000300585.1	27426	1.00978	10587.9	8371.4	2.29503e-11	237	237	20	20	0.00112423	8.44779e-12	0.821212	0.120059	9.999e-05	2.08491e-07	1.02943e-08	0.000674703
ENSG00000300559.1	27312	1.04057	8253.65	8147.77	4.05573e-84	34	34	5750	7368	0.585835	4.4892e-90	0.28776	0.0141331	9.999e-05	1.96251e-83	1.72823e-84	0.000875276
ENSG00000108010.12	27309	1.01853	9990.18	8315.13	0	23555	23555	3512	3985	0.224002	0	-0.268521	0.00548019	9.999e-05	0	0	0.000717374
ENSG00000236303.5	27560	1.01337	9815.41	8290.35	6.00436e-292	99834	99834	3835	4402	0.247442	1.35155e-307	-0.558161	0.0142934	9.999e-05	8.48456e-292	1.63615e-292	0.000728751
ENSG00000293984.1	28933	0.987954	9855.59	8257.76	0	-19778	-19778	4399	5228	0.293906	0	-0.630279	0.0124971	9.999e-05	0	0	0.000718917
ENSG00000176769.9	29735	1.01069	10586	8326.71	5.19896e-110	14977	14977	5382	6725	0.378021	2.39108e-115	0.216242	0.00933129	9.999e-05	4.11077e-107	4.07739e-108	0.000675047
ENSG00000175470.20	29169	1.01716	11224	8349.83	3.14741e-125	-4264	-4264	2280	2515	0.141387	5.86684e-131	0.229369	0.00926026	9.999e-05	3.0058e-123	3.21435e-124	0.000638217
ENSG00000277959.1	29136	1.02992	11226.6	8336.75	1.15662e-07	4680	4680	4748	5709	0.320911	5.75409e-08	-0.0455217	0.00838182	0.00089991	0.00104994	4.91279e-05	0.00064107
ENSG00000273521.1	29128	1.01093	10320.8	8253.3	6.19232e-15	12832	12832	5784	7385	0.584879	1.00908e-15	-0.0798528	0.00993096	9.999e-05	4.92166e-11	2.54298e-12	0.000692451
ENSG00000176171.12	29136	1.00384	11294.7	8372.93	2.347e-123	-80	-80	2691	2976	0.167832	1.1976e-128	0.228604	0.00931601	9.999e-05	9.26661e-120	9.76112e-121	0.000631096
ENSG00000299927.1	29136	1.00372	11881	8480.33	1.0613e-08	2489	2489	2372	2585	0.145323	6.36419e-09	-0.110794	0.0190608	9.999e-05	0.000121752	5.78359e-06	0.000599933
ENSG00000279982.1	29146	0.993019	12579.2	8505.14	4.30874e-26	-81061	-81061	3812	4402	0.247442	9.22314e-27	-0.153199	0.0142582	9.999e-05	7.65144e-22	4.40867e-23	0.000564377
ENSG00000188385.13	29242	1.03383	10307.2	8213.63	2.79788e-210	160384	160384	1016	1067	0.940022	1.43221e-223	-0.863547	0.0262684	9.999e-05	3.15995e-213	4.77396e-214	0.000699232
ENSG00000235010.1	29209	1.00308	7876.41	7962.4	0	-31696	-31696	3679	4244	0.761439	0	-0.582693	0.0141459	9.999e-05	2.95875e-306	5.92936e-307	0.000904606
ENSG00000151640.13	29207	1.02106	12185.7	8454.6	0	-30580	-30580	2922	3299	0.814559	0	-0.740395	0.0152834	9.999e-05	0	0	0.00058871
ENSG00000298617.1	29058	1.02434	10507.1	8287.04	1.19321e-52	9150	9150	2273	2491	0.140038	2.03908e-55	0.259159	0.0164103	9.999e-05	8.46727e-50	6.07361e-51	0.000683555
ENSG00000298639.1	29059	1.04248	9448.37	8134.21	6.83765e-102	2584	2584	2270	2488	0.139885	2.60514e-109	0.303558	0.0134733	9.999e-05	4.71421e-102	4.56315e-103	0.000765173
ENSG00000165752.17	29058	1.02607	10519.8	8278.7	0	-76220	-76220	4904	5958	0.665093	0	-0.528122	0.0082206	9.999e-05	0	0	0.000683163
ENSG00000148814.18	29060	1.01053	10442.4	8263.78	2.26318e-270	5262	5262	2273	2491	0.140038	9.17101e-286	0.560049	0.0149275	9.999e-05	3.74508e-269	6.71079e-270	0.000684288
ENSG00000298602.1	29018	1.01699	11248.9	8384.47	2.24027e-50	-13331	-13331	3859	4550	0.255763	2.00231e-52	-0.217004	0.0141468	9.999e-05	4.20286e-47	2.96027e-48	0.000636767
ENSG00000171813.14	28922	1.03737	10072.6	8221.47	6.68683e-118	24600	24600	385	398	0.0224276	3.48132e-125	0.402378	0.0166342	9.999e-05	3.91065e-118	4.08779e-119	0.000716437
ENSG00000294418.1	28879	1.02172	12261.6	8470.86	1.87761e-11	13219	13219	348	361	0.0202946	9.08452e-12	0.279319	0.0408984	9.999e-05	1.63647e-07	8.09269e-09	0.000585211
ENSG00000294437.1	28873	0.979576	14258.5	8716.81	2.42494e-07	9841	9841	484	503	0.028303	2.34495e-07	0.192928	0.0372896	0.00389961	0.00390833	0.000180916	0.000495403
ENSG00000302495.1	28902	1.00342	12947.9	8575.15	3.24074e-89	540	540	348	361	0.0202946	7.12194e-91	0.906702	0.0443267	9.999e-05	2.15538e-85	1.91676e-86	0.000550455
ENSG00000180066.12	28756	1.02245	11091	8360.54	0	2769	2769	100	101	0.00567799	0	2.72175	0.0658257	9.999e-05	0	0	0.000647126
ENSG00000298462.1	28752	1.01647	11540.8	8431.46	4.59446e-285	-1495	-1495	100	101	0.00567799	2.38059e-295	2.70441	0.0708031	9.999e-05	1.27637e-285	2.41458e-286	0.000620544
ENSG00000226900.3	28504	1.01845	11818.7	8493.11	6.56313e-25	464	464	375	387	0.0217538	1.39921e-25	0.49739	0.0474271	9.999e-05	3.27442e-21	1.87662e-22	0.000606401
ENSG00000068383.19	28393	1.015	11665.2	8426.69	2.47064e-54	451	451	1118	1153	0.0649431	2.83216e-56	-0.164321	0.0103217	9.999e-05	5.17448e-51	3.74833e-52	0.000613595
ENSG00000300184.1	28289	1.01483	10075.6	8275.47	6.31039e-16	-14351	-14351	1751	1859	0.10452	9.89769e-17	-0.0927091	0.0111394	9.999e-05	4.31063e-12	2.25449e-13	0.00071032
ENSG00000293889.1	26832	1.02675	9953.07	8344.34	0.00011221	-479709	-479709	50	50	0.00281088	7.73013e-05	-0.445206	0.112582	0.668133	0.661838	0.0279683	0.000722231
ENSG00000148826.9	26277	1.01871	10130.9	8370.3	4.19495e-17	-2904	-2904	59	59	0.00331647	8.69652e-18	-0.442676	0.0514237	9.999e-05	2.4738e-13	1.31049e-14	0.00070746
ENSG00000171811.14	24031	1.02831	7264.55	8154.27	6.86415e-164	-10233	-10233	1839	1974	0.112543	1.78093e-175	0.604003	0.0208999	9.999e-05	1.5223e-164	1.93338e-165	0.000989952
ENSG00000289039.2	23254	1.01147	8335.18	8306.02	0	4246	4246	5838	7420	0.417088	0	0.729855	0.00663405	9.999e-05	0	0	0.000857509
ENSG00000289633.2	23223	1.01915	7678.38	8213.92	0	847	847	5838	7420	0.417088	0	0.743228	0.00896885	9.999e-05	0	0	0.000933475
ENSG00000171798.19	20864	1.02931	6708.7	8178.01	0	14211	14211	3355	3792	0.786809	0	-0.875812	0.0109515	9.999e-05	0	0	0.00107232
ENSG00000171794.4	19769	1.04741	6126.01	8129.3	2.34596e-161	-55787	-55787	3355	3792	0.786809	2.76056e-173	-0.379575	0.0132218	9.999e-05	5.1627e-165	6.56905e-166	0.00118202
ENSG00000151650.8	19640	1.02879	6329.8	8140.64	1.21809e-105	-63425	-63425	3355	3792	0.786809	2.99794e-113	-0.223935	0.00975665	9.999e-05	9.34531e-105	9.1668e-106	0.00113626
ENSG00000298240.1	19234	1.00798	6410.28	8313.78	1.43784e-68	3866	3866	1758	1885	0.894042	5.66986e-72	-0.365954	0.0202098	9.999e-05	2.8305e-65	2.24827e-66	0.00111342
ENSG00000151651.16	18961	1.01451	6596.68	8259.62	4.22319e-300	-7562	-7562	1901	2042	0.885216	0	-0.16755	0.00421808	9.999e-05	1.42784e-300	2.81671e-301	0.0010846
ENSG00000198546.15	18486	1.00938	6720.3	8330.64	3.22159e-133	-10291	-10291	75	76	0.00427206	1.23432e-139	0.866293	0.0338151	9.999e-05	1.33752e-130	1.47422e-131	0.00106264
ENSG00000130640.15	18362	1.04612	6013.45	8148.32	1.83017e-166	4839	4839	163	164	0.00923423	2.31051e-178	1.06235	0.0364434	9.999e-05	3.66533e-170	4.75107e-171	0.00120356
ENSG00000130643.9	18111	1.02403	6020.13	8274.91	7.69778e-15	14045	14045	2374	2850	0.839798	1.3827e-15	-0.149786	0.0187189	9.999e-05	2.58912e-11	1.34199e-12	0.00119259
ENSG00000148803.13	17838	1.02435	5880.46	8181.73	1.37785e-217	-2325	-2325	1038	1132	0.0636456	3.07838e-232	-0.482842	0.0143917	9.999e-05	5.18397e-219	8.00461e-220	0.00122104
ENSG00000127884.5	17636	1.01581	5876.21	8227.53	1.30453e-79	-52	-52	4352	5498	0.690915	1.96396e-84	-0.127272	0.00646577	9.999e-05	4.94562e-77	4.20883e-78	0.00121808
ENSG00000148832.16	17552	1.02734	5578.85	8140.56	3.49023e-25	10865	10865	1057	1100	0.0618603	6.52732e-27	0.156053	0.0144802	9.999e-05	5.22503e-22	3.01531e-23	0.00128842
ENSG00000148824.19	17383	1.01457	6071.37	8296.95	0	12946	12946	5661	7159	0.597583	0	-0.242707	0.00592427	9.999e-05	0	0	0.00117841
ENSG00000203772.8	16958	1.03806	4892.72	8062.47	1.94517e-127	-17585	-17585	5661	7159	0.597583	5.99933e-138	-0.181243	0.00712005	9.999e-05	1.94647e-128	2.12719e-129	0.00147473
ENSG00000304625.1	16958	0.99524	6198.83	8459.32	0	4682	4682	6089	7941	0.553575	0	-1.07321	0.00801952	9.999e-05	0	0	0.00114591
ENSG00000273327.1	16865	1.02397	5478.32	8247.21	2.37845e-41	-12168	-12168	3607	4155	0.233558	1.0457e-43	-0.183799	0.013184	9.999e-05	1.68386e-38	1.11338e-39	0.00131043
ENSG00000214279.13	16541	1.02002	5116.64	8170.51	4.88542e-285	21365	21365	4560	5448	0.693726	1.09956e-304	-0.347619	0.00894807	9.999e-05	5.96699e-287	1.13432e-287	0.00140096
ENSG00000273336.1	16096	1.01792	5234.09	8282.86	5.3844e-199	-5928	-5928	4560	5448	0.693726	8.14063e-210	0.423959	0.0133413	9.999e-05	9.14283e-199	1.3124e-199	0.00136848
ENSG00000130649.10	15509	1.00235	4871.72	8180	1.39174e-59	-16	-16	2174	2439	0.137115	1.59819e-63	0.28623	0.016874	9.999e-05	5.02809e-56	3.75964e-57	0.00146172
ENSG00000278518.2	15404	1.01549	5026.17	8283.32	1.51964e-23	428	428	443	456	0.0256324	9.51171e-25	0.427017	0.041448	9.999e-05	3.83755e-20	2.17777e-21	0.00142377
ENSG00000288107.2	14953	1.00873	4251.28	8124.31	3.43032e-22	89192	89192	3055	3661	0.207281	9.56263e-24	0.161114	0.0159908	9.999e-05	1.01534e-18	5.6858e-20	0.00167885
ENSG00000171772.17	14923	1.01652	4405.87	8133.07	8.30774e-39	85154	85154	3055	3661	0.207281	1.45189e-41	0.217718	0.0160362	9.999e-05	9.80933e-36	6.35842e-37	0.00162468
ENSG00000297660.1	14111	0.99894	4814.57	8269.22	5.82594e-154	-35313	-35313	5457	7233	0.406577	1.4199e-162	-0.302732	0.0109068	9.999e-05	4.04194e-150	4.83039e-151	0.00147718
ENSG00000233435.2	14072	0.996425	5637.92	8464.7	1.08063e-48	-65720	-65720	5410	6967	0.608329	3.30319e-50	0.160461	0.0107006	9.999e-05	8.78063e-45	6.08256e-46	0.0012604
ENSG00000270921.1	12655	1.02364	4485.45	8307.6	1.77839e-21	204022	204022	4129	4943	0.277853	1.66044e-22	0.128519	0.0131308	9.999e-05	3.11341e-18	1.73564e-19	0.00160007
ENSG00000255229.2	12728	1.02312	4097.96	8151.46	1.75747e-05	322543	322543	11	11	0.000618325	8.77004e-06	-0.624827	0.14047	0.0622938	0.0647133	0.00290309	0.0017509
ENSG00000230724.10	12860	1.00211	4705.13	8332.7	0.000113573	105653	105653	12	12	0.000674536	7.73856e-05	0.687997	0.17399	0.411659	0.412946	0.0177686	0.00151331
ENSG00000298510.1	13155	1.01702	4528.37	8250.14	0.000425672	361189	361189	10	10	0.000581058	0.000287483	-0.850553	0.234455	0.849815	0.850569	0.0355911	0.00158105
ENSG00000188076.3	13481	1.0325	4272.54	8179.68	0	-3543	-3543	5646	7400	0.415991	0	-0.519471	0.0107535	9.999e-05	0	0	0.0016852
ENSG00000177947.15	13529	1.01345	4865.51	8357.6	3.82498e-35	14889	14889	941	975	0.0548122	1.15024e-36	-0.380547	0.0299495	9.999e-05	7.14551e-32	4.49465e-33	0.00146964
ENSG00000254559.1	13654	1.01901	4461.03	8202.84	0	-388	-388	1133	1184	0.0665842	0	0.80537	0.0113115	9.999e-05	0	0	0.00160608
ENSG00000177951.18	13722	1.02213	4830.41	8268.67	0	-2876	-2876	1131	1182	0.0664418	0	0.877285	0.0122247	9.999e-05	0	0	0.00148506
ENSG00000177963.15	13727	1.0218	4630.82	8242.69	6.83823e-105	-941	-941	4783	5679	0.319224	4.45503e-111	0.114051	0.00501978	9.999e-05	2.02292e-103	1.97138e-104	0.00154883
ENSG00000298317.1	14124	1.00871	4643.06	8194.75	4.71531e-274	295	295	3473	3908	0.780326	4.44976e-292	0.23404	0.00616452	9.999e-05	9.79451e-273	1.77748e-273	0.00153729
ENSG00000142082.15	14129	1.00608	4750.83	8209.58	8.31946e-246	-7647	-7647	3235	3627	0.796121	1.71952e-261	0.394781	0.01104	9.999e-05	1.34395e-243	2.24271e-244	0.00150098
ENSG00000185627.19	14130	1.01113	5440.2	8375.49	2.08429e-255	17903	17903	5716	7386	0.415177	2.27237e-266	0.218457	0.00604844	9.999e-05	1.81306e-254	3.11858e-255	0.00131337
ENSG00000277290.1	14236	1.03582	5119.66	8273.24	5.22158e-110	74	74	3208	3591	0.798145	4.44411e-116	-0.266287	0.0114529	9.999e-05	4.35458e-110	4.38326e-111	0.00140826
ENSG00000174885.13	14919	1.02206	4668.28	8153.24	3.3976e-271	-11603	-11603	3351	4002	0.224958	1.71621e-290	-0.274772	0.00725882	9.999e-05	2.04175e-273	3.71966e-274	0.00153656
ENSG00000293500.2	14950	1.02308	5006.82	8198.81	6.10271e-174	-14547	-14547	3349	4000	0.224972	3.03046e-185	-0.237945	0.00800043	9.999e-05	3.69728e-174	4.86644e-175	0.00143328
ENSG00000255026.2	15058	1.01395	4984.26	8214.19	1.3248e-91	4389	4389	5916	7929	0.55425	2.52872e-97	0.157351	0.00742163	9.999e-05	3.99176e-89	3.62328e-90	0.00143492
ENSG00000142102.16	15082	1.02517	4911.43	8174.46	0	6544	6544	4646	5634	0.683305	0	0.421909	0.00532711	9.999e-05	0	0	0.00146221
ENSG00000302999.1	15100	0.997266	5794.59	8386.66	0	6038	6038	4581	5529	0.68918	0	0.264065	0.00644962	9.999e-05	0	0	0.00122673
ENSG00000206013.2	15201	1.0243	5022.29	8222.22	0	-3856	-3856	4646	5634	0.683305	0	-0.73304	0.00987856	9.999e-05	0	0	0.00142951
ENSG00000185201.18	15257	1.02264	5477.44	8308.66	8.46078e-212	4525	4525	4881	6048	0.340004	1.23312e-222	0.109123	0.00332687	9.999e-05	9.2728e-213	1.39936e-213	0.00131
ENSG00000255533.1	15262	1.03573	5117.19	8254.29	5.14976e-188	3915	3915	1641	1775	0.0997752	6.53563e-199	-0.54216	0.0175527	9.999e-05	7.15392e-191	9.98233e-192	0.00140889
ENSG00000185885.17	15331	1.01303	4804.77	8140.71	0	15208	15208	6353	8806	0.505003	0	0.188972	0.00348072	9.999e-05	0	0	0.00148797
ENSG00000254910.2	15353	1.01985	5030.11	8183.23	0	4547	4547	1412	1493	0.0839236	0	0.99359	0.0122894	9.999e-05	0	0	0.00142495
ENSG00000298485.1	15385	1.01988	5693.8	8346.57	0	-6255	-6255	1641	1775	0.0997752	0	0.632999	0.00900423	9.999e-05	0	0	0.00125897
ENSG00000251661.4	15423	1.01318	5678.02	8356.78	0	2657	2657	1126	1182	0.933551	0	0.92737	0.0176751	9.999e-05	0	0	0.00125934
ENSG00000142089.17	15525	1.01314	6058.21	8417.34	0	-21112	-21112	3406	4037	0.773075	0	0.517525	0.00735454	9.999e-05	0	0	0.00118034
ENSG00000270972.1	15557	1.00563	5269.81	8273.74	0	-7943	-7943	6353	8806	0.505003	0	0.888916	0.0077783	9.999e-05	0	0	0.00135303
ENSG00000298496.1	15575	1.00841	5850.1	8428.83	0	-9614	-9614	6353	8806	0.505003	0	0.782439	0.00928094	9.999e-05	0	0	0.00122016
ENSG00000182272.12	16043	1.02116	5569.54	8314.72	2.99111e-98	-10023	-10023	3512	3944	0.221698	3.73643e-103	0.319075	0.0145983	9.999e-05	1.71043e-96	1.61239e-97	0.00128765
ENSG00000185187.14	16764	1.01438	5711.95	8262.94	0	-13864	-13864	4915	6119	0.343996	0	-0.19063	0.00369165	9.999e-05	0	0	0.00125243
ENSG00000243562.3	17074	1.00516	4698.72	8021.81	4.79792e-08	-8480	-8480	4555	5560	0.312563	1.21847e-08	-0.0578577	0.0101459	0.00019998	0.000215377	1.01875e-05	0.00151709
ENSG00000185101.13	17080	1.03195	5499.15	8199.17	0	-3256	-3256	4691	5638	0.68308	0	-0.225739	0.00492133	9.999e-05	0	0	0.00130929
ENSG00000174915.12	17181	1.03962	5200.68	8106.74	1.63827e-62	3784	3784	88	90	0.00505959	3.08846e-67	0.814137	0.0465899	9.999e-05	4.19283e-61	3.24278e-62	0.00138825
ENSG00000255237.1	17482	1.00491	6416.34	8394.13	3.49906e-09	31384	31384	1443	1552	0.0872695	1.68009e-09	0.126377	0.0209493	9.999e-05	2.12582e-05	1.02128e-06	0.00111109
ENSG00000023191.17	18026	1.01969	5889.08	8214.77	1.96646e-284	7924	7924	1381	1477	0.0830335	2.06191e-302	-0.262124	0.00677491	9.999e-05	3.54067e-286	6.70926e-287	0.00121716
ENSG00000288033.1	18091	1.01339	6282.25	8346.49	1.75371e-76	2530	2530	114	114	0.00640809	5.55244e-80	1.52305	0.0795971	9.999e-05	1.19203e-73	9.95205e-75	0.00113838
ENSG00000289997.2	18173	1.00418	6649.77	8418.19	1.47878e-269	0	0	3182	3524	0.199502	1.02503e-279	-0.509524	0.0137392	9.999e-05	7.66384e-267	1.36308e-267	0.00107182
ENSG00000174775.18	18401	0.994976	6568.61	8349.57	5.85799e-117	-1523	-1523	1426	1526	0.0858075	2.61961e-122	-0.229144	0.00958896	9.999e-05	1.41536e-112	1.44106e-113	0.00108133
ENSG00000161328.11	18402	1.01848	6894.91	8377.54	0	-61	-61	1714	1822	0.102417	0	-0.646088	0.012828	9.999e-05	0	0	0.00103923
ENSG00000254815.7	18583	1.0659	5330.75	8014.65	1.05298e-225	2366	2366	1494	1609	0.0904441	6.95436e-246	0.486657	0.0140677	9.999e-05	1.43325e-236	2.34469e-237	0.00136728
ENSG00000099849.15	18613	1.02048	6266.16	8274.19	2.15282e-53	-2415	-2415	6439	8828	0.49629	2.76035e-56	-0.0620914	0.0038998	9.999e-05	1.33403e-50	9.62878e-52	0.0011443
ENSG00000185522.9	18614	1.03036	6838.42	8328.36	0	-777	-777	1494	1609	0.0904441	0	0.593022	0.013822	9.999e-05	0	0	0.0010524
ENSG00000247095.6	18718	1.03988	6089.88	8191.2	2.7647e-09	-21438	-21438	5178	6354	0.357215	8.24039e-10	0.0843888	0.0137284	9.999e-05	1.06742e-05	5.15129e-07	0.00118578
ENSG00000070047.13	18809	1.01507	5960.57	8181.45	4.2722e-91	8121	8121	3996	4766	0.267933	3.66613e-97	-0.0895764	0.00422863	9.999e-05	1.25444e-88	1.13622e-89	0.00120052
ENSG00000185507.21	19299	1.03307	5821.02	8100.75	7.92927e-197	4944	4944	3473	3926	0.779314	3.79758e-212	0.12424	0.00388665	9.999e-05	1.98123e-199	2.84993e-200	0.00123745
ENSG00000099834.19	19444	1.02227	6341.04	8227.45	7.28506e-97	-11760	-11760	4195	5119	0.287763	9.36073e-103	-0.26137	0.0119825	9.999e-05	4.01582e-95	3.75682e-96	0.00113153
ENSG00000070031.4	19453	0.992826	6413.68	8337.22	3.20331e-09	-27481	-27481	106	106	0.00595907	1.34879e-09	0.449928	0.0741474	9.999e-05	2.22659e-05	1.06931e-06	0.00110654
ENSG00000069696.7	19636	1.00611	6933.45	8391.4	1.45242e-86	3624	3624	235	239	0.986565	4.62659e-90	-1.06266	0.0521959	9.999e-05	3.17039e-83	2.78833e-84	0.00102873
ENSG00000255158.1	20169	1.01985	7195.38	8373.79	3.40143e-21	30527	30527	5245	6538	0.63249	4.77765e-22	0.11933	0.0123288	9.999e-05	1.13572e-17	6.29764e-19	0.00099636
ENSG00000177106.17	20522	0.997868	7655.73	8391.67	0	28991	28991	5530	7172	0.403193	0	0.409623	0.00716773	9.999e-05	0	0	0.000928858
ENSG00000177042.16	20541	1.0049	6381.91	8203.93	0	251	251	3278	3703	0.208151	0	0.814334	0.00783161	9.999e-05	0	0	0.00111708
ENSG00000177030.19	20716	1.00952	7726.63	8396.81	3.53527e-290	-14210	-14210	4117	4832	0.728356	7.00101e-302	-0.231459	0.00598808	9.999e-05	5.19678e-289	9.92741e-290	0.000924347
ENSG00000177156.11	21241	1.02558	7012.32	8229.12	1.58769e-74	76995	76995	82	83	0.00466607	5.10496e-79	0.411496	0.0216421	9.999e-05	1.78733e-72	1.48079e-73	0.00102452
ENSG00000177225.17	21670	1.00926	7744.08	8330.16	6.63389e-51	-1837	-1837	6051	7890	0.443508	2.6129e-53	0.0781536	0.00505043	9.999e-05	1.90709e-47	1.34707e-48	0.000922176
ENSG00000255284.5	21670	1.02546	6708.76	8162.09	0	2751	2751	4981	6213	0.650759	0	-0.572013	0.00771872	9.999e-05	0	0	0.0010708
ENSG00000184524.6	21841	1.02935	8090.13	8366.88	6.48958e-98	-9792	-9792	4981	6213	0.650759	3.58711e-102	-0.254216	0.0116893	9.999e-05	9.47914e-97	8.95063e-98	0.000889313
ENSG00000288675.1	21925	1.01533	8111.41	8355.63	6.27499e-19	-141	-141	379	398	0.0223746	1.00751e-19	-0.322514	0.0354025	9.999e-05	3.0531e-15	1.65077e-16	0.000882417
ENSG00000177542.11	21937	1.03165	6842.05	8152.55	1.34135e-13	17042	17042	5048	6411	0.360411	1.81356e-14	0.0399878	0.00520924	9.999e-05	4.68566e-10	2.39098e-11	0.00105233
ENSG00000293685.1	22029	1.02718	6962.66	8191.48	2.22314e-110	-1402	-1402	5067	6447	0.362435	1.29815e-117	0.208324	0.00889849	9.999e-05	2.03358e-109	2.03915e-110	0.00103243
ENSG00000177600.10	22044	1.03114	7317.52	8217.76	1.73842e-115	3757	3757	346	362	0.0203485	1.13136e-122	-0.267199	0.011164	9.999e-05	4.42048e-115	4.55889e-116	0.000983807
ENSG00000177595.19	22115	1.01276	7478.48	8273.33	0	-6736	-6736	5067	6447	0.362435	0	0.230429	0.00431693	9.999e-05	0	0	0.000956151
ENSG00000177666.17	22249	1.01291	6949.53	8200.53	7.40879e-92	1213	1213	766	790	0.955593	9.44307e-98	-0.199632	0.00939429	9.999e-05	3.81972e-89	3.46781e-90	0.00102895
ENSG00000177685.17	22343	0.995343	8556.81	8442.17	0	1569	1569	3953	4740	0.266442	0	0.697764	0.0101575	9.999e-05	0	0	0.000830297
ENSG00000255108.2	22439	1.01057	7769.29	8302.16	8.41764e-128	-12615	-12615	5070	6297	0.646037	2.09061e-134	-0.114513	0.00456053	9.999e-05	3.24911e-125	3.50142e-126	0.000919632
ENSG00000177697.19	22439	1.02067	8094.47	8316.72	0	440	440	4620	5647	0.682574	0	0.829865	0.0053773	9.999e-05	0	0	0.000886006
ENSG00000177700.6	22578	1.035	7462.23	8215.83	1.84614e-267	-3857	-3857	2800	3398	0.191006	2.53361e-284	-0.19861	0.00530827	9.999e-05	8.54275e-273	1.55217e-273	0.0009661
ENSG00000214063.12	22581	1.03636	7469.68	8207.68	0	1115	1115	4378	5217	0.706745	0	-0.41233	0.00743718	9.999e-05	0	0	0.000965616
ENSG00000250397.2	22845	1.03303	8432.12	8384.1	5.38473e-19	-15868	-15868	4378	5217	0.706745	9.90054e-20	-0.115649	0.0126922	9.999e-05	1.50367e-15	8.15503e-17	0.000854408
ENSG00000177830.18	23451	1.02402	7655.83	8200.76	2.06189e-122	-27600	-27600	1538	1634	0.0918494	2.65858e-130	-0.173539	0.00702474	9.999e-05	2.31065e-121	2.4508e-122	0.000937903
ENSG00000183020.15	23586	1.01269	7612.81	8188.41	2.56646e-220	85768	85768	2621	2979	0.167454	5.79758e-235	0.321923	0.00953549	9.999e-05	3.55655e-219	5.49356e-220	0.000939265
ENSG00000184956.16	23899	0.989198	8640.21	8358.58	1.42278e-140	-26069	-26069	2621	2979	0.167454	7.29888e-147	0.305052	0.0115954	9.999e-05	3.62859e-135	4.07549e-136	0.000820387
ENSG00000198788.9	24274	1.03262	8093.66	8262.13	2.76852e-10	-766521	-766521	922	953	0.0535996	8.55898e-11	0.149457	0.0229989	9.999e-05	1.44529e-06	7.05899e-08	0.00088999
ENSG00000215182.8	25304	1.02911	8693.34	8259.3	2.49341e-71	-849639	-849639	5213	6756	0.620236	2.34775e-75	0.247789	0.0133595	9.999e-05	2.45539e-69	1.99621e-70	0.000827557
ENSG00000117983.17	25831	0.983557	12121.6	8633.65	8.35681e-42	53054	53054	957	1002	0.0563301	2.74055e-42	0.318825	0.0232705	9.999e-05	4.13876e-37	2.71121e-38	0.000583592
ENSG00000078902.16	25738	1.01396	9180.37	8299.23	1.17223e-138	-7320	-7320	4311	5099	0.713378	6.98833e-146	0.124882	0.00476372	9.999e-05	1.4436e-136	1.63295e-137	0.000779312
ENSG00000255153.1	25739	1.01475	8645.19	8228.05	1.71271e-281	255	255	3181	3633	0.795784	8.34006e-299	0.480248	0.0124939	9.999e-05	1.21418e-281	2.26987e-282	0.000827778
ENSG00000287935.2	25773	1.03325	9547.75	8325.05	2.00884e-44	-107602	-107602	5439	6781	0.381169	1.53698e-46	0.126059	0.00874833	9.999e-05	9.03649e-42	6.11938e-43	0.000754671
ENSG00000285985.2	25724	1.01487	8861.58	8304.69	2.31874e-19	-526550	-526550	4092	4916	0.276335	2.73706e-20	-0.0998826	0.0107963	9.999e-05	1.23487e-15	6.70308e-17	0.000807608
ENSG00000174672.16	25684	1.00426	8363.11	8233.76	3.67889e-45	75895	75895	1059	1101	0.0618887	8.09309e-48	-0.240952	0.0164852	9.999e-05	2.0648e-41	1.39506e-42	0.000852357
ENSG00000285581.1	26006	1.00266	9167.03	8268.35	2.82091e-32	5913	5913	5461	6963	0.6086	5.16514e-34	0.0768957	0.00629749	9.999e-05	2.18149e-28	1.33329e-29	0.000777174
ENSG00000182208.15	25979	1.0281	9860.49	8335.18	0	-13518	-13518	5047	6287	0.353401	0	0.187315	0.00399499	9.999e-05	0	0	0.00072937
ENSG00000310051.1	25975	1.01171	10117.5	8397.37	2.74729e-08	12744	12744	5337	6743	0.620967	1.44125e-08	0.0590069	0.0103999	0.00049995	0.000251255	1.18742e-05	0.000706562
ENSG00000233930.5	25898	1.02598	9792.73	8332.24	9.91675e-54	15712	15712	1042	1085	0.0609893	2.93469e-56	0.274227	0.0172277	9.999e-05	5.11819e-51	3.70775e-52	0.000733843
ENSG00000184545.11	25896	1.03045	9977.79	8327.43	5.82862e-32	11326	11326	918	954	0.0536377	1.87494e-33	0.176992	0.0146234	9.999e-05	8.5053e-29	5.21676e-30	0.000721417
ENSG00000205869.2	25891	1.00275	9852.3	8388.21	4.43802e-30	-111738	-111738	5461	6963	0.6086	2.90166e-31	0.106731	0.00914143	9.999e-05	3.71894e-26	2.22707e-27	0.000723163
ENSG00000205867.3	25888	1.04337	9952.41	8310.08	1.79357e-39	-7926	-7926	2240	2420	0.136062	2.04354e-41	-0.193424	0.0142738	9.999e-05	5.44852e-37	3.56595e-38	0.00072667
ENSG00000244242.2	25654	1.00628	9217.9	8267.09	5.67001e-172	11932	11932	1463	1545	0.0868465	1.18698e-181	-0.427959	0.0145395	9.999e-05	4.64194e-169	5.99079e-170	0.000773931
ENSG00000235027.1	25714	1.00946	10417.6	8373.11	1.6221e-60	17996	17996	4395	5284	0.297021	4.49225e-63	-0.102661	0.00607462	9.999e-05	4.99503e-57	3.75861e-58	0.000685643
ENSG00000229512.1	25712	0.99466	10649.1	8463.4	8.27715e-06	399357	399357	2092	2260	0.127052	5.90864e-06	0.0766826	0.0169187	0.0844916	0.0856758	0.00382749	0.000667045
ENSG00000117984.15	25715	0.999856	11537	8513.26	5.10019e-100	3315	3315	380	390	0.0219224	1.31291e-102	0.23953	0.0109894	9.999e-05	6.07325e-96	5.70856e-97	0.000616928
ENSG00000230834.2	25736	1.01525	12071.2	8546.84	5.92955e-167	-6951	-6951	516	530	0.0297954	1.21523e-170	0.796026	0.0279544	9.999e-05	2.39428e-165	3.04906e-166	0.000593022
ENSG00000130598.17	25701	0.993645	12286.9	8547.46	2.51493e-167	5801	5801	2622	2866	0.161102	5.20099e-171	0.243911	0.00855577	9.999e-05	3.34063e-162	4.20128e-163	0.000577936
ENSG00000299209.1	25697	0.987379	10426.5	8434.84	3.3007e-62	479	479	2622	2866	0.161102	2.2314e-64	-0.305063	0.0178589	9.999e-05	1.83764e-57	1.38713e-58	0.000679419
ENSG00000130592.17	25705	1.0004	10700.8	8388.16	0	2087	2087	5366	6665	0.374649	0	0.195313	0.00333127	9.999e-05	0	0	0.000665254
ENSG00000249086.1	25691	1.01855	10895.9	8465.01	1.94555e-09	-11186	-11186	5366	6665	0.374649	1.07196e-09	0.071426	0.0116996	9.999e-05	1.72238e-05	8.28745e-07	0.00065777
ENSG00000284594.1	25627	1.01761	10336.7	8390.96	0	-26871	-26871	4125	4813	0.270545	0	-0.818441	0.00978186	9.999e-05	0	0	0.000693098
ENSG00000283787.2	25610	1.00909	9820.85	8295.51	1.8179e-174	-37836	-37836	1786	1970	0.110736	1.15591e-183	0.168942	0.00570623	9.999e-05	5.09725e-172	6.64883e-173	0.000727192
ENSG00000304754.1	25611	0.99731	10862.7	8418.92	5.13097e-19	-12888	-12888	2857	3237	0.181956	1.11946e-19	-0.118012	0.0129707	9.999e-05	6.09509e-15	3.28563e-16	0.000654583
ENSG00000229671.3	25624	1.02242	9809.1	8288.22	1.27577e-124	-44024	-44024	5366	6665	0.374649	2.82186e-131	-0.294896	0.0118906	9.999e-05	2.53958e-123	2.71663e-124	0.000731662
ENSG00000130595.20	25763	1.00806	9324.95	8221.55	0	2187	2187	4957	6264	0.352108	0	-0.609493	0.0105968	9.999e-05	0	0	0.000765556
ENSG00000214026.11	25793	1.01653	10677	8356.54	0	-48528	-48528	2710	2998	0.169245	0	-0.477563	0.0077738	9.999e-05	0	0	0.00067075
ENSG00000130600.23	25876	1.00301	10434.4	8381.43	2.82601e-05	-127165	-127165	34	34	0.00191119	1.90972e-05	-0.625409	0.146207	0.252075	0.254062	0.0110989	0.000682899
ENSG00000240801.1	25908	1.04451	8747.03	8183.37	0	-32334	-32334	4706	5850	0.671127	0	0.455547	0.0103496	9.999e-05	0	0	0.000827108
ENSG00000284779.3	26017	0.999797	13389.8	8621.46	0	-42148	-42148	4733	5892	0.668803	0	0.438561	0.00981928	9.999e-05	0	0	0.000531572
ENSG00000167244.22	26082	1.018	10872.4	8357.85	0	-60761	-60761	4706	5850	0.671127	0	0.550277	0.00917595	9.999e-05	0	0	0.000659052
ENSG00000183734.5	25743	1.0362	10342.4	8277.72	1.19866e-252	29832	29832	5728	7510	0.577819	1.40852e-266	0.212964	0.00589389	9.999e-05	1.29346e-257	2.24893e-258	0.000697457
ENSG00000294003.1	25737	0.998723	11647.9	8514.62	1.02913e-29	26831	26831	5722	7503	0.578199	1.89107e-30	0.160461	0.013938	9.999e-05	1.29058e-25	7.69314e-27	0.000610798
ENSG00000064201.16	25285	0.999383	11413.8	8440.23	0	-1577	-1577	5728	7510	0.577819	0	0.310365	0.00631119	9.999e-05	0	0	0.000623472
ENSG00000110665.12	25273	1.02727	10118.3	8280.57	0	-3237	-3237	3764	4387	0.246655	0	-0.560849	0.00843913	9.999e-05	0	0	0.000710574
ENSG00000290075.2	24976	1.03444	9740.69	8275.61	3.47138e-17	4552	4552	3852	4582	0.74244	4.64339e-18	-0.14499	0.0167025	9.999e-05	1.23914e-13	6.58632e-15	0.00074005
ENSG00000236264.6	24975	1.01317	11277.7	8484	1.90387e-13	4116	4116	3852	4582	0.74244	8.35032e-14	-0.120092	0.016062	9.999e-05	1.64165e-09	8.31816e-11	0.000634241
ENSG00000293274.1	24985	1.04708	10242.2	8288.94	1.07032e-18	-30675	-30675	5536	7208	0.594829	1.26343e-19	-0.11855	0.0130489	9.999e-05	2.3645e-15	1.27961e-16	0.000707065
ENSG00000290098.2	24902	1.01686	10539.3	8363.16	7.6363e-96	28401	28401	184	184	0.0103441	4.71484e-100	1.32774	0.0617247	9.999e-05	2.32541e-93	2.15227e-94	0.000679592
ENSG00000110651.13	24901	1.00823	10844.9	8377.14	0	14979	14979	1579	1787	0.100484	0	-0.324865	0.00777848	9.999e-05	0	0	0.000658337
ENSG00000238184.1	24898	1.00741	10643.1	8405.52	2.69433e-132	-61529	-61529	2387	2623	0.147442	1.88971e-137	0.44842	0.0176495	9.999e-05	3.24341e-129	3.55366e-130	0.000670611
ENSG00000184281.15	24998	1.01213	10525.4	8338.65	3.65049e-47	1827	1827	1735	1886	0.106038	2.4461e-49	-0.0760483	0.00511817	9.999e-05	1.16906e-43	8.03915e-45	0.000679297
ENSG00000070985.14	25410	1.00899	10804.2	8398.19	1.68661e-17	-1719	-1719	5908	7869	0.442327	3.81727e-18	-0.110216	0.012664	9.999e-05	1.39457e-13	7.40699e-15	0.000661006
ENSG00000053918.20	25412	0.996398	9735.85	8275.96	3.42862e-104	-985	-985	133	135	0.00758853	6.71014e-110	-0.552462	0.0244518	9.999e-05	7.62842e-100	7.31085e-101	0.000730072
ENSG00000298730.1	25897	1.00544	11534.2	8481.54	2.21925e-15	-30522	-30522	5455	6989	0.392861	8.45609e-16	-0.119004	0.01476	9.999e-05	2.23651e-11	1.15998e-12	0.000618363
ENSG00000296223.1	26552	1.02614	10736.4	8309.73	1.2098e-13	-156313	-156313	138	140	0.00786959	2.86202e-14	-0.456856	0.0599767	9.999e-05	7.52281e-10	3.83026e-11	0.000669405
ENSG00000275666.1	26767	0.999227	12630.9	8495	4.32719e-12	9823	9823	2420	2739	0.15398	2.14947e-12	-0.0853199	0.0121287	9.999e-05	5.53851e-08	2.75679e-09	0.000563379
ENSG00000276105.1	26732	0.989163	11065.9	8428.3	2.35141e-05	-474387	-474387	1250	1311	0.0736931	1.66531e-05	0.0909143	0.0211035	0.232177	0.233701	0.010235	0.000640606
ENSG00000276015.1	26754	0.990416	11767.4	8482.21	1.9748e-08	308	308	5182	6663	0.625422	1.21064e-08	0.0683165	0.0119776	0.00019998	0.000252772	1.19447e-05	0.000602709
ENSG00000269821.2	26749	1.02429	9598.57	8163.2	1.91151e-119	-256334	-256334	133	135	0.00758853	1.02303e-127	-0.368108	0.0150584	9.999e-05	2.96672e-118	3.10371e-119	0.000748217
ENSG00000296242.1	26585	1.00755	12431.4	8518.36	4.52418e-06	-301055	-301055	3148	3522	0.802001	3.40948e-06	-0.0583025	0.012545	0.0529947	0.053337	0.00240071	0.0005742
ENSG00000229414.3	26419	1.00581	11328.7	8468.43	1.31056e-05	282621	282621	52	52	0.00292299	9.54804e-06	0.504151	0.11381	0.137386	0.136088	0.0060275	0.000629667
ENSG00000129757.15	26431	1.01075	11597.8	8425.56	6.21808e-199	-48369	-48369	1747	1965	0.110455	3.11798e-206	-0.291961	0.00927225	9.999e-05	5.87939e-197	8.38745e-198	0.000616189
ENSG00000110628.16	26466	1.01127	11301.1	8383.34	0	2875	2875	6253	8413	0.472921	0	-0.561103	0.00567571	9.999e-05	0	0	0.000632486
ENSG00000254827.8	26504	1.00081	10679.7	8339.74	0	-1218	-1218	6253	8413	0.472921	0	-0.736846	0.00934147	9.999e-05	0	0	0.000666674
ENSG00000181649.9	26472	1.00648	12639.3	8580.17	1.87222e-99	-26824	-26824	6253	8413	0.472921	3.00937e-101	-0.255586	0.0118082	9.999e-05	5.74778e-96	5.40338e-97	0.000564534
ENSG00000183562.3	26902	1.01084	11456.9	8403.41	6.62811e-145	-32883	-32883	1996	2146	0.120657	1.35504e-150	-0.23555	0.00883601	9.999e-05	2.28872e-142	2.65157e-143	0.000623788
ENSG00000205531.14	26931	0.989348	11334	8426.61	5.00152e-178	-20860	-20860	316	326	0.0183249	1.57158e-184	-0.38732	0.0130496	9.999e-05	3.9888e-172	5.20695e-173	0.0006255
ENSG00000247473.2	27411	1.0075	11401.4	8383.66	3.59096e-08	-76476	-76476	5113	6423	0.638954	1.85388e-08	-0.0362913	0.00644563	0.00039996	0.00038485	1.81314e-05	0.000626044
ENSG00000110619.18	27551	1.01872	11355.2	8379.92	8.3007e-73	-17063	-17063	5336	6887	0.387128	7.72244e-76	0.100659	0.00540894	9.999e-05	4.98143e-70	4.06464e-71	0.000631211
ENSG00000295548.1	27431	1.00177	12865.1	8611.68	2.43559e-65	10040	10040	5986	7801	0.438561	2.85202e-66	0.180928	0.0104324	9.999e-05	2.44705e-61	1.89526e-62	0.000553653
ENSG00000295566.1	27527	1.02959	10966.6	8404.07	1.71993e-35	4508	4508	5710	7469	0.419881	7.82052e-37	0.143298	0.0112506	9.999e-05	2.29479e-32	1.44847e-33	0.000656187
ENSG00000021762.20	27551	1.00508	10075.1	8294.23	0	-37179	-37179	5497	7048	0.603822	0	0.268487	0.00551308	9.999e-05	0	0	0.000707794
ENSG00000184350.11	27595	1.01146	9029.18	8228.28	0	15807	15807	4726	5708	0.679114	0	-0.768617	0.0124217	9.999e-05	0	0	0.000791622
ENSG00000005801.18	28141	1.03396	9710.68	8215.52	0	-8354	-8354	4298	5095	0.713603	0	0.23329	0.00536273	9.999e-05	0	0	0.000742208
ENSG00000290960.2	28142	1.0089	11333	8461.62	6.81243e-115	142	142	1845	2018	0.886566	1.39554e-118	-0.491717	0.0209134	9.999e-05	8.06321e-112	8.18089e-113	0.00063015
ENSG00000287312.2	28239	1.02211	10844.6	8363.09	0	116014	116014	1252	1326	0.0745446	0	1.27156	0.0182039	9.999e-05	0	0	0.000661748
ENSG00000284605.1	28349	1.02521	10242.1	8309.65	0	-17492	-17492	2030	2187	0.122948	0	-0.561274	0.0136583	9.999e-05	0	0	0.000701461
ENSG00000255367.5	29169	1.01736	9833.25	8293.29	0	-122770	-122770	2030	2187	0.122948	0	-0.598606	0.0121843	9.999e-05	0	0	0.000728506
ENSG00000182048.14	29187	1.00262	10673	8374.62	1.5087e-100	38646	38646	5974	7907	0.444513	7.93836e-105	-0.198635	0.00901177	9.999e-05	9.02089e-97	8.52029e-98	0.000667539
ENSG00000290962.2	29192	1.01534	10807.7	8375.17	6.65306e-126	9048	9048	2835	3191	0.179411	2.84798e-131	-0.272251	0.0109777	9.999e-05	9.89067e-124	1.05943e-124	0.00066235
ENSG00000129744.3	29260	1.01931	10004.4	8350.76	1.87686e-05	381560	381560	62	64	0.00359996	1.20239e-05	0.48881	0.111609	0.161184	0.164238	0.00724799	0.000716562
ENSG00000129749.3	29368	1.02792	8673.91	8115.04	1.39446e-34	13662	13662	6042	7863	0.55801	4.17585e-37	0.10236	0.00800514	9.999e-05	1.74574e-31	1.09497e-32	0.000829051
ENSG00000289468.1	29501	1.02142	10683.7	8346.19	3.1418e-26	1734	1734	2381	2631	0.852108	2.20283e-27	-0.129004	0.0118594	9.999e-05	1.15331e-22	6.69612e-24	0.000671536
ENSG00000148985.20	29651	1.01223	9893.22	8314.64	6.57213e-111	28476	28476	2542	2880	0.161889	1.86318e-116	0.185449	0.00796254	9.999e-05	3.25081e-108	3.24304e-109	0.000722717
ENSG00000110713.18	29651	1.01073	9231.11	8208.92	1.73026e-87	-4290	-4290	261	265	0.0149161	5.27596e-93	0.265053	0.0128018	9.999e-05	2.05583e-84	1.81922e-85	0.000774104
ENSG00000177105.10	29702	1.00881	9553.15	8293.67	2.95984e-46	-12478	-12478	3282	3794	0.213266	1.22438e-48	0.0410417	0.00278297	9.999e-05	1.2127e-42	8.27341e-44	0.000747484
ENSG00000167323.13	29697	1.03791	9832.86	8263.57	0	237443	237443	655	716	0.0402519	0	0.531937	0.0124882	9.999e-05	0	0	0.000734044
ENSG00000229368.1	29696	1.02127	10288.8	8369.38	2.32105e-05	310255	310255	37	37	0.00208005	1.5342e-05	-0.472159	0.10914	0.20348	0.203928	0.00895694	0.000697265
ENSG00000228661.2	29696	1.00368	10475	8407.68	4.53596e-17	-2052	-2052	1097	1155	0.0650045	1.11375e-17	-0.189247	0.0220574	9.999e-05	4.27353e-13	2.25855e-14	0.000680427
ENSG00000300446.1	29733	1.0153	9871.82	8300.06	9.1604e-23	613	613	4234	5045	0.283594	7.01186e-24	0.0634571	0.00627901	9.999e-05	4.75801e-19	2.67113e-20	0.000725107
ENSG00000230593.3	29738	1.02001	9207.01	8222.99	3.63727e-42	1845	1845	4564	5533	0.311066	1.07031e-44	-0.123693	0.00876857	9.999e-05	5.90416e-39	3.91753e-40	0.000778799
ENSG00000255141.1	29710	1.0365	8221	8090.26	3.72305e-12	-92364	-92364	4299	5095	0.286446	5.19527e-13	0.0499276	0.00690458	9.999e-05	1.60198e-08	8.02387e-10	0.000877452
ENSG00000224555.3	29690	1.02965	9907.36	8303.39	0.000161723	375113	375113	12	12	0.000674612	0.000108919	-0.766402	0.197956	0.791121	0.789715	0.0331362	0.000726332
ENSG00000167325.15	30016	1.01945	8465.1	8148.22	1.73224e-283	37	37	3632	4222	0.237324	7.50404e-304	0.247554	0.00638181	9.999e-05	5.49921e-285	1.03816e-285	0.00084685
ENSG00000231548.3	29844	0.993909	9296.72	8382.26	1.73328e-10	1598	1598	5541	6982	0.392512	7.15659e-11	-0.0947364	0.014518	9.999e-05	1.75224e-06	8.54683e-08	0.00076383
ENSG00000293433.1	29806	1.00452	9200.47	8315.98	2.52672e-08	-44685	-44685	5287	6754	0.379694	1.12282e-08	0.0855266	0.0149612	0.00019998	0.000223382	1.05643e-05	0.000774889
ENSG00000255387.1	30050	1.01589	9463.16	8353.38	0.000333343	280147	280147	65	67	0.00376786	0.000242948	-0.383229	0.104391	0.955404	0.95601	0.0398102	0.000756573
ENSG00000175800.5	31725	1.02356	8850.5	8198.43	4.00314e-15	6034	6034	3497	4020	0.22597	5.09527e-16	-0.115961	0.0142727	9.999e-05	1.98934e-11	1.03217e-12	0.000811216
ENSG00000132109.10	31787	1.0196	9387.71	8247.82	3.26669e-102	8427	8427	2889	3226	0.181338	3.58829e-108	-0.119454	0.00533109	9.999e-05	3.73131e-100	3.58201e-101	0.000763697
ENSG00000291144.2	31789	1.01105	9303.21	8256.19	0	299	299	5120	6264	0.352147	0	0.409963	0.00662941	9.999e-05	0	0	0.000768199
ENSG00000237272.2	31776	1.02465	10102.1	8339.07	0	-24024	-24024	5120	6264	0.352147	0	0.268341	0.00519816	9.999e-05	0	0	0.000711026
ENSG00000171999.7	31763	1.02141	8462.63	8154.22	7.35329e-271	-38241	-38241	5120	6264	0.352147	4.25282e-290	0.273301	0.00722528	9.999e-05	1.23397e-272	2.23909e-273	0.000847708
ENSG00000181963.5	31615	1.00604	9452.66	8295.72	0	-55259	-55259	5120	6264	0.352147	0	0.284101	0.00570817	9.999e-05	0	0	0.00075465
ENSG00000225101.8	31511	1.02539	8239.46	8121.48	0	-2212	-2212	4668	5553	0.312142	0	-0.412758	0.00711197	9.999e-05	0	0	0.000871934
ENSG00000196778.4	31505	1.02045	8338.58	8157.6	0	-88610	-88610	5120	6264	0.352147	0	0.349682	0.00589457	9.999e-05	0	0	0.00086001
ENSG00000226616.1	31309	1.00809	9227.3	8321.25	2.54679e-164	-121888	-121888	5120	6264	0.352147	1.89881e-172	0.309852	0.0108208	9.999e-05	1.19883e-161	1.50463e-162	0.000773663
ENSG00000226288.3	31136	1.00776	9071.78	8267.34	6.92919e-58	18350	18350	4828	5704	0.320637	4.45391e-61	-0.203261	0.0122315	9.999e-05	2.42256e-54	1.79314e-55	0.000786824
ENSG00000232268.8	31021	1.00358	9494.83	8341.19	4.40713e-44	8010	8010	5661	7133	0.40099	4.27276e-46	-0.199723	0.0139306	9.999e-05	3.0212e-40	2.02292e-41	0.000750609
ENSG00000167333.13	30941	1.02955	8463.97	8159.87	3.57223e-142	2420	2420	2575	3295	0.814784	4.19263e-152	0.336798	0.0125678	9.999e-05	2.57942e-142	2.98734e-143	0.000850112
ENSG00000272559.1	30901	0.99045	8100.1	8167.75	0.00016956	-735695	-735695	44	44	0.0024733	0.000100414	0.35106	0.0902146	0.749125	0.750112	0.0315414	0.00087548
ENSG00000176798.3	31276	0.991009	7619.81	8094.35	6.92329e-06	-885792	-885792	14	14	0.000787047	2.99177e-06	-0.784839	0.1679	0.0517948	0.0529704	0.00238468	0.000930832
ENSG00000224091.4	31435	1.01484	9972.41	8380.99	0	209	209	2239	2461	0.138336	0	-0.962615	0.0114881	9.999e-05	0	0	0.000717673
ENSG00000285498.1	31338	1.03014	9852.3	8335.74	2.54999e-11	-24476	-24476	2712	3095	0.826026	8.51965e-12	0.0776732	0.0113577	9.999e-05	1.56858e-07	7.75947e-09	0.000730521
ENSG00000298932.1	31338	1.03064	9766.07	8312.17	3.21832e-05	1539	1539	54	54	0.00303541	2.02054e-05	0.174856	0.0409985	0.257574	0.256263	0.0111919	0.000737104
ENSG00000244734.4	31324	1.02652	9581.65	8301.59	1.18699e-06	-2392	-2392	54	54	0.00303541	6.23292e-07	0.20623	0.041349	0.00949905	0.00992806	0.000455902	0.000750152
ENSG00000223609.11	31147	1.00876	11419	8496.41	1.1721e-05	-638817	-638817	12	12	0.000674536	8.80595e-06	-0.377143	0.0848041	0.120488	0.122591	0.0054403	0.000625373
ENSG00000290652.2	31085	1.00093	7023.2	7955.71	1.40824e-14	-3831	-3831	3746	4320	0.24286	7.3165e-16	-0.0893991	0.0110637	9.999e-05	9.67763e-11	4.98467e-12	0.00101363
ENSG00000213934.9	31028	0.998233	8201.13	8180.23	3.56028e-223	5082	5082	3380	3876	0.217998	3.00521e-238	0.364275	0.0107099	9.999e-05	7.10912e-219	1.0971e-219	0.000867231
ENSG00000229093.1	30887	1.00886	9933.96	8379.87	1.97545e-53	932	932	453	476	0.0267596	1.22781e-55	-0.504063	0.0318516	9.999e-05	7.23478e-50	5.192e-51	0.000718855
ENSG00000184698.5	30412	1.01184	10285.9	8439.94	4.80482e-60	-36594	-36594	4192	4922	0.276703	4.22299e-62	0.247569	0.0147688	9.999e-05	1.08889e-56	8.17467e-58	0.000695034
ENSG00000187918.6	30015	1.01056	9307.88	8336.15	1.23827e-23	213519	213519	1849	2009	0.112941	1.07559e-24	0.213344	0.0207321	9.999e-05	7.23871e-20	4.09835e-21	0.000767673
ENSG00000196565.15	29743	1.00084	9439.13	8361.18	2.97208e-105	-250666	-250666	3380	3876	0.217998	6.56544e-110	0.276194	0.0122238	9.999e-05	2.31075e-101	2.2288e-102	0.000754266
ENSG00000167355.8	29744	1.02896	10007.8	8386.91	7.61803e-30	143789	143789	5941	7607	0.5724	5.04033e-31	0.123054	0.0105828	9.999e-05	1.41061e-26	8.48199e-28	0.000718865
ENSG00000175520.9	29696	0.989954	9658.69	8411.77	7.31826e-83	152884	152884	1849	2009	0.112941	5.29961e-86	0.401002	0.020177	9.999e-05	4.32787e-78	3.7032e-79	0.000734121
ENSG00000175518.8	29577	1.0281	8905.03	8251.85	0	102340	102340	4126	4788	0.26917	0	0.440451	0.0108559	9.999e-05	0	0	0.000807596
ENSG00000224295.3	29528	1.00985	9536.91	8339.18	3.93964e-177	95726	95726	4125	4787	0.269084	1.66942e-185	0.405132	0.0136116	9.999e-05	7.49928e-175	9.8965e-176	0.000749046
ENSG00000249633.1	29504	0.99663	10317	8477.34	8.5382e-96	92507	92507	4125	4787	0.269084	1.10939e-98	0.285649	0.0133756	9.999e-05	1.7882e-91	1.64114e-92	0.00068902
ENSG00000181616.10	29162	1.02695	9457.79	8331.53	9.00056e-95	72141	72141	4125	4787	0.269084	2.65767e-99	0.261121	0.0121871	9.999e-05	3.14785e-93	2.91129e-94	0.000760091
ENSG00000248553.1	29115	1.00775	10523.3	8495.64	7.80256e-84	68118	68118	4125	4787	0.269084	3.58723e-86	0.253061	0.01272	9.999e-05	1.9965e-80	1.73102e-81	0.000678329
ENSG00000290653.1	29029	0.995693	10325.2	8423.34	2.72178e-256	63585	63585	4125	4787	0.269084	8.72056e-266	0.413895	0.0114732	9.999e-05	3.41156e-251	5.81824e-252	0.000688232
ENSG00000231049.3	28962	1.02541	10657.3	8454.3	3.1978e-137	59804	59804	4126	4788	0.26917	9.27345e-142	0.34388	0.013317	9.999e-05	1.44945e-136	1.63943e-137	0.000674193
ENSG00000233646.1	28802	1.01021	11544.4	8561.56	1.27002e-147	53065	53065	4125	4787	0.269084	1.26794e-150	0.322422	0.0120936	9.999e-05	5.08278e-145	5.93851e-146	0.000618915
ENSG00000229534.1	28713	1.01196	9800.18	8399.35	5.7901e-80	48489	48489	4125	4787	0.269084	4.11802e-83	0.261247	0.013382	9.999e-05	7.10631e-77	6.04386e-78	0.000729503
ENSG00000187747.2	28565	1.008	9236.93	8351.74	2.65653e-120	39894	39894	4126	4788	0.26917	8.95015e-126	0.281106	0.0115922	9.999e-05	2.90467e-117	3.02373e-118	0.000772832
ENSG00000121236.21	28499	1.01293	9875.47	8388.33	3.04863e-83	1085	1085	6632	8862	0.498201	1.23911e-86	0.197828	0.00991603	9.999e-05	2.89128e-80	2.50491e-81	0.000724203
ENSG00000258659.7	28474	1.01936	9498.55	8325.58	3.20702e-92	23690	23690	884	913	0.0513267	1.07853e-96	-0.298998	0.0141505	9.999e-05	6.10509e-90	5.56298e-91	0.000754722
ENSG00000302987.1	28301	1.00597	9856.91	8440.32	1.14186e-56	4346	4346	4436	5506	0.3095	1.32699e-58	0.247318	0.0152084	9.999e-05	5.49549e-53	4.02942e-54	0.000723693
ENSG00000132274.17	28283	1.00234	10606.4	8472.33	3.60851e-33	1598	1598	3583	4117	0.231448	3.71847e-34	0.0734659	0.00600325	9.999e-05	3.28108e-29	2.02045e-30	0.00067166
ENSG00000295362.1	28300	0.995322	9807.62	8399.92	2.5949e-22	5310	5310	5843	7585	0.426363	3.80851e-23	-0.0918402	0.00924217	9.999e-05	3.08206e-18	1.71824e-19	0.000724439
ENSG00000232381.1	28286	1.00685	10073.2	8403.19	1.75681e-228	-10226	-10226	554	562	0.0315943	1.67986e-237	0.801858	0.0236149	9.999e-05	5.18366e-226	8.1838e-227	0.00070839
ENSG00000181109.3	28263	1.03351	8439.83	8198.96	6.14844e-153	-17438	-17438	554	562	0.0315943	7.36516e-163	0.903589	0.0325243	9.999e-05	5.4947e-154	6.67231e-155	0.000853777
ENSG00000181023.8	28251	1.03829	8323.84	8161.53	5.55913e-203	-18454	-18454	6506	8675	0.487633	3.59243e-217	-0.334665	0.0103395	9.999e-05	1.15717e-206	1.70868e-207	0.00086718
ENSG00000181074.5	28150	1.02858	7749.4	8120.7	2.03655e-274	-45179	-45179	554	562	0.0315943	4.09526e-295	0.958945	0.0251167	9.999e-05	3.02789e-278	5.59843e-279	0.000928136
ENSG00000181017.7	28168	0.992622	9601.75	8425.6	0	33816	33816	3697	4175	0.234735	0	-0.603254	0.0148151	9.999e-05	0	0	0.000739215
ENSG00000180988.3	28073	1.02291	7295.91	8062.36	2.23805e-27	-13955	-13955	3697	4175	0.234735	1.56482e-29	0.129652	0.0114472	9.999e-05	4.86005e-24	2.85663e-25	0.000983746
ENSG00000132256.20	28290	0.998709	10265.7	8462.84	8.3561e-138	-270705	-270705	2804	3079	0.173094	3.2097e-142	-0.198654	0.00767986	9.999e-05	1.27467e-133	1.42172e-134	0.000693001
ENSG00000254831.1	28460	0.999135	9065.34	8367.18	1.33104e-08	88250	88250	6143	8538	0.520011	6.37603e-09	0.0626692	0.0107821	0.00019998	0.000121645	5.77872e-06	0.000784854
ENSG00000180934.7	28284	0.991086	11229.7	8619.74	2.34585e-27	48551	48551	4613	5644	0.682743	1.0414e-27	0.15318	0.0139932	9.999e-05	4.20314e-23	2.45004e-24	0.000631721
ENSG00000289150.2	28248	1.01646	9105	8314.32	0	24590	24590	6186	8579	0.482237	0	1.03724	0.00744805	9.999e-05	0	0	0.000786488
ENSG00000255481.2	28197	1.01288	8902.24	8341.92	9.20328e-43	158138	158138	4392	5622	0.68398	1.03918e-44	-0.206995	0.0146716	9.999e-05	2.63317e-39	1.75151e-40	0.00080333
ENSG00000262980.2	28134	1.0121	8960.91	8353.72	1.23092e-85	146610	146610	4392	5622	0.68398	1.73111e-89	-0.291527	0.0143671	9.999e-05	1.14926e-82	1.00706e-83	0.000797842
ENSG00000234895.1	28091	1.02454	8596.87	8299.31	1.41943e-53	137099	137099	4392	5622	0.68398	2.60268e-56	-0.227811	0.0143048	9.999e-05	7.60951e-51	5.50376e-52	0.000835441
ENSG00000180919.3	27982	1.02186	8499.06	8307.15	1.90676e-22	93756	93756	2760	3116	0.175194	1.58336e-23	-0.175068	0.0174629	9.999e-05	6.55728e-19	3.6785e-20	0.000844217
ENSG00000180909.2	27960	1.00174	8214.86	8230.3	8.20946e-18	29444	29444	2479	2802	0.157522	8.15919e-19	-0.15459	0.0174127	9.999e-05	6.39171e-14	3.4081e-15	0.000866919
ENSG00000255307.2	27854	1.0098	9642.85	8471.14	2.8408e-48	33199	33199	4405	5638	0.68308	9.74305e-50	-0.212414	0.0142353	9.999e-05	1.02073e-44	7.06656e-46	0.000740806
ENSG00000254444.1	27732	1.01668	9493.78	8423.63	2.90633e-49	17949	17949	4405	5638	0.68308	4.9125e-51	-0.225875	0.0149342	9.999e-05	4.95057e-46	3.45888e-47	0.000754353
ENSG00000175485.3	27685	1.05551	8410.02	8216.93	4.36133e-45	4301	4301	4405	5638	0.68308	7.80446e-48	-0.192146	0.0131437	9.999e-05	2.03765e-43	1.39832e-44	0.000863659
ENSG00000267940.1	27667	1.01394	8915.33	8298.69	4.01766e-54	272	272	4405	5638	0.68308	6.82894e-57	-0.140795	0.00879343	9.999e-05	7.28057e-51	5.2664e-52	0.000802465
ENSG00000180878.3	27651	1.02592	8781.75	8300.04	2.11546e-23	-2032	-2032	4405	5638	0.68308	1.49981e-24	-0.121906	0.011884	9.999e-05	6.00654e-20	3.40327e-21	0.000818273
ENSG00000051009.11	27460	1.00901	9784.17	8425.27	0	-29826	-29826	4392	5622	0.68398	0	-0.328579	0.00603539	9.999e-05	0	0	0.000729896
ENSG00000132259.13	27458	1.01195	9800.91	8442.45	0	673	673	288	292	0.0164137	0	2.08156	0.0487954	9.999e-05	0	0	0.000729445
ENSG00000282556.6	27302	1.01011	9072.7	8383.84	0	3129	3129	2908	3280	0.184415	0	0.645066	0.0155811	9.999e-05	0	0	0.000787432
ENSG00000170955.10	27308	1.0135	9438.28	8433.26	0	1724	1724	2908	3280	0.184415	0	0.662124	0.0146564	9.999e-05	0	0	0.000757897
ENSG00000308330.1	26599	1.00916	8914.75	8377.6	0	-251	-251	1843	1975	0.111017	0	-0.754517	0.0178444	9.999e-05	0	0	0.000801096
ENSG00000166311.10	26597	1.00979	9837.32	8413.5	1.07927e-184	13700	13700	176	181	0.0101743	9.75494e-192	-0.837332	0.0276435	9.999e-05	1.82781e-182	2.47603e-183	0.000726165
ENSG00000166313.20	26302	1.01464	8341.18	8224.05	0	-15274	-15274	176	181	0.0101743	0	-1.23527	0.0209973	9.999e-05	0	0	0.000857901
ENSG00000110169.12	26261	0.999389	8182.4	8293.94	4.40658e-15	38880	38880	2969	3361	0.188926	8.27854e-16	0.144052	0.017861	9.999e-05	3.65992e-11	1.89348e-12	0.000869591
ENSG00000110171.21	26211	1.00725	9206.61	8349.31	2.67254e-99	7038	7038	2969	3361	0.188926	7.83711e-104	0.211	0.00962063	9.999e-05	5.06025e-96	4.75902e-97	0.000775159
ENSG00000132254.13	26150	0.991498	9088.29	8355.33	2.23114e-13	18	18	2969	3361	0.188926	6.37003e-14	0.0718878	0.00956903	9.999e-05	2.41251e-09	1.21964e-10	0.000780632
ENSG00000132286.12	26150	1.04123	8261.01	8202.1	7.79285e-125	2650	2650	239	241	0.0135469	7.32738e-133	0.570341	0.0228524	9.999e-05	6.99651e-126	7.56253e-127	0.000874707
ENSG00000254595.1	26135	0.999809	10333.6	8492.87	6.87387e-61	865	865	4141	4864	0.273417	1.35675e-62	0.147557	0.00876617	9.999e-05	7.2813e-57	5.47473e-58	0.000688733
ENSG00000179532.13	26108	1.01724	8226.82	8198.9	1.23643e-215	-7038	-7038	4141	4864	0.273417	1.12587e-229	0.145999	0.00437762	9.999e-05	2.32764e-215	3.54796e-216	0.000870657
ENSG00000132275.11	25846	1.01564	8836.88	8300.26	9.6784e-18	-11326	-11326	1713	1816	0.103476	1.35606e-18	-0.0751039	0.00851442	9.999e-05	5.30609e-14	2.83112e-15	0.000810097
ENSG00000166333.14	25847	1.02429	7705.87	8162.78	1.05732e-53	6077	6077	3139	3503	0.196908	2.32789e-57	-0.0903647	0.00561964	9.999e-05	5.17572e-51	3.74902e-52	0.000931908
ENSG00000254400.1	25845	1.01904	9398.82	8370.98	4.51814e-15	1243	1243	4447	5259	0.295616	1.1501e-15	-0.0692186	0.00862576	9.999e-05	2.67282e-11	1.38485e-12	0.000762638
ENSG00000254641.1	25846	1.02859	8990.05	8320.54	4.2139e-16	-3834	-3834	6629	8841	0.50298	7.83067e-17	-0.0994261	0.0119065	9.999e-05	1.76398e-12	9.2602e-14	0.000800105
ENSG00000304335.1	25838	1.01349	9644.33	8396.12	1.57037e-167	1140	1140	4309	5166	0.290388	2.86757e-174	0.283461	0.00984429	9.999e-05	9.58173e-166	1.22135e-166	0.000741707
ENSG00000166337.11	25839	1.02621	8972.3	8310.52	3.98837e-23	-6238	-6238	6629	8841	0.50298	3.1214e-24	-0.0286879	0.00281636	9.999e-05	1.16206e-19	6.56701e-21	0.000800988
ENSG00000166340.18	25824	1.00892	9375.68	8385.41	3.2069e-69	-6490	-6490	6335	8397	0.472007	4.71561e-72	0.0594576	0.00328164	9.999e-05	7.96081e-66	6.34358e-67	0.000761659
ENSG00000255390.1	25829	1.01225	10924	8544.67	4.36212e-128	36450	36450	2180	2335	0.131254	6.11708e-131	0.333955	0.0134837	9.999e-05	1.46272e-125	1.57918e-126	0.000654547
ENSG00000255410.3	25861	1.04352	8511.33	8275.75	9.95044e-184	17440	17440	3723	4325	0.243141	7.09102e-194	-0.419226	0.0137589	9.999e-05	1.33703e-187	1.8477e-188	0.000849697
ENSG00000166341.9	25876	1.01317	9741.25	8403.57	0	2092	2092	2180	2335	0.131254	0	0.449104	0.0105219	9.999e-05	0	0	0.000734244
ENSG00000158042.9	26007	1.01971	9509.59	8364.71	9.76385e-159	39	39	494	527	0.0296234	9.91827e-166	-0.48124	0.0171629	9.999e-05	8.48315e-158	1.04775e-158	0.000753942
ENSG00000241678.1	26017	1.01565	9298.03	8372.73	2.16193e-115	43803	43803	307	317	0.017827	2.43481e-120	-0.870002	0.0367179	9.999e-05	3.69729e-113	3.77709e-114	0.000769936
ENSG00000294763.1	26032	1.0042	9801.17	8467.04	8.75155e-17	22517	22517	5504	6857	0.385472	2.84645e-17	0.0938286	0.0110774	9.999e-05	7.61919e-13	4.01677e-14	0.000727327
ENSG00000294796.1	26065	1.02411	8319.33	8214.85	6.1256e-250	38987	38987	307	317	0.017819	1.01335e-265	-0.993185	0.0275347	9.999e-05	6.15767e-252	1.05226e-252	0.00086316
ENSG00000254838.8	26005	1.00519	8787.9	8318.54	0	9801	9801	307	317	0.017819	0	1.22163	0.017463	9.999e-05	0	0	0.000811454
ENSG00000291143.2	26110	1.00068	9151.76	8362.66	0	-14843	-14843	307	317	0.017819	0	1.15281	0.0170971	9.999e-05	0	0	0.000777894
ENSG00000188124.4	26278	0.986316	6454.09	7944.12	1.03509e-144	155169	155169	5751	7338	0.412479	5.69228e-159	0.363832	0.0132641	9.999e-05	5.5643e-139	6.35421e-140	0.00109692
ENSG00000279486.6	26450	1.02077	6639.72	7974.76	5.40534e-264	144125	144125	5751	7338	0.412479	4.69572e-289	0.477001	0.0126352	9.999e-05	1.45401e-265	2.57801e-266	0.00108006
ENSG00000149054.16	26837	1.01839	8424.58	8240.38	0	741	741	5751	7338	0.412479	0	1.09825	0.00772365	9.999e-05	0	0	0.000850589
ENSG00000283415.3	26837	0.996725	8361.97	8273.88	0	267	267	5751	7338	0.412479	0	0.920947	0.0093223	9.999e-05	0	0	0.000850076
ENSG00000149050.10	26829	0.997995	8686.57	8279.15	0	-93201	-93201	5751	7338	0.412479	0	0.505088	0.0124844	9.999e-05	0	0	0.000818713
ENSG00000170743.17	27051	1.01404	9287.18	8323.06	0	267100	267100	6108	7966	0.55222	0	-0.563782	0.0115574	9.999e-05	0	0	0.000770377
ENSG00000183801.8	27212	1.00885	11204.2	8506.09	7.38171e-45	41804	41804	5674	7335	0.587643	4.93328e-46	-0.118348	0.00826058	9.999e-05	3.64205e-41	2.45562e-42	0.000637379
ENSG00000166387.14	27190	1.01749	9081.2	8269.59	0	13894	13894	5674	7335	0.587643	0	0.780297	0.00953082	9.999e-05	0	0	0.000788848
ENSG00000251364.10	27190	1.02242	9502.98	8314.61	0	-12963	-12963	6071	7893	0.443701	0	-0.572648	0.00774557	9.999e-05	0	0	0.00075522
ENSG00000166394.15	27185	1.00679	10674.5	8524.29	0	-6402	-6402	2338	2504	0.140753	0	0.90927	0.0173394	9.999e-05	0	0	0.000668484
ENSG00000175390.15	26055	1.01796	8802.54	8299.52	0	22681	22681	4599	5522	0.689601	0	-0.187707	0.00307319	9.999e-05	0	0	0.000813953
ENSG00000166402.9	25907	1.02346	7960.02	8202.54	4.75189e-91	149864	149864	58	58	0.00326026	7.2153e-97	1.28198	0.0606144	9.999e-05	3.51403e-89	3.19092e-90	0.000901891
ENSG00000166405.16	25738	1.01737	8793.98	8305.55	5.21304e-173	53	53	58	58	0.00326026	6.54167e-182	1.81315	0.0615535	9.999e-05	5.41746e-172	7.06583e-173	0.000814568
ENSG00000130413.16	25011	1.00098	8945.7	8436.29	2.71889e-258	-13820	-13820	6400	8547	0.480486	1.87584e-267	-0.404774	0.0111825	9.999e-05	1.37009e-254	2.35813e-255	0.000795896
ENSG00000254900.1	24637	1.03549	7445.92	8206.62	3.46115e-203	3337	3337	3888	4541	0.255284	3.29512e-216	0.47657	0.0147586	9.999e-05	2.27409e-206	3.35611e-207	0.000968387
ENSG00000166436.18	24623	0.990901	8307.99	8377.84	0	-268	-268	3888	4541	0.255284	0	0.783114	0.00518743	9.999e-05	0	0	0.000853727
ENSG00000166441.13	24623	1.01717	7329.13	8217.59	0	2071	2071	2180	2350	0.132112	0	-0.297242	0.00481909	9.999e-05	0	0	0.00097722
ENSG00000254665.1	24555	1.00821	8326.32	8418.76	6.96386e-66	66116	66116	46	47	0.00264193	2.59696e-68	2.29631	0.130323	9.999e-05	1.8154e-62	1.41601e-63	0.000857383
ENSG00000166444.19	23472	1.02909	7742.65	8291.53	1.28943e-196	-465	-465	438	453	0.0254695	4.31842e-207	1.21613	0.038537	9.999e-05	2.56403e-198	3.67433e-199	0.000929116
ENSG00000166452.12	23473	1.03289	6624.26	8127.04	0	47	47	1222	1420	0.92018	0	-0.694026	0.0164006	9.999e-05	0	0	0.00108741
ENSG00000254860.8	23274	1.02512	6368.54	8129.1	0	2481	2481	4467	5250	0.29511	0	0.653227	0.00818385	9.999e-05	0	0	0.00112783
ENSG00000175348.11	23263	1.00917	6865.11	8224.39	0	23576	23576	1722	1876	0.105464	0	-0.429032	0.00702949	9.999e-05	0	0	0.00104015
ENSG00000175352.12	23254	1.02362	6527.2	8153.27	3.75572e-100	4326	4326	2028	2230	0.125365	3.39674e-107	-0.379234	0.0170052	9.999e-05	1.34016e-98	1.27621e-99	0.00109982
ENSG00000175356.14	22804	0.99909	7542.15	8452	1.57789e-46	-99482	-99482	6504	8606	0.516245	4.82494e-48	0.20382	0.0139104	9.999e-05	1.29988e-42	8.86599e-44	0.00094327
ENSG00000255097.1	22766	1.03731	5726.32	8171.11	6.20501e-18	20345	20345	5149	6403	0.359921	4.53728e-19	0.0929474	0.0103926	9.999e-05	1.10106e-14	5.92137e-16	0.00125984
ENSG00000184014.9	22696	1.00007	6245.27	8284.01	6.08841e-190	47323	47323	5639	7153	0.40208	3.07979e-200	-0.0997375	0.00321765	9.999e-05	3.69113e-186	5.07317e-187	0.00113945
ENSG00000254884.1	22607	1.01529	5514.72	8175.71	1.07895e-84	2857	2857	1799	1938	0.108938	2.18249e-90	-0.326354	0.0159996	9.999e-05	3.50977e-82	3.06881e-83	0.00129762
ENSG00000166471.11	22597	1.05506	4930.39	7988.58	0	-90	-90	1799	1938	0.108938	0	-0.707795	0.00931918	9.999e-05	0	0	0.00147249
ENSG00000296657.1	22481	1.04163	5044.6	8066.02	6.97437e-38	-413	-413	6396	8579	0.517733	6.78315e-41	-0.124948	0.00928234	9.999e-05	1.39857e-35	9.0565e-37	0.00143222
ENSG00000205339.10	22479	1.01355	5488.22	8187.84	2.60883e-75	54287	54287	5254	6530	0.367101	3.03571e-80	-0.0742107	0.00387174	9.999e-05	1.56138e-72	1.29414e-73	0.00130305
ENSG00000201998.1	22539	1.03485	5045.95	8051.72	4.47181e-154	57	57	6392	8466	0.475885	4.91035e-167	0.203733	0.00723585	9.999e-05	1.35408e-155	1.65681e-156	0.00142831
ENSG00000254397.1	22542	1.0527	5019.61	8023.24	1.9711e-05	-3329	-3329	184	185	0.0103991	8.4202e-06	0.281575	0.0631778	0.080492	0.0813792	0.00363829	0.00144512
ENSG00000166478.10	22562	1.01615	5411.42	8114.32	9.03532e-156	14991	14991	1010	1043	0.0586416	1.37799e-167	0.259178	0.00918901	9.999e-05	1.74996e-154	2.12917e-155	0.0013228
ENSG00000268403.4	22560	1.02427	5280.27	8100.99	2.61716e-31	27103	27103	742	770	0.0432827	1.22597e-33	-0.145203	0.0119619	9.999e-05	3.04887e-28	1.86108e-29	0.00135969
ENSG00000307659.1	22524	1.02445	6322.67	8284	1.23884e-134	-256	-256	5975	7706	0.566835	6.66867e-142	0.338006	0.0130825	9.999e-05	5.1033e-134	5.70366e-135	0.00113573
ENSG00000166483.12	22522	1.04253	5951.2	8167.58	3.46511e-86	-666	-666	3709	4251	0.238954	4.50312e-92	0.163067	0.00791754	9.999e-05	6.78871e-86	6.0541e-87	0.00121457
ENSG00000243964.1	22529	1.02899	5858.75	8140.73	5.87587e-05	-877576	-877576	66	68	0.00399108	3.14743e-05	-0.093183	0.0223744	0.276472	0.27818	0.0121165	0.00122765
ENSG00000304404.1	22538	1.03186	5916.59	8211.35	8.95944e-06	275060	275060	27	27	0.00151771	4.62582e-06	0.690028	0.150531	0.0444956	0.0463528	0.00209152	0.00121693
ENSG00000289518.2	22544	1.01181	6901.14	8363.12	3.88495e-09	-13968	-13968	2051	2241	0.12597	1.74883e-09	-0.102293	0.0169753	9.999e-05	2.35563e-05	1.13093e-06	0.00103574
ENSG00000239470.3	22679	1.00558	6208.36	8258.38	1.68287e-05	184442	184442	25	25	0.00140528	9.57815e-06	-0.484194	0.109321	0.0971903	0.0977182	0.0043565	0.00114858
ENSG00000294459.1	22703	1.00857	6224.11	8294.7	3.82366e-07	132809	132809	171	177	0.00994941	1.87365e-07	-0.349028	0.0669193	0.00229977	0.0022489	0.000104562	0.00114695
ENSG00000133789.15	22703	1.02414	6376.92	8243.58	1.91541e-97	-18478	-18478	6146	8238	0.536931	3.57854e-103	0.0899057	0.00411298	9.999e-05	6.90261e-96	6.48589e-97	0.00112595
ENSG00000201564.1	22741	1.02023	6226.21	8298.91	8.07207e-06	152597	152597	6270	8571	0.518204	4.65367e-06	0.0623752	0.013611	0.0463954	0.0457291	0.00206379	0.00115152
ENSG00000246273.10	22921	1.00688	6135.61	8205.34	0	17566	17566	4595	5469	0.307454	0	0.72835	0.00939688	9.999e-05	0	0	0.00116276
ENSG00000245522.2	22928	1.05902	5041.66	7932.28	8.6499e-25	-10186	-10186	1892	2116	0.11897	3.84753e-27	0.167558	0.0154772	9.999e-05	2.66993e-22	1.54392e-23	0.00144207
ENSG00000255476.1	22875	1.02748	5861.95	8117.25	1.41249e-59	416368	416368	5553	6879	0.386678	5.41574e-64	0.142393	0.00836211	9.999e-05	2.50583e-57	1.88942e-58	0.0012263
ENSG00000254765.1	22882	1.00443	6137.53	8159.88	1.09291e-139	295721	295721	5553	6879	0.386678	1.92367e-149	0.161044	0.00606562	9.999e-05	1.68714e-136	1.90765e-137	0.00116133
ENSG00000286561.2	22866	1.01521	6769.85	8266.21	6.40525e-54	277926	277926	5553	6879	0.386678	6.79211e-57	0.139688	0.00872411	9.999e-05	7.64442e-51	5.52872e-52	0.00105714
ENSG00000305052.1	23171	1.0159	6942.12	8308.81	2.33097e-21	163963	163963	5553	6879	0.386678	2.22227e-22	0.0932207	0.00955347	9.999e-05	8.69081e-18	4.82479e-19	0.00103119
ENSG00000254865.1	23340	1.01574	7177.81	8307.07	4.27162e-41	106319	106319	5553	6879	0.386678	3.88274e-43	0.099802	0.00720849	9.999e-05	8.10507e-38	5.3343e-39	0.000997286
ENSG00000254719.1	23953	1.01766	7269.93	8284.56	3.2849e-44	587	587	6109	7906	0.444426	1.55988e-46	-0.0966605	0.0067086	9.999e-05	4.73238e-41	3.18793e-42	0.000985352
ENSG00000310136.1	24169	1.02208	7686.49	8310.54	3.6165e-134	-46512	-46512	6288	8245	0.463463	5.75462e-141	0.251986	0.00978712	9.999e-05	3.79009e-133	4.22041e-134	0.000933498
ENSG00000254554.2	24234	1.00056	7344.71	8270.11	0	-410	-410	5295	6545	0.367903	0	0.395961	0.00668942	9.999e-05	0	0	0.000969146
ENSG00000133812.18	24242	1.02321	7668.05	8308.35	0	-49366	-49366	5553	6879	0.386678	0	0.200744	0.00355213	9.999e-05	0	0	0.000936128
ENSG00000148926.10	24246	1.00384	7620.77	8312.28	0	-5272	-5272	6346	8348	0.469252	0	0.293443	0.00358729	9.999e-05	0	0	0.000935201
ENSG00000133805.16	24269	1.02815	7424.34	8263.07	6.03184e-48	147038	147038	4196	4935	0.722566	1.33929e-50	0.0939664	0.0062408	9.999e-05	2.66506e-45	1.85245e-46	0.000968597
ENSG00000110315.7	24689	1.01391	7788.65	8245.06	1.66038e-111	18350	18350	187	188	0.0105737	4.68603e-118	-0.485568	0.0207	9.999e-05	4.18576e-109	4.19014e-110	0.000918485
ENSG00000177112.10	24689	1.01708	8004.53	8291.08	0	299	299	2502	2769	0.155649	0	-0.574612	0.00891587	9.999e-05	0	0	0.000894772
ENSG00000133800.9	24933	1.02969	7315.66	8139.08	0	-70146	-70146	2502	2769	0.155649	0	-0.614165	0.010564	9.999e-05	0	0	0.000983537
ENSG00000072952.21	24952	1.02011	8278.67	8320.76	5.67319e-257	-87824	-87824	2119	2314	0.869927	9.43923e-270	-0.261934	0.00720296	9.999e-05	3.92888e-258	6.83809e-259	0.000866122
ENSG00000198730.10	24820	1.0041	8511.05	8335.67	1.75565e-96	-8020	-8020	2094	2286	0.128499	4.79392e-101	0.174138	0.00805373	9.999e-05	6.26717e-93	5.78641e-94	0.000837499
ENSG00000246308.5	24795	1.02201	7785.38	8200.81	9.2745e-20	-294	-294	79	81	0.00455312	5.97852e-21	0.237871	0.0252668	9.999e-05	3.31994e-16	1.81235e-17	0.000921623
ENSG00000110321.19	24804	1.0009	9253.12	8435.74	1.07501e-101	-2126	-2126	6111	8287	0.534177	2.86444e-105	-0.0656402	0.00297144	9.999e-05	8.12711e-98	7.71133e-99	0.000769441
ENSG00000247271.10	24865	0.996987	8638.88	8337.34	0	645	645	2466	2753	0.15475	0	-0.500637	0.00905345	9.999e-05	0	0	0.00082292
ENSG00000236287.8	24866	1.01071	9364.51	8396.32	3.10349e-37	-775	-775	258	261	0.0146712	1.11334e-38	-0.183613	0.0140476	9.999e-05	1.29711e-33	8.27079e-35	0.000763074
ENSG00000250041.4	24781	1.01316	8627.41	8335.51	1.88575e-54	-41579	-41579	2466	2753	0.15475	5.41232e-57	-0.274311	0.0171164	9.999e-05	3.57903e-51	2.59563e-52	0.000828995
ENSG00000289976.2	24942	1.01446	8754.5	8284.13	1.99701e-217	-4089	-4089	6457	8608	0.516133	3.18457e-229	-0.282023	0.00846506	9.999e-05	1.45371e-216	2.22255e-217	0.00081736
ENSG00000255351.1	25331	1.01731	11313.9	8536.84	5.92751e-05	863888	863888	24	24	0.00134953	4.85045e-05	0.711011	0.174921	0.485851	0.480247	0.0205581	0.000633184
ENSG00000254598.3	25344	1.01142	10002	8354.65	0.000122604	438945	438945	27	27	0.00151805	8.56567e-05	-0.542915	0.138152	0.706029	0.702284	0.0296124	0.000714646
ENSG00000170242.19	25360	1.01852	10420.2	8375.95	2.16321e-113	80744	80744	6404	8584	0.482518	3.30065e-118	0.0839003	0.0035743	9.999e-05	2.17377e-111	2.2014e-112	0.000687777
ENSG00000286959.2	25359	1.0241	10209.9	8392.2	2.28524e-78	-88	-88	2795	3159	0.177572	1.6121e-81	0.352877	0.0182594	9.999e-05	3.883e-76	3.28811e-77	0.000703382
ENSG00000255492.1	25350	0.997806	12989	8696.54	5.64257e-05	377029	377029	371	385	0.0216438	5.41694e-05	-0.167943	0.0415816	0.520248	0.520556	0.0222112	0.00054756
ENSG00000050165.19	25326	1.03163	8886.83	8185.53	3.44972e-96	-51642	-51642	5493	6816	0.38318	1.49915e-102	0.121357	0.00556939	9.999e-05	3.85678e-95	3.60853e-96	0.000810294
ENSG00000255400.2	25224	1.01384	9708.17	8376.28	1.2322e-101	10214	10214	5149	6286	0.353372	6.09958e-106	-0.236428	0.0106672	9.999e-05	5.41387e-99	5.16708e-100	0.000736928
ENSG00000133816.20	25308	1.00475	11130.7	8480.46	7.03679e-92	167353	167353	3596	4083	0.229511	1.30422e-94	0.0998195	0.0047782	9.999e-05	3.01759e-88	2.72688e-89	0.000640609
ENSG00000254680.1	25163	1.01789	9245.01	8272.7	0	-222	-222	3514	3977	0.223553	0	0.492466	0.00594791	9.999e-05	0	0	0.000774992
ENSG00000197702.14	24510	1.00903	10243	8457.03	2.10946e-280	-8410	-8410	3004	3623	0.796346	1.20176e-289	0.599336	0.0158581	9.999e-05	6.99348e-279	1.29693e-279	0.000697215
ENSG00000187079.20	24238	1.01153	7448.83	8222.63	0	315007	315007	3451	3957	0.223156	0	0.982205	0.0131123	9.999e-05	0	0	0.000959521
ENSG00000255067.1	24276	1.01322	8704.14	8403.24	1.54e-10	140098	140098	3518	4062	0.228331	6.68203e-11	0.0844857	0.0129266	9.999e-05	1.11467e-06	5.45297e-08	0.000821709
ENSG00000251381.8	24644	0.971936	5238.19	7728.68	0	-141	-141	3464	3974	0.223459	0	1.25613	0.00881474	9.999e-05	0	0	0.00134401
ENSG00000254670.2	24610	0.980509	3597.68	7056.41	0	-19731	-19731	3451	3957	0.223156	0	1.21538	0.00775263	9.999e-05	0	0	0.00196266
ENSG00000133794.20	23691	1.01034	7379.02	8293.36	0	-3931	-3931	5573	7173	0.403204	0	-0.453391	0.00700696	9.999e-05	0	0	0.000968165
ENSG00000290083.2	23685	1.02218	7300.27	8326.78	1.09585e-119	-275	-275	5444	6804	0.617538	1.68458e-125	-0.308587	0.0127401	9.999e-05	2.21836e-118	2.3224e-119	0.000982895
ENSG00000222162.1	23304	1.00303	7632.85	8350.11	1.28078e-45	-82824	-82824	5560	7150	0.401911	1.17578e-47	-0.167935	0.0115101	9.999e-05	7.33376e-42	4.97125e-43	0.000933441
ENSG00000148925.11	22790	1.01811	6208.3	8171.73	0	-14358	-14358	3911	4631	0.739685	0	0.283513	0.00510546	9.999e-05	0	0	0.00115394
ENSG00000287548.2	22791	1.02916	6737.64	8205.81	1.63172e-93	-37138	-37138	3913	4637	0.739348	1.87279e-99	0.184926	0.00862398	9.999e-05	2.76486e-92	2.54381e-93	0.00106766
ENSG00000197601.15	22073	1.02076	6525.87	8301.34	2.04065e-22	16633	16633	391	401	0.0225484	1.64158e-23	0.0916833	0.00914863	9.999e-05	5.6154e-19	3.15129e-20	0.00109889
ENSG00000254791.1	22075	1.02913	6513.02	8283.42	7.01809e-05	220481	220481	117	119	0.00668915	4.43987e-05	-0.190708	0.0466805	0.357864	0.352942	0.0152603	0.00110445
ENSG00000262655.4	21743	1.02416	6172.78	8312.65	8.26615e-217	303827	303827	4320	5153	0.289666	8.52556e-228	0.26211	0.0078937	9.999e-05	3.74982e-218	5.76793e-219	0.00116317
ENSG00000133818.14	21289	1.02384	5725.07	8261.93	0	-25617	-25617	4485	5370	0.698111	0	0.299577	0.00612186	9.999e-05	0	0	0.00125393
ENSG00000129083.13	21343	1.02277	6186.89	8379.42	0	-10837	-10837	5095	6172	0.653064	0	0.262373	0.00473332	9.999e-05	0	0	0.00115993
ENSG00000129084.19	20925	1.00763	5559.77	8271.25	1.42505e-41	-179777	-179777	5079	6142	0.65475	8.0607e-44	-0.0543277	0.00389166	9.999e-05	4.11563e-38	2.71535e-39	0.00128347
ENSG00000152270.10	20924	1.01846	5171.52	8154.53	5.90752e-91	-12383	-12383	320	331	0.0186206	2.5154e-97	-0.450127	0.0212305	9.999e-05	7.66205e-89	6.94551e-90	0.0013853
ENSG00000255040.1	20856	1.04635	4941.03	8064.14	2.83319e-40	-40684	-40684	3531	4105	0.230774	1.70765e-43	0.0652331	0.00469126	9.999e-05	2.98949e-38	1.97446e-39	0.00146472
ENSG00000186104.11	20665	1.0082	5410.78	8204.46	1.41793e-89	-9120	-9120	18	18	0.00101215	2.82484e-95	2.25464	0.107532	9.999e-05	1.53314e-86	1.37253e-87	0.00131906
ENSG00000175868.14	20622	1.02096	5641.04	8258.68	1.16643e-17	8143	8143	5238	6578	0.3698	1.3559e-18	-0.114021	0.0129264	9.999e-05	3.45161e-14	1.84612e-15	0.00127124
ENSG00000188487.12	20241	1.04826	5633.55	8267.85	1.83406e-232	108627	108627	3513	4108	0.769084	1.4609e-245	-0.380572	0.0110089	9.999e-05	1.0049e-239	1.65766e-240	0.00128567
ENSG00000254946.3	20247	1.02687	5720.18	8267.16	0	46034	46034	2629	2878	0.161776	0	0.401319	0.00990253	9.999e-05	0	0	0.00125639
ENSG00000254789.5	20203	1.00817	5587.01	8243.03	0	-23947	-23947	2629	2878	0.161776	0	0.594811	0.00950608	9.999e-05	0	0	0.00127747
ENSG00000305064.1	20464	1.02566	6420.79	8348.05	6.94633e-96	-104876	-104876	5130	6503	0.365542	2.83657e-100	0.19271	0.00894848	9.999e-05	1.99547e-94	1.859e-95	0.00111888
ENSG00000299978.1	20190	1.01471	6678.93	8489.92	1.13609e-68	56885	56885	4133	4931	0.277209	1.26753e-70	-0.199821	0.0111449	9.999e-05	8.59288e-66	6.84645e-67	0.00107133
ENSG00000110696.10	20256	1.02153	5820.55	8253.21	9.5258e-51	33155	33155	4133	4931	0.277209	1.26807e-53	0.0660621	0.00425593	9.999e-05	5.54353e-48	3.92971e-49	0.00123232
ENSG00000110693.19	20269	1.01455	5643.47	8202.87	1.05378e-54	-150049	-150049	3321	3784	0.212752	3.73175e-58	-0.049414	0.0030509	9.999e-05	1.09886e-51	7.99782e-53	0.00126769
ENSG00000199883.1	20118	1.01179	5667.39	8216.46	9.54717e-05	-845625	-845625	13	13	0.000730912	5.72766e-05	0.425231	0.105628	0.415358	0.412128	0.0177367	0.00126106
ENSG00000244398.1	19741	1.00939	6086.73	8317.94	1.24082e-05	-99702	-99702	26	26	0.00146959	7.48927e-06	-0.227825	0.0508313	0.0706929	0.0707049	0.00316729	0.00117318
ENSG00000290957.2	19746	1.01947	6592.5	8442.3	0	-54540	-54540	3933	4629	0.260205	0	0.648464	0.0140014	9.999e-05	0	0	0.00108727
ENSG00000166689.18	19746	1.03285	5696.2	8195.92	0	-8407	-8407	5621	7093	0.601248	0	-0.47728	0.00981258	9.999e-05	0	0	0.00126445
ENSG00000184669.11	19730	0.988348	6335.88	8458.52	0	-99852	-99852	3930	4626	0.260034	0	0.58681	0.014091	9.999e-05	0	0	0.00111823
ENSG00000110700.7	19768	1.00781	6657	8404.8	0	-40	-40	686	708	0.0398111	0	0.36914	0.00618804	9.999e-05	0	0	0.00107211
ENSG00000240808.1	20094	1.02327	6358.1	8332.86	4.17128e-07	24811	24811	4038	4795	0.269568	2.18873e-07	0.0629047	0.0121281	0.00269973	0.00228411	0.000106185	0.00112891
ENSG00000213779.4	20397	1.01633	6179.34	8342.66	6.80156e-17	-7603	-7603	6269	8389	0.528443	1.27422e-17	0.0989794	0.0115574	9.999e-05	2.62072e-13	1.38806e-14	0.00115859
ENSG00000011405.14	20496	1.03207	5807.84	8198.15	5.18349e-25	14680	14680	102	102	0.00573356	1.49698e-26	-0.254223	0.0237607	9.999e-05	6.52296e-22	3.76052e-23	0.0012398
ENSG00000070081.18	20496	0.995463	6367.6	8342.78	2.48321e-273	69114	69114	4937	6011	0.662114	3.53326e-286	-0.161599	0.00430387	9.999e-05	2.62695e-268	4.69181e-269	0.00111565
ENSG00000197149.5	20564	1.0176	6069.73	8318.95	1.3244e-30	5686	5686	6513	8889	0.500281	4.62281e-32	0.163055	0.0137796	9.999e-05	2.77141e-27	1.67739e-28	0.00118005
ENSG00000285545.1	20971	1.00317	6894.28	8449.91	9.84123e-38	-73596	-73596	4933	5998	0.662843	5.82517e-39	-0.187791	0.0143123	9.999e-05	5.32026e-34	3.40317e-35	0.00103344
ENSG00000188211.9	20969	1.01499	6232.05	8259.18	3.06697e-76	117	117	1082	1137	0.0639123	1.49831e-80	-0.310788	0.0161822	9.999e-05	1.59841e-73	1.3331e-74	0.00114822
ENSG00000260196.1	21027	0.991765	7545.67	8495.77	2.52892e-31	-28732	-28732	1082	1137	0.0639123	3.61208e-32	-0.287336	0.0242393	9.999e-05	3.17816e-27	1.92229e-28	0.000940241
ENSG00000187486.7	21030	1.0081	6562.66	8384.89	5.70666e-36	2082	2082	4129	4875	0.72597	2.05934e-37	-0.192472	0.0149869	9.999e-05	2.07684e-32	1.31139e-33	0.00108763
ENSG00000129159.9	21516	1.02509	6882.83	8269.17	3.73326e-16	277877	277877	2809	3133	0.17611	5.53674e-17	0.0582679	0.00694346	9.999e-05	1.30111e-12	6.83901e-14	0.00104359
ENSG00000302476.1	21821	1.02	7150.81	8362.23	2.95758e-14	17268	17268	5111	6306	0.354492	7.907e-15	-0.0868637	0.0111611	9.999e-05	1.34294e-10	6.90253e-12	0.00100262
ENSG00000302464.1	21964	1.00354	7971.65	8457.06	8.81133e-17	11973	11973	3515	4053	0.772175	2.74653e-17	-0.139514	0.0164629	9.999e-05	6.35175e-13	3.35182e-14	0.000893957
ENSG00000129158.11	21964	1.01764	7787.74	8399.58	2.2144e-77	-89	-89	59	60	0.0033742	2.01061e-80	0.972878	0.0506982	9.999e-05	8.91417e-75	7.48301e-76	0.000919857
ENSG00000129167.11	22013	1.03903	6356.09	8136.65	3.00113e-123	26427	26427	992	1111	0.0624508	3.27235e-132	-0.577005	0.023179	9.999e-05	4.36293e-124	4.67883e-125	0.0011358
ENSG00000166788.10	22196	1.02638	7075.38	8254.81	0	-8236	-8236	2711	3010	0.172473	0	-0.676186	0.00986724	9.999e-05	0	0	0.00101569
ENSG00000255470.1	22481	1.00283	7675.45	8386.88	0.000117207	-675654	-675654	66	67	0.00376743	8.43459e-05	-0.393172	0.0999533	0.59674	0.592017	0.025133	0.000928192
ENSG00000212789.4	22503	1.003	7908.45	8341.09	6.62553e-05	477909	477909	45	45	0.00252951	4.44263e-05	-0.24723	0.0605181	0.405259	0.406378	0.0174942	0.000900916
ENSG00000110756.18	22654	1.00497	8505.01	8412.65	1.10057e-155	23874	23874	2336	2535	0.142544	1.25653e-161	-0.273389	0.00988006	9.999e-05	1.6578e-152	2.00116e-153	0.000838366
ENSG00000110768.12	22656	1.01488	8372.54	8376.84	1.58815e-300	27127	27127	6190	8584	0.482518	0	0.227351	0.00576304	9.999e-05	5.21652e-301	1.02967e-301	0.000854765
ENSG00000134333.15	22650	1.00746	8227.14	8372.49	0	-10616	-10616	6494	8707	0.489481	0	-0.203576	0.00419576	9.999e-05	0	0	0.000867474
ENSG00000302300.1	22659	1.00629	6978.46	8206.19	0	-1152	-1152	3614	4086	0.77032	0	-0.527583	0.0123349	9.999e-05	0	0	0.00102217
ENSG00000166796.12	22706	0.95591	5163.66	7752.01	0	-406	-406	2009	2135	0.120106	0	1.42987	0.012501	9.999e-05	0	0	0.00135503
ENSG00000166800.11	22840	1.02651	7906.99	8300.72	6.84451e-55	82478	82478	143	149	0.00842093	1.09365e-57	0.930853	0.0577156	9.999e-05	2.48743e-52	1.8173e-53	0.000908955
ENSG00000256464.1	22852	1.01224	8354.54	8387.43	2.36649e-08	81212	81212	6271	8354	0.530358	1.21005e-08	0.0607925	0.0106583	0.00019998	0.00017716	8.39139e-06	0.000855769
ENSG00000256588.1	22877	1.00596	7972.07	8327.41	1.27992e-20	63347	63347	6271	8354	0.530358	1.47545e-21	0.0780035	0.00815785	9.999e-05	8.17323e-17	4.49285e-18	0.000894715
ENSG00000256361.1	22892	1.0046	8592	8472.28	6.06779e-05	-286155	-286155	204	212	0.0119168	4.64985e-05	-0.227035	0.0557194	0.407159	0.404035	0.0173983	0.000829766
ENSG00000074319.13	22919	1.00135	7739.45	8331.57	2.83824e-56	-7291	-7291	1057	1109	0.0623594	6.25597e-59	-0.137557	0.00843429	9.999e-05	1.8692e-52	1.36643e-53	0.000920013
ENSG00000289499.2	22919	1.02016	7183.11	8205.74	4.11675e-133	42	42	2344	2629	0.147879	1.28813e-141	-0.24064	0.00932386	9.999e-05	7.52583e-132	8.33336e-133	0.000998173
ENSG00000151116.17	22991	1.01721	7844.14	8291.8	1.22435e-260	-253	-253	2352	2646	0.148735	1.50415e-274	-0.33125	0.00902267	9.999e-05	3.74311e-261	6.56754e-262	0.000913102
ENSG00000247595.5	22991	1.01395	8121.15	8355.03	0.000121307	133496	133496	32	32	0.00179978	8.47428e-05	-0.394367	0.100286	0.621138	0.620577	0.0262906	0.000880909
ENSG00000256282.3	22985	1.02353	7574.42	8293.31	5.53224e-07	-17902	-17902	22	22	0.00123679	2.75676e-07	-0.951645	0.185023	0.00249975	0.00363912	0.000168551	0.000947805
ENSG00000293242.2	22990	1.01927	8180.1	8351.17	4.63799e-12	-9874	-9874	185	189	0.0106239	1.49867e-12	0.429689	0.0606481	9.999e-05	2.70698e-08	1.35183e-09	0.000876285
ENSG00000279837.1	22998	0.994851	7223.6	8313.01	5.92852e-10	-12572	-12572	2662	2975	0.167248	2.17221e-10	-0.105734	0.016635	9.999e-05	4.57387e-06	2.2179e-07	0.000983283
ENSG00000307133.1	23084	1.01041	7032.63	8259.77	1.36532e-23	798	798	5791	7784	0.562451	7.29728e-25	0.130046	0.0125913	9.999e-05	6.06033e-20	3.4336e-21	0.00101585
ENSG00000179119.15	23084	1.01213	8267.46	8365.19	7.0809e-41	-27770	-27770	1097	1220	0.068601	1.27627e-42	-0.146774	0.0106687	9.999e-05	2.11667e-37	1.38932e-38	0.000864743
ENSG00000151117.9	23227	1.01426	8384.25	8378.29	5.97215e-127	13981	13981	3691	4273	0.240218	2.57596e-132	0.248074	0.00996132	9.999e-05	8.97338e-125	9.64964e-126	0.000853375
ENSG00000254966.2	23256	1.03487	8632.44	8408.34	4.37002e-114	629	629	3691	4273	0.240218	1.75624e-118	0.346573	0.0147467	9.999e-05	5.68397e-114	5.8289e-115	0.00083515
ENSG00000179057.14	23314	1.00255	8675.21	8435.16	0	-19127	-19127	3691	4273	0.240218	0	0.53063	0.012531	9.999e-05	0	0	0.000821182
ENSG00000177054.14	24617	1.01608	8400.75	8263.15	4.45223e-289	-1022	-1022	3512	4015	0.225689	1.44711e-305	0.342273	0.00879663	9.999e-05	9.88376e-290	1.8926e-290	0.000852275
ENSG00000255308.2	24522	1.01075	7976.29	8220.62	4.31867e-43	84658	84658	5190	6410	0.639645	1.0808e-45	0.194362	0.0136194	9.999e-05	1.32303e-39	8.82316e-41	0.000895837
ENSG00000129173.13	24471	1.0245	8566.33	8245.35	9.82829e-06	-244379	-244379	31	31	0.00174275	5.33712e-06	0.464357	0.101969	0.0747925	0.0751608	0.00336413	0.000838403
ENSG00000166833.23	24614	1.00266	9285.49	8358.38	9.28896e-175	367741	367741	5884	7493	0.421239	1.3304e-182	-0.348044	0.0117918	9.999e-05	3.03524e-171	3.94858e-172	0.000767265
ENSG00000109854.14	25656	0.991076	10259.4	8386.44	0	375	375	6204	8291	0.466048	0	0.331108	0.00406885	9.999e-05	0	0	0.000691444
ENSG00000185238.13	25656	1.02133	10111.7	8340.86	6.43757e-118	150	150	52	52	0.00292299	1.94128e-123	1.44743	0.0602789	9.999e-05	2.48379e-116	2.57421e-117	0.000709486
ENSG00000171714.13	26715	1.00685	8179.01	8313.63	0	410698	410698	3442	3969	0.776897	0	-0.719872	0.0113632	9.999e-05	0	0	0.000872376
ENSG00000148935.12	27282	1.02028	7273.19	8301.95	3.75964e-127	13280	13280	6073	8141	0.457617	1.0025e-133	-0.252368	0.0100775	9.999e-05	8.86436e-126	9.57997e-127	0.000985862
ENSG00000183161.6	27280	1.00456	7114.59	8314.72	6.17722e-137	-3	-3	2130	2305	0.129567	8.34938e-144	0.182795	0.00702569	9.999e-05	1.09321e-133	1.21972e-134	0.00100197
ENSG00000246225.8	27051	1.02303	6481.57	8159.33	5.37797e-211	246	246	4508	5394	0.303204	8.22266e-226	-0.31522	0.00953774	9.999e-05	6.06739e-212	9.13206e-213	0.00110732
ENSG00000198168.9	27045	1.00957	7040.45	8252.44	1.36026e-174	-1092	-1092	6067	8137	0.457443	9.58625e-185	-0.145472	0.00489821	9.999e-05	2.24915e-172	2.94052e-173	0.00101441
ENSG00000255418.7	27227	1.02466	7733.65	8282.27	2.79182e-123	36842	36842	5103	6484	0.635526	5.9078e-130	-0.324175	0.0131408	9.999e-05	2.53306e-122	2.6976e-123	0.000928686
ENSG00000109881.17	20004	1.01552	5711.57	8265.77	1.9214e-53	26517	26517	2158	2376	0.866442	2.15413e-56	0.129745	0.0081408	9.999e-05	1.89531e-50	1.36656e-51	0.00125304
ENSG00000254862.6	19717	1.02305	5237.08	8218.78	2.81791e-10	62667	62667	2401	2670	0.84991	7.78438e-11	0.115534	0.0177396	9.999e-05	1.07234e-06	5.24686e-08	0.00137028
ENSG00000205213.14	19713	1.02908	5422.32	8236.35	9.18044e-187	10	10	2597	2945	0.834439	5.17222e-198	0.418693	0.0135881	9.999e-05	2.45175e-188	3.39505e-189	0.00132644
ENSG00000148943.12	19553	1.02558	5023.12	8174.32	1.87228e-149	-10907	-10907	6116	8089	0.454694	1.27608e-159	-0.10345	0.00376335	9.999e-05	1.81612e-149	2.16338e-150	0.00142994
ENSG00000245573.10	19552	1.02604	5531.41	8288.74	1.04469e-69	-16357	-16357	3572	4149	0.766779	2.19514e-73	0.19474	0.0106458	9.999e-05	1.14295e-67	9.20276e-69	0.00129885
ENSG00000240036.4	19344	1.04252	4965.43	8144.56	5.05479e-05	242586	242586	164	167	0.00938835	2.69103e-05	-0.130828	0.0311465	0.20228	0.204915	0.00899886	0.00145551
ENSG00000254934.6	19189	1.01511	4724.12	8194.78	8.53665e-12	-38739	-38739	5783	7619	0.428298	1.76403e-12	0.0840048	0.011895	9.999e-05	3.0981e-08	1.54625e-09	0.00151452
ENSG00000309152.1	18977	1.02307	4714.05	8220.93	9.52934e-06	105	105	179	183	0.0102867	5.00179e-06	-0.261784	0.0573137	0.0388961	0.040479	0.00183024	0.00152222
ENSG00000176697.20	18976	1.00348	5600.35	8368.97	3.46026e-26	-192217	-192217	3739	4405	0.752361	2.86298e-27	0.156042	0.0143771	9.999e-05	1.62617e-22	9.42473e-24	0.0012722
ENSG00000224411.3	19177	1.03062	4732.36	8163.92	0.000552857	-728351	-728351	279	283	0.0159078	0.000352749	-0.121267	0.0339253	0.923708	0.922825	0.0384812	0.00152054
ENSG00000121621.7	19129	1.01924	4214.42	8106.73	1.74285e-75	-101853	-101853	4781	5961	0.664924	3.23159e-81	-0.0687709	0.00356541	9.999e-05	3.11766e-73	2.59525e-74	0.00170013
ENSG00000169519.21	19129	1.03623	4168.73	8044.37	8.14205e-135	126089	126089	5198	6466	0.363503	2.8761e-146	-0.196928	0.00750153	9.999e-05	6.26496e-136	7.06271e-137	0.00172948
ENSG00000271332.1	19118	1.02417	4537.93	8187.77	1.44413e-06	128096	128096	5172	6456	0.362911	6.42084e-07	-0.0595882	0.0119612	0.00439956	0.00572449	0.00026408	0.00158189
ENSG00000222385.1	19094	1.02597	4241.71	8198.89	0.000159146	121312	121312	10	10	0.000566765	9.67778e-05	-0.958687	0.245796	0.480252	0.478362	0.0204826	0.00169339
ENSG00000238149.1	19156	1.02072	4506.02	8257.8	0.000144507	-170348	-170348	3258	3702	0.21135	9.2577e-05	0.055099	0.0140879	0.473553	0.468528	0.0200741	0.00159106
ENSG00000152219.6	21199	1.02054	5497.94	8225.07	0	232	232	5433	6880	0.386734	0	-0.591407	0.00373098	9.999e-05	0	0	0.00130411
ENSG00000066382.17	20235	1.0217	4746.02	8165.41	1.55865e-292	-286	-286	2393	2615	0.146993	0	-0.652	0.0165416	9.999e-05	4.08996e-295	7.96585e-296	0.00151121
ENSG00000170959.15	19459	1.03003	5403.78	8283.35	7.31428e-154	35264	35264	4151	4777	0.268527	3.39134e-162	0.382428	0.013795	9.999e-05	1.2739e-154	1.55078e-155	0.00133145
ENSG00000170946.15	19457	1.02147	5176.68	8174.84	9.97248e-22	339579	339579	141	141	0.0079258	4.09678e-23	-0.223906	0.0225491	9.999e-05	2.17657e-18	1.21517e-19	0.00138546
ENSG00000307501.1	19465	1.02399	5562	8320.4	0.000227954	691438	691438	37	37	0.00207982	0.000158599	-0.478207	0.126548	0.705829	0.709682	0.0299095	0.00129073
ENSG00000148950.11	19824	1.01322	5560.85	8275.62	2.75219e-13	-90717	-90717	1347	1491	0.0838111	6.03419e-14	-0.0637277	0.00847479	9.999e-05	1.16376e-09	5.90919e-11	0.00128588
ENSG00000109911.19	19825	1.01126	5857.43	8315.98	6.07218e-27	151920	151920	5535	7157	0.59765	3.16034e-28	-0.043681	0.00395096	9.999e-05	1.97805e-23	1.15593e-24	0.00121993
ENSG00000228061.8	19905	1.00023	5782.23	8368.46	6.90862e-05	-354473	-354473	115	117	0.00658043	4.77595e-05	-0.144654	0.0355558	0.334867	0.329228	0.0142657	0.00123072
ENSG00000007372.25	19899	1.03922	5054.3	8160.75	1.48639e-71	-26000	-26000	6152	8013	0.450467	1.74848e-76	-0.164753	0.0088139	9.999e-05	1.72201e-70	1.40913e-71	0.00142822
ENSG00000049449.10	20207	1.01298	5117.92	8181.98	0	31316	31316	6283	8210	0.538505	0	-0.312258	0.00733941	9.999e-05	0	0	0.00139697
ENSG00000255252.4	20280	1.03401	5400.05	8269.9	3.95971e-35	-51239	-51239	6283	8210	0.538505	5.08148e-37	-0.174011	0.0136252	9.999e-05	1.90745e-32	1.20482e-33	0.00133431
ENSG00000149100.13	20841	1.02029	6667.79	8363.95	6.38463e-89	239820	239820	53	54	0.00307307	8.20024e-93	0.485073	0.0234539	9.999e-05	8.19082e-87	7.34482e-88	0.00107533
ENSG00000270903.1	20851	1.02509	6160.37	8258.54	1.50646e-14	-2207	-2207	5665	7329	0.411973	2.63698e-15	0.0564837	0.00713054	9.999e-05	5.14204e-11	2.65644e-12	0.00116591
ENSG00000186714.13	21451	1.01202	6724.22	8313.95	1.80173e-31	-174245	-174245	2537	2773	0.155892	5.45035e-33	-0.16698	0.0138987	9.999e-05	5.72188e-28	3.48525e-29	0.00106306
ENSG00000135378.4	21557	1.034	6537.57	8245.43	7.14759e-199	-7171	-7171	6063	7850	0.558691	1.25335e-210	-0.200385	0.00629277	9.999e-05	1.13514e-201	1.64832e-202	0.00110227
ENSG00000302822.1	21559	1.0263	6270.66	8212.24	8.94947e-131	38431	38431	1619	1722	0.096796	5.09468e-139	0.448379	0.0175429	9.999e-05	2.64985e-130	2.9155e-131	0.00114592
ENSG00000060749.17	21566	1.01306	6261.63	8226.84	9.98619e-290	-234	-234	329	333	0.0187205	1.35487e-307	0.579336	0.0148357	9.999e-05	1.17059e-289	2.24057e-290	0.00114199
ENSG00000121690.11	21490	1.02172	6647.42	8248.27	0	31082	31082	4662	5571	0.313189	0	0.498348	0.0115189	9.999e-05	0	0	0.00107919
ENSG00000176148.16	21424	1.0254	5591.96	8062.53	0	10650	10650	4663	5572	0.313245	0	1.07339	0.00719106	9.999e-05	0	0	0.00128449
ENSG00000293734.1	21425	1.01343	5895.09	8218.45	1.8238e-34	13055	13055	4661	5569	0.313076	1.54863e-36	0.184781	0.0145696	9.999e-05	4.23058e-31	2.6455e-32	0.00121312
ENSG00000280798.1	21477	1.03146	6787.56	8293.07	0	-29189	-29189	4662	5571	0.313189	0	0.723553	0.00684888	9.999e-05	0	0	0.0010607
ENSG00000213713.3	21477	1.00382	7660.46	8464.56	0	-26393	-26393	4663	5572	0.313245	0	0.53723	0.00796093	9.999e-05	0	0	0.000930352
ENSG00000247151.8	21461	1.0123	6737.97	8304.25	2.57135e-06	-863761	-863761	20	20	0.00112435	1.4096e-06	-0.762151	0.157894	0.0172983	0.0162542	0.000742951	0.001061
ENSG00000176102.13	21470	1.01727	6242.6	8214.5	1.46005e-102	-874	-874	1137	1196	0.0672363	5.64894e-109	0.263232	0.0117023	9.999e-05	1.83509e-100	1.76477e-101	0.00114725
ENSG00000200485.1	21561	0.990685	4423.09	7765.28	0.000317273	-291516	-291516	15	16	0.000899483	0.000133636	-0.529094	0.138457	0.760224	0.757446	0.0318341	0.00160284
ENSG00000241255.1	21599	0.999774	7442.36	8490.53	0.000115042	731414	731414	5480	6850	0.614952	9.14373e-05	-0.0427457	0.010921	0.576442	0.575346	0.0244549	0.000956156
ENSG00000110422.12	21561	1.02723	6659.65	8287.73	1.21332e-61	1370	1370	5595	7037	0.604396	6.83087e-65	0.0452081	0.00263556	9.999e-05	2.22638e-59	1.70222e-60	0.00107939
ENSG00000085063.18	21510	1.01508	7519.69	8339.32	1.00999e-149	32	32	53	54	0.00303575	8.77324e-157	1.38901	0.0510104	9.999e-05	4.89477e-148	5.79276e-149	0.000951731
ENSG00000110429.14	21557	1.0134	7126.12	8268.91	0	3582	3582	5411	6833	0.384135	0	0.260821	0.00412295	9.999e-05	0	0	0.00100365
ENSG00000184566.3	21646	0.973764	9097.3	8657.34	1.89702e-47	404	404	3209	3645	0.20489	7.12029e-48	0.220006	0.015043	9.999e-05	2.31012e-42	1.57249e-43	0.000774636
ENSG00000135363.12	21667	1.01875	7563.72	8303.57	1.46327e-77	-33193	-33193	2628	2877	0.161738	1.60651e-81	0.093923	0.00485993	9.999e-05	4.70855e-75	3.95991e-76	0.000947476
ENSG00000308500.1	21664	1.02737	7596.53	8323.46	4.30318e-156	16426	16426	1636	1802	0.101316	9.13979e-164	0.414642	0.0148812	9.999e-05	2.30443e-156	2.82699e-157	0.000946385
ENSG00000135387.21	22191	1.02469	7435.61	8299.79	1.69692e-47	90805	90805	1212	1262	0.0709387	6.541e-50	0.0874001	0.00584662	9.999e-05	1.0894e-44	7.54038e-46	0.000965904
ENSG00000286626.3	22192	1.00773	7188.06	8277.63	9.42536e-07	36511	36511	623	639	0.0359191	4.70953e-07	0.0814382	0.0161533	0.00669933	0.00647513	0.000298416	0.000992907
ENSG00000135372.10	22313	1.02934	7560.45	8281.91	1.76026e-20	40989	40989	3340	3881	0.218156	1.60391e-21	-0.0578101	0.00605148	9.999e-05	4.49617e-17	2.47835e-18	0.000951584
ENSG00000298553.1	22452	1.02748	6832.87	8147.59	1.42965e-176	-650	-650	1521	1613	0.0906893	3.22983e-189	0.610749	0.0203053	9.999e-05	1.81346e-177	2.41487e-178	0.00105214
ENSG00000254708.1	22969	1.03392	8453.47	8389.64	1.74485e-95	86481	86481	3319	3873	0.217707	2.2749e-99	0.269519	0.0125746	9.999e-05	1.20661e-94	1.12555e-95	0.000852528
ENSG00000166016.6	23090	1.02621	8130.74	8340.26	0	64474	64474	3319	3873	0.217707	0	0.423935	0.00931757	9.999e-05	0	0	0.000883856
ENSG00000121691.7	23125	1.02681	8205.54	8310.61	0	-16450	-16450	3319	3873	0.217707	0	0.467437	0.00634858	9.999e-05	0	0	0.000875994
ENSG00000135373.13	23404	0.988199	9643.74	8568.2	5.9454e-104	4242	4242	4823	6075	0.341484	5.65689e-106	-0.327835	0.0147889	9.999e-05	8.54546e-99	8.14623e-100	0.000734772
ENSG00000309692.1	23332	1.02443	8864.28	8427.96	4.70711e-149	11858	11858	111	112	0.00630276	1.83598e-154	2.18378	0.0808306	9.999e-05	1.2267e-148	1.45591e-149	0.000810214
ENSG00000110435.13	23359	1.02304	9202.38	8477.77	0	29083	29083	2673	3047	0.171353	0	0.234636	0.00446886	9.999e-05	0	0	0.00078006
ENSG00000149089.13	23363	1.02003	8031.66	8325.64	0	-1236	-1236	2596	2922	0.164601	0	-0.465766	0.00617092	9.999e-05	0	0	0.000892722
ENSG00000297498.1	23328	1.00527	7942.08	8397.83	6.36125e-25	37374	37374	801	835	0.0469365	7.24573e-26	0.30416	0.0288297	9.999e-05	3.9408e-21	2.25635e-22	0.000897861
ENSG00000297460.1	23354	1.03438	8000.82	8307.26	8.03748e-106	31420	31420	4330	5181	0.70876	3.30539e-111	-0.28359	0.0124741	9.999e-05	2.10509e-105	2.07173e-106	0.000900889
ENSG00000289526.3	23363	1.00258	8534.18	8390.02	1.36277e-209	-15381	-15381	5700	7262	0.591747	3.37376e-218	-0.262491	0.00808926	9.999e-05	3.43683e-206	5.0688e-207	0.000834757
ENSG00000026508.21	23517	1.01813	7591.47	8215.18	8.08714e-150	89241	89241	5783	7522	0.422869	3.176e-159	0.134475	0.00489841	9.999e-05	1.42141e-148	1.68657e-149	0.000943798
ENSG00000255521.4	23516	0.996911	7907.75	8282.23	3.69691e-144	427	427	1587	1715	0.0964458	5.56804e-152	0.36172	0.0135036	9.999e-05	7.89808e-140	9.04654e-141	0.000898945
ENSG00000309480.1	23583	1.01823	8070.87	8275.03	2.96149e-46	2418	2418	6224	8235	0.537099	9.60792e-49	0.106495	0.00721305	9.999e-05	4.1321e-43	2.82795e-44	0.000887798
ENSG00000251194.2	23607	1.0268	8122.35	8288.85	9.11809e-194	2028	2028	1204	1267	0.0712278	3.73815e-204	-0.295987	0.00945096	9.999e-05	6.24761e-195	8.84249e-196	0.000884959
ENSG00000255443.1	23620	1.02391	9370.69	8437.85	1.19201e-39	13138	13138	5783	7522	0.422869	5.33952e-41	0.0965575	0.00716361	9.999e-05	1.61444e-36	1.05324e-37	0.000766298
ENSG00000110436.13	23679	0.999328	7150.62	8249.58	1.9381e-196	-164522	-164522	2109	2297	0.870883	6.02849e-208	-0.637776	0.0201657	9.999e-05	1.86529e-192	2.61803e-193	0.000994982
ENSG00000166326.7	23656	1.02275	8045.38	8308.23	2.70051e-51	137339	137339	4826	5859	0.329342	7.42545e-54	-0.0519202	0.00333728	9.999e-05	1.86629e-48	1.32698e-49	0.000892095
ENSG00000254919.2	23629	1.02001	8691.87	8388.48	1.04243e-45	-113019	-113019	1869	2006	0.112773	1.5385e-47	-0.107555	0.00738127	9.999e-05	1.35617e-42	9.24758e-44	0.000824934
ENSG00000179241.13	23541	1.02593	8950.56	8407.36	3.34839e-166	-21898	-21898	467	485	0.972737	1.17201e-172	-0.67509	0.0235607	9.999e-05	1.92361e-166	2.45747e-167	0.000802848
ENSG00000254672.1	23489	0.994542	7945.69	8354.3	8.56055e-17	-37803	-37803	445	463	0.973974	1.70629e-17	-0.308216	0.0361326	9.999e-05	7.94407e-13	4.18723e-14	0.00089386
ENSG00000280321.1	23314	1.00372	9273.4	8543.48	2.42877e-18	-268980	-268980	447	465	0.973862	1.0077e-18	-0.314082	0.0354724	9.999e-05	2.00072e-14	1.07271e-15	0.000768567
ENSG00000110442.12	23373	1.00221	8839.94	8429.3	5.36704e-33	-1705	-1705	1269	1333	0.0749297	3.83118e-34	-0.0804437	0.00657476	9.999e-05	4.10462e-29	2.5253e-30	0.000805783
ENSG00000135362.14	23349	0.997122	8955.27	8455.04	1.5964e-140	113010	113010	313	316	0.0177628	3.6934e-145	-0.486425	0.0186036	9.999e-05	3.52101e-136	3.97462e-137	0.000793898
ENSG00000255060.1	23382	1.02707	7442.89	8226.12	1.65501e-10	5351	5351	2053	2220	0.125907	4.5126e-11	0.0920063	0.0139518	9.999e-05	8.42395e-07	4.12855e-08	0.000965802
ENSG00000175104.15	23539	1.03708	7225.42	8204.8	2.92895e-21	-43026	-43026	3420	3870	0.782413	1.54514e-22	0.0498222	0.0050865	9.999e-05	5.01477e-18	2.79013e-19	0.000998504
ENSG00000166349.11	23542	1.03046	6872.9	8144.46	1.15351e-37	63838	63838	285	297	0.0166948	2.77295e-40	0.675767	0.0506031	9.999e-05	7.67477e-35	4.94403e-36	0.00104716
ENSG00000166352.18	23780	0.999457	8381.44	8426.48	0	139	139	213	221	0.0124241	0	1.5191	0.0303821	9.999e-05	0	0	0.00084897
ENSG00000175097.9	23792	1.02106	8931.13	8546.5	1.67293e-127	-3771	-3771	213	221	0.0124241	2.57605e-130	1.515	0.061323	9.999e-05	3.83735e-126	4.15339e-127	0.000803155
ENSG00000255477.2	25224	1.00254	4982.28	8365.12	2.39513e-274	8147	8147	4055	4985	0.280214	1.76176e-286	0.430292	0.0114534	9.999e-05	2.46318e-271	4.45235e-272	0.00142941
ENSG00000166181.13	23915	1.00023	6182.49	8264.61	3.36222e-249	-37	-37	4719	5834	0.327937	2.36832e-263	-0.15368	0.00428121	9.999e-05	1.82397e-245	3.06133e-246	0.00115109
ENSG00000052841.16	23902	1.05489	5362.53	8007.83	5.15184e-206	7881	7881	845	871	0.0489601	1.31136e-224	0.349599	0.0106082	9.999e-05	2.32699e-213	3.51789e-214	0.00135383
ENSG00000254907.2	23900	1.01515	6696.78	8300.56	1.28472e-60	-47370	-47370	4719	5834	0.327937	1.02473e-63	-0.165501	0.00974123	9.999e-05	1.20947e-57	9.1417e-59	0.00106865
ENSG00000255340.1	23835	1.01788	6136.58	8267.45	2.08938e-10	-66792	-66792	1459	1590	0.0893861	6.44779e-11	0.14886	0.0227575	9.999e-05	9.98246e-07	4.88711e-08	0.00116732
ENSG00000252355.1	23783	1.02059	6086.25	8261.82	2.12979e-05	-4351	-4351	15	15	0.00084336	1.23327e-05	0.688187	0.157331	0.115188	0.115466	0.0051318	0.00117815
ENSG00000254463.1	23642	1.02402	6350.32	8214.57	1.08053e-23	-153460	-153460	1577	1720	0.0966944	4.23936e-25	0.118012	0.0113682	9.999e-05	2.35342e-20	1.33833e-21	0.00113061
ENSG00000235661.4	23519	0.993795	7002.32	8322.87	2.76676e-23	98144	98144	1676	1867	0.895053	2.29742e-24	0.108176	0.0105886	9.999e-05	2.53779e-19	1.42935e-20	0.00101394
ENSG00000149084.13	23524	0.999161	6531.22	8206.39	0	176255	176255	5045	6099	0.342833	0	-0.510146	0.00655898	9.999e-05	0	0	0.00108922
ENSG00000283393.1	23381	1.02089	6718.81	8195.63	0.000384902	-519626	-519626	10	10	0.000562177	0.000246544	0.683463	0.186365	0.921808	0.921828	0.0384444	0.0010674
ENSG00000243721.1	23381	1.02547	6617.84	8172.36	0.000400741	-519626	-519626	10	10	0.000562177	0.000252168	0.682463	0.186386	0.925507	0.926182	0.0386141	0.00108551
ENSG00000254512.1	23342	1.02115	6630.27	8181.75	5.31695e-06	-60442	-60442	2423	2684	0.150871	2.55019e-06	0.0732425	0.0155597	0.0306969	0.0319748	0.0014501	0.00108175
ENSG00000283483.1	23342	1.02269	6593.72	8172.37	6.09794e-06	-60444	-60444	2423	2684	0.150871	2.91276e-06	0.0728216	0.0155604	0.0347965	0.0362749	0.00164249	0.00108836
ENSG00000283375.1	23367	1.00075	8131.62	8405.56	2.24523e-50	-67495	-67495	5522	7037	0.395559	2.68887e-52	-0.14469	0.00944469	9.999e-05	1.68679e-46	1.1824e-47	0.000875464
ENSG00000246250.4	23248	1.01598	7616.36	8318.38	6.63823e-10	-128771	-128771	121	123	0.00691477	2.47865e-10	-0.254759	0.0402098	0.00019998	4.13236e-06	2.00523e-07	0.000939971
ENSG00000166199.13	23248	1.02343	7751.87	8326.97	1.09925e-58	43258	43258	6157	8033	0.451597	1.71455e-61	-0.115421	0.00692105	9.999e-05	4.56263e-56	3.4131e-57	0.000926087
ENSG00000213693.4	23149	1.03565	7120.62	8203.01	4.0558e-99	-17574	-17574	1280	1367	0.0768582	1.86168e-105	-0.376857	0.0170439	9.999e-05	1.21226e-98	1.15466e-99	0.00101266
ENSG00000244926.8	23020	0.995423	8444.93	8435.42	3.68697e-25	-48118	-48118	1180	1258	0.0707218	5.28153e-26	-0.15315	0.014475	9.999e-05	3.87215e-21	2.21751e-22	0.000841318
ENSG00000254409.4	23017	1.01189	7513.28	8289.3	1.59103e-24	6913	6913	3986	4681	0.736875	9.16891e-26	0.132711	0.0126057	9.999e-05	6.89238e-21	3.93788e-22	0.00095142
ENSG00000205126.2	22874	1.03265	6963.19	8195.2	4.78292e-80	28333	28333	1938	2066	0.116133	3.18449e-85	-0.326508	0.016507	9.999e-05	1.12659e-78	9.67377e-80	0.00103441
ENSG00000110455.14	22895	1.00462	8209.66	8343.92	0	514	514	1999	2189	0.123047	0	1.46247	0.00981648	9.999e-05	0	0	0.000868399
ENSG00000255165.1	22904	1.00463	7507	8333.85	0	-5023	-5023	1999	2189	0.123047	0	1.08097	0.0180058	9.999e-05	0	0	0.000949648
ENSG00000151348.16	22906	1.02131	7476.74	8226.36	0	-29209	-29209	1999	2189	0.123047	0	0.828906	0.00984494	9.999e-05	0	0	0.000959399
ENSG00000052850.8	22032	1.02737	8466.37	8354.15	3.29671e-21	-66727	-66727	108	108	0.00607151	4.13935e-22	0.776361	0.0800884	9.999e-05	9.71854e-18	5.39227e-19	0.000849193
ENSG00000085117.13	22755	1.0111	8814.33	8393.33	0	50171	50171	231	236	0.0132659	0	1.45545	0.0216716	9.999e-05	0	0	0.000810803
ENSG00000254693.1	22869	1.00562	9504.94	8517.76	4.74234e-30	-490	-490	3246	3670	0.206296	8.75409e-31	-0.172908	0.014932	9.999e-05	3.23978e-26	1.94123e-27	0.000750382
ENSG00000255092.1	22867	0.989403	8359.78	8423.22	9.24357e-05	-43718	-43718	6419	8729	0.490669	6.83318e-05	0.054544	0.013691	0.540746	0.543302	0.0231426	0.000847961
ENSG00000255079.2	23084	1.0285	8638.84	8380.33	5.46458e-147	-69	-69	4784	5883	0.66929	3.54936e-153	-0.301645	0.0112145	9.999e-05	4.09916e-147	4.82858e-148	0.00083259
ENSG00000298804.1	23086	1.01253	8651.94	8375.2	0	-130	-130	5624	7327	0.411907	0	0.511884	0.0104702	9.999e-05	0	0	0.000826454
ENSG00000157570.12	23095	1.02283	8949.55	8351.02	2.10161e-117	-23072	-23072	265	273	0.0153457	9.40464e-123	-0.577546	0.0241225	9.999e-05	4.9663e-116	5.14162e-117	0.000802027
ENSG00000175274.19	22960	1.0194	7469.47	8176.62	3.86536e-242	146990	146990	4183	5104	0.286903	1.28367e-258	0.150317	0.00422869	9.999e-05	7.05894e-243	1.17537e-243	0.000959658
ENSG00000294434.1	22393	1.00038	6709.43	8109.09	8.04927e-20	-478	-478	3104	3495	0.196459	3.09997e-21	0.150614	0.0158811	9.999e-05	5.32889e-16	2.90357e-17	0.00106079
ENSG00000019485.14	22183	1.01262	7969.13	8280.46	8.75027e-19	26506	26506	4400	5309	0.298479	9.7906e-20	0.0692224	0.00759596	9.999e-05	4.59651e-15	2.48074e-16	0.000897264
ENSG00000254664.2	22093	1.01389	8125.05	8335.04	8.37786e-05	-73952	-73952	4027	4814	0.270601	5.64238e-05	0.0538341	0.0133607	0.488451	0.48704	0.0208371	0.000880465
ENSG00000255267.5	21895	1.00877	7571.82	8242.76	1.12107e-69	60897	60897	5185	6337	0.356211	9.44108e-74	0.145937	0.00795716	9.999e-05	2.27431e-66	1.81664e-67	0.000942972
ENSG00000175264.8	20514	1.03092	5978.28	8199.35	1.70567e-14	-13002	-13002	3640	4353	0.755312	2.39329e-15	0.133835	0.0168696	9.999e-05	4.94011e-11	2.55232e-12	0.00120397
ENSG00000205106.6	20047	1.01005	5983.48	8269.38	5.89614e-29	-15362	-15362	4434	5407	0.303969	1.67527e-30	0.167397	0.0145271	9.999e-05	1.99432e-25	1.18689e-26	0.00119371
ENSG00000181830.9	19972	1.02193	5030.73	8028.93	6.09535e-83	1727	1727	3297	3785	0.21276	4.24413e-90	0.119432	0.00586499	9.999e-05	5.76062e-81	5.00766e-82	0.00142587
ENSG00000121671.12	19869	1.02913	5406.92	8132.19	0	25967	25967	2926	3214	0.180663	0	0.515887	0.00639949	9.999e-05	0	0	0.00133024
ENSG00000121653.11	19674	1.02446	5091.29	8098.24	0	-12566	-12566	2926	3214	0.180663	0	0.835048	0.0140851	9.999e-05	0	0	0.00141023
ENSG00000255498.1	19628	1.03158	5385.41	8217.19	6.62365e-86	-33376	-33376	2926	3214	0.180663	3.14102e-91	0.34305	0.0167368	9.999e-05	9.42374e-85	8.3554e-86	0.00133674
ENSG00000121680.16	19553	1.00722	4335.79	7973.69	2.87496e-168	-4594	-4594	11	12	0.000674536	3.35695e-184	2.05209	0.0692048	9.999e-05	8.13792e-166	1.0378e-166	0.00164524
ENSG00000165905.18	19525	1.02087	5421.42	8213.2	9.8215e-84	8571	8571	238	244	0.0137156	5.7966e-89	-0.403852	0.019964	9.999e-05	1.16832e-81	1.01919e-82	0.00132267
ENSG00000254653.1	18513	1.0254	4373.46	8104.95	0.000197459	-631537	-631537	38	38	0.00213603	0.00011114	-0.293612	0.0759344	0.567443	0.566769	0.0241083	0.00164207
ENSG00000135365.17	18503	1.03394	3926.21	7965.09	2.93557e-35	-45587	-45587	1594	1685	0.905284	1.63145e-38	-0.0830225	0.0063662	9.999e-05	1.01234e-32	6.41182e-34	0.00183467
ENSG00000255314.5	18492	1.03056	4371.57	8110.5	1.33253e-08	13915	13915	454	462	0.0259696	3.68924e-09	-0.206266	0.034939	9.999e-05	4.26735e-05	2.04184e-06	0.00164589
ENSG00000254639.2	18322	1.03132	4534.98	8221.71	3.27548e-14	-10856	-10856	64	64	0.00359793	5.21795e-15	0.718621	0.0917137	9.999e-05	7.21417e-11	3.72059e-12	0.00158707
ENSG00000289990.2	18310	1.02637	4066.56	8108.55	7.11122e-08	2603	2603	3365	3839	0.215795	2.22428e-08	0.0933838	0.0166794	0.00019998	0.000230595	1.09028e-05	0.00176651
ENSG00000302244.1	18269	1.01543	4746.54	8323.85	0	12413	12413	2507	2757	0.154992	0	-0.561669	0.0113204	9.999e-05	0	0	0.00150755
ENSG00000149091.15	18096	1.03515	3709.05	7984.64	3.60824e-110	21406	21406	880	974	0.0547499	2.22663e-120	0.187017	0.00789159	9.999e-05	2.50294e-110	2.52315e-111	0.00194285
ENSG00000294248.1	18094	1.00865	3523.18	8010.66	0.000246172	-266508	-266508	16	16	0.000899382	0.000128643	0.698327	0.182295	0.580242	0.576004	0.0244783	0.0020254
ENSG00000110492.17	18063	1.03551	3821.56	8018.81	8.67856e-07	-27361	-27361	202	205	0.0115233	2.81637e-07	-0.240178	0.0467331	0.00169983	0.00266203	0.000123611	0.00188595
ENSG00000180720.8	18020	1.03804	3726.1	8033.11	1.05424e-33	8033	8033	758	833	0.0468241	1.64025e-36	0.429221	0.0338556	9.999e-05	2.94011e-31	1.84098e-32	0.001936
ENSG00000307273.1	17977	1.00934	4074.14	8135.2	1.2493e-05	548133	548133	13	13	0.000736544	5.96068e-06	0.322522	0.071188	0.0473953	0.048066	0.00216753	0.00175219
ENSG00000244313.3	17975	1.02344	3725.04	8013.69	0.000173527	-883254	-883254	31	31	0.00174255	8.82709e-05	0.191883	0.0489174	0.466653	0.46473	0.0199157	0.00192624
ENSG00000285658.1	17478	1.02246	3629.68	8068.69	7.95575e-05	125770	125770	1257	1480	0.0831928	4.02343e-05	0.0730658	0.0177852	0.237576	0.241186	0.0105493	0.00197608
ENSG00000110497.15	17378	1.04324	3161.16	7874.13	3.45347e-06	79739	79739	4987	6177	0.347257	1.00917e-06	-0.0220121	0.00449839	0.00789921	0.00876318	0.000402816	0.0022859
ENSG00000175224.17	17327	1.0297	3552.38	8056.25	6.1876e-71	2577	2577	2524	2773	0.156032	8.84272e-77	-0.119982	0.0064058	9.999e-05	2.27427e-69	1.84919e-70	0.00202441
ENSG00000180423.4	17324	1.02198	3382.72	7997.55	3.71305e-27	-254967	-254967	693	741	0.0416667	1.617e-29	0.216414	0.0191125	9.999e-05	3.90444e-24	2.29683e-25	0.00211982
ENSG00000295054.1	17122	1.03768	3249.1	7991.19	5.04946e-11	33271	33271	2084	2243	0.12611	6.438e-12	-0.0991945	0.0144197	9.999e-05	8.95867e-08	4.44361e-09	0.00221961
ENSG00000175220.12	17003	1.01819	3221.66	8034.45	2.79657e-50	507146	507146	3004	3445	0.19367	1.587e-54	0.0682103	0.00435603	9.999e-05	1.29966e-47	9.19063e-49	0.00222258
ENSG00000175213.3	17003	1.04168	3096.94	7933.29	5.75196e-110	2135	2135	2843	3421	0.192321	6.37212e-121	-0.17019	0.00716462	9.999e-05	6.8427e-111	6.91839e-112	0.00233193
ENSG00000175216.15	16805	1.0317	2986.71	7991.1	5.21885e-120	-23010	-23010	1882	2087	0.117313	4.84859e-131	-0.163363	0.00659324	9.999e-05	3.27582e-120	3.4557e-121	0.00240912
ENSG00000149179.14	16819	1.04391	2678.76	7906.79	3.91603e-84	11041	11041	3012	3683	0.207026	8.87865e-93	0.19743	0.00954781	9.999e-05	3.16788e-84	2.80037e-85	0.00269764
ENSG00000271350.1	17018	0.999745	2259.92	7755.08	0	6929	6929	4726	5786	0.325239	0	-0.654439	0.0111526	9.999e-05	0	0	0.00314533
ENSG00000270060.1	17194	1.01181	2766.13	8033.84	2.18454e-08	51358	51358	6257	8621	0.515402	5.31969e-09	0.062788	0.0107464	9.999e-05	5.36043e-05	2.56207e-06	0.00258203
ENSG00000149182.15	17181	1.01121	2898.02	8101.51	9.50022e-95	-10265	-10265	5089	6409	0.360259	4.8442e-102	0.115753	0.00532609	9.999e-05	2.64662e-92	2.43568e-93	0.00246412
ENSG00000243802.2	17257	1.00916	3047.98	8202.84	0.000306145	988894	988894	135	137	0.00773312	0.000194579	-0.227519	0.0610373	0.60474	0.602657	0.0255632	0.00234124
ENSG00000134574.12	17304	0.995423	2868.85	8131.83	4.37538e-146	11271	11271	4365	5366	0.30163	7.97801e-157	-0.223234	0.00819696	9.999e-05	5.61186e-142	6.49e-143	0.00247454
ENSG00000256897.1	17360	1.0338	2641.12	8032.61	1.047e-10	8350	8350	4395	5359	0.698736	1.60916e-11	0.0815623	0.0120893	9.999e-05	1.63566e-07	8.08894e-09	0.00272601
ENSG00000025434.19	17552	1.02028	2728.46	8023.77	0	5213	5213	5239	6625	0.3724	0	-0.425144	0.0097104	9.999e-05	0	0	0.00262583
ENSG00000134575.13	17549	1.02686	2675.21	7989.53	0	-1298	-1298	4792	6031	0.339049	0	-0.331167	0.00637437	9.999e-05	0	0	0.0026845
ENSG00000110514.20	17658	1.0198	2380.64	7864.65	6.99294e-184	15918	15918	484	496	0.0278808	4.5178e-204	-0.399631	0.0127631	9.999e-05	4.54333e-184	6.19146e-185	0.00300837
ENSG00000256746.5	17674	1.0271	2517.89	8004.31	3.64229e-05	78181	78181	5194	6696	0.623566	1.602e-05	-0.061315	0.0142045	0.0766923	0.0811333	0.00362741	0.00285224
ENSG00000283338.1	18031	1.01135	2638.57	8095.84	0.000243572	-687210	-687210	37	37	0.00208099	0.000138032	0.552475	0.144879	0.474453	0.468633	0.0200767	0.00270622
ENSG00000134571.12	18265	1.0127	2698.46	8042.08	0	745	745	4493	5308	0.70163	0	0.524208	0.00695949	9.999e-05	0	0	0.00264757
ENSG00000302185.1	18484	1.05278	2303.9	7818.72	0	-5313	-5313	4354	5148	0.289376	0	0.173873	0.00279752	9.999e-05	0	0	0.00314593
ENSG00000165915.14	18599	1.01578	2710.37	8063.28	2.70407e-103	37271	37271	4925	6123	0.655797	8.94106e-112	0.113841	0.00499414	9.999e-05	1.98589e-101	1.916e-102	0.00263895
ENSG00000066336.13	18630	1.05165	2268.07	7782.94	1.50844e-12	-28305	-28305	3261	3698	0.20787	6.61976e-14	0.0187517	0.00249774	9.999e-05	1.22198e-09	6.20232e-11	0.00319425
ENSG00000255197.8	18630	1.03239	2387.91	7857.56	4.93964e-148	567333	567333	201	202	0.0113547	2.15496e-164	-0.471477	0.0168868	9.999e-05	2.53389e-149	3.0168e-150	0.00301309
ENSG00000165916.9	18794	1.01464	2668.74	8016.27	2.81546e-33	-7741	-7741	5050	6120	0.655965	4.04214e-36	-0.0558149	0.00442772	9.999e-05	2.79748e-30	1.73875e-31	0.00267893
ENSG00000165917.10	18964	1.01492	2715.09	8030.4	2.7868e-06	135788	135788	4213	4984	0.280189	1.01843e-06	-0.0587381	0.0120081	0.00679932	0.00696328	0.000320696	0.00263353
ENSG00000270072.1	19398	1.02462	2603.67	8032.05	0.00138283	-704883	-704883	595	601	0.0337906	0.000850519	0.111098	0.0332933	0.971103	0.971336	0.040425	0.0027559
ENSG00000213619.11	20032	1.00345	2934.89	8129.16	6.45919e-13	139977	139977	781	858	0.951771	8.99771e-14	-0.0850401	0.0113889	9.999e-05	1.76604e-09	8.94278e-11	0.00242619
ENSG00000110536.14	20032	1.03135	2686.12	7978.71	8.90108e-39	37733	37733	63	63	0.00354132	2.65631e-42	-0.598435	0.0436713	9.999e-05	1.93757e-36	1.2632e-37	0.00267801
ENSG00000149187.19	20035	1.02662	2897.5	8095.68	7.09406e-19	-163567	-163567	4870	5849	0.671183	3.00661e-20	0.0304464	0.00329455	9.999e-05	8.26088e-16	4.49253e-17	0.00247859
ENSG00000231880.2	20153	1.03216	2751.38	8022.79	3.93687e-05	430400	430400	768	842	0.04733	1.7827e-05	0.121352	0.0282682	0.0887911	0.0941762	0.00420188	0.00261534
ENSG00000123444.14	20162	1.01061	2953.07	8146.32	6.11244e-10	64076	64076	413	431	0.975773	1.47167e-10	-0.155364	0.0242151	9.999e-05	1.56167e-06	7.62193e-08	0.0024177
ENSG00000172247.4	20256	1.01418	2658.64	8099.36	1.89891e-185	47086	47086	4262	5050	0.283867	6.58958e-200	-0.420705	0.0135844	9.999e-05	1.34993e-184	1.84313e-185	0.00268863
ENSG00000295813.1	20705	1.00869	2635.25	8011.22	0.000770814	75734	75734	53	53	0.00297954	0.000444221	-0.325922	0.0927585	0.866013	0.867061	0.0362445	0.00270695
ENSG00000109919.10	20707	1.01215	2566.16	7974.89	1.12971e-80	-124462	-124462	4255	5048	0.283755	3.27065e-88	-0.136522	0.00677883	9.999e-05	3.39037e-78	2.90302e-79	0.00278329
ENSG00000165923.17	21388	1.02455	2451.52	7883.32	2.84151e-78	52438	52438	3186	3575	0.200956	1.48677e-86	0.243591	0.0122157	9.999e-05	1.04135e-76	8.8461e-78	0.00292662
ENSG00000305470.1	21387	1.00451	2705.62	8053.95	0.000124059	352693	352693	62	64	0.00359874	6.39777e-05	-0.410437	0.10262	0.282372	0.283094	0.012325	0.00263255
ENSG00000303744.1	22013	1.03327	2612.32	7983.58	0	102	102	4119	5003	0.281257	0	0.668191	0.0147017	9.999e-05	0	0	0.00275549
ENSG00000109920.13	22012	1.02533	2577.03	7943.48	1.65463e-182	45351	45351	5389	6898	0.387746	1.4811e-200	-0.117532	0.00378852	9.999e-05	1.27733e-183	1.7393e-184	0.00278507
ENSG00000303755.1	22013	1.02658	2882.69	8065.96	9.8295e-21	-15733	-15733	6015	7835	0.559584	2.4995e-22	-0.0870907	0.0089363	9.999e-05	1.01741e-17	5.64392e-19	0.00249128
ENSG00000271557.1	22537	0.991894	2877.56	8200.75	0.00012847	-620344	-620344	10	10	0.000562873	7.72336e-05	-1.02477	0.259126	0.317068	0.312866	0.0135804	0.00246379
ENSG00000030066.14	22605	1.02458	2437.57	7885.63	1.99574e-103	-78678	-78678	6014	7824	0.560202	2.14385e-114	-0.112949	0.00489521	9.999e-05	1.74471e-102	1.6918e-103	0.00294336
ENSG00000149177.15	23688	1.02043	2673.81	7991.79	0	49018	49018	3124	3481	0.195694	0	0.22903	0.00396175	9.999e-05	0	0	0.00267957
ENSG00000254879.1	23845	1.02811	2543.26	7951.37	1.45847e-54	13588	13588	3124	3481	0.195694	8.81043e-60	0.112831	0.00686644	9.999e-05	1.40024e-52	1.0246e-53	0.00282487
ENSG00000255500.2	22531	1.01548	2010.94	8085.49	0.000491788	-62889	-62889	18	18	0.00101203	0.000291094	0.641058	0.176865	0.626637	0.621412	0.0263252	0.00355478
ENSG00000291108.2	22178	1.02838	2025.16	8057.18	3.17914e-10	211243	211243	3381	3992	0.775604	5.74797e-11	-0.108119	0.0164856	9.999e-05	4.24348e-07	2.08684e-08	0.00354663
ENSG00000254662.2	21810	1.03507	4170.1	8074.55	2.46333e-28	1394	1394	1063	1110	0.0624016	1.58515e-30	-0.261556	0.0226889	9.999e-05	1.45781e-25	8.68732e-27	0.00172818
ENSG00000149115.14	21812	1.03628	4103.35	8067.68	7.05186e-29	26046	26046	1175	1238	0.069668	3.86813e-31	-0.192185	0.0164957	9.999e-05	3.66626e-26	2.19591e-27	0.00175704
ENSG00000149136.9	21811	1.04049	4018.5	8010.4	1.06899e-48	-4670	-4670	2364	2614	0.146936	5.85734e-53	-0.113516	0.00736102	9.999e-05	6.74672e-47	4.74248e-48	0.00179685
ENSG00000186652.10	21828	1.02417	4525.95	8199.53	2.49203e-07	9324	9324	3707	4297	0.75846	1.00958e-07	-0.0692172	0.0129876	0.00049995	0.00094676	4.43351e-05	0.00158607
ENSG00000134802.18	21862	1.03062	4133.75	8058.02	6.44622e-55	5095	5095	430	440	0.0247441	2.12721e-59	-0.224112	0.0136845	9.999e-05	7.43356e-53	5.44753e-54	0.00174054
ENSG00000186907.8	21814	1.02889	4267.38	8119.38	0.000318909	106507	106507	3080	3480	0.199518	0.000188427	-0.0549322	0.0147049	0.730727	0.733472	0.0308636	0.00168501
ENSG00000149150.9	21586	1.02744	3926.49	7996.32	1.03826e-88	-771	-771	6221	8275	0.465149	9.2408e-97	0.0997992	0.00472143	9.999e-05	1.94853e-87	1.75199e-88	0.00183019
ENSG00000134809.9	21549	1.04444	3734.72	7925.36	0	28651	28651	2971	3346	0.811896	0	-0.503584	0.00580304	9.999e-05	0	0	0.00193602
ENSG00000214872.9	21574	1.01003	4608.71	8209.58	0	4865	4865	6317	8414	0.472962	0	0.31691	0.00565925	9.999e-05	0	0	0.0015495
ENSG00000156587.16	21371	1.02998	3932.28	8003.43	1.78777e-12	5090	5090	35	35	0.00197361	1.75083e-13	-0.343619	0.046572	9.999e-05	3.95258e-09	1.99416e-10	0.0018292
ENSG00000240371.1	21365	1.01495	4566.68	8257.16	0.000428029	758914	758914	92	93	0.00522883	0.000290891	0.273351	0.0754126	0.856914	0.855014	0.0357683	0.0015666
ENSG00000149131.17	21224	1.02302	4221.55	8091.36	1.44023e-262	6552	6552	2906	3241	0.182324	2.21588e-283	0.253278	0.00678158	9.999e-05	6.83126e-265	1.20964e-265	0.00169962
ENSG00000254602.3	21099	1.03355	4023.19	8089.72	1.00181e-07	8446	8446	5417	7087	0.39837	3.09961e-08	-0.077452	0.0139787	0.00039996	0.00030553	1.44133e-05	0.00179024
ENSG00000172409.7	21102	1.01508	4030.67	8060.07	3.01874e-06	9568	9568	272	276	0.0155143	1.16226e-06	-0.138297	0.0284247	0.0110989	0.0112425	0.000515688	0.00177484
ENSG00000166793.13	21108	1.03402	3896.71	7987.85	9.91945e-05	9012	9012	4509	5244	0.705219	4.67634e-05	0.0236271	0.00580051	0.311169	0.304853	0.0132415	0.0018486
ENSG00000156599.12	21078	1.01703	4476.46	8169.61	0	32910	32910	4898	6030	0.661046	0	0.257121	0.00549262	9.999e-05	0	0	0.00159938
ENSG00000156603.20	21123	1.00168	4493.66	8192.26	3.61318e-275	-28149	-28149	4895	6350	0.356982	2.34576e-293	0.390956	0.0102732	9.999e-05	5.70932e-272	1.03378e-272	0.00158421
ENSG00000213593.11	21129	1.00851	4791.59	8251.76	1.0748e-129	29638	29638	761	817	0.0459247	3.20889e-137	0.232809	0.00917127	9.999e-05	4.40974e-127	4.79459e-128	0.00148956
ENSG00000213592.4	21129	1.00322	4430.22	8177.82	0.000208881	11011	11011	503	515	0.0289488	0.000126625	-0.117389	0.0306126	0.607139	0.60222	0.025547	0.0016078
ENSG00000211450.11	21072	1.02671	4277.64	8100.05	1.52051e-150	727	727	761	817	0.0459247	3.05342e-162	0.179753	0.00648312	9.999e-05	7.99687e-151	9.5845e-152	0.00167963
ENSG00000233436.8	21111	1.03138	4267.74	8094.87	3.61147e-12	-10457	-10457	761	817	0.0459247	5.10418e-13	-0.148349	0.0205087	9.999e-05	8.64629e-09	4.34633e-10	0.0016864
ENSG00000198561.16	21111	1.0112	4228.63	8127.14	1.35454e-85	8313	8313	717	773	0.956549	6.94052e-92	-0.258972	0.0125875	9.999e-05	7.0092e-83	6.14906e-84	0.00168939
ENSG00000285895.1	21691	1.02317	4520.23	8164.77	2.05626e-26	143324	143324	6220	8182	0.459973	3.75217e-28	-0.11154	0.0101031	9.999e-05	2.84016e-23	1.6576e-24	0.0015875
ENSG00000198283.3	21748	1.03248	4208.68	8076.01	2.26909e-24	-1208	-1208	6153	8047	0.547667	3.10333e-26	0.103414	0.00972797	9.999e-05	2.10735e-21	1.20999e-22	0.00171073
ENSG00000255299.6	21845	1.01143	4753.76	8227.31	3.80267e-14	-111283	-111283	5958	7633	0.429061	6.24399e-15	-0.0752336	0.00962961	9.999e-05	1.39202e-10	7.15341e-12	0.00150304
ENSG00000110031.13	21975	1.03759	3960.32	7998.83	0	-47708	-47708	198	199	0.0111861	0	-1.03921	0.0200013	9.999e-05	0	0	0.00182131
ENSG00000309351.1	21978	1.01151	5550.34	8391.41	7.48194e-11	-129244	-129244	49	50	0.00281088	3.05766e-11	0.586847	0.0882163	9.999e-05	3.4895e-07	1.71797e-08	0.0012875
ENSG00000186660.15	21977	1.01747	4467.14	8152.16	2.68722e-144	-383	-383	2725	2994	0.168354	1.6012e-154	0.165417	0.00612153	9.999e-05	4.27632e-143	4.96906e-144	0.00160298
ENSG00000269570.2	22017	1.03119	4440.93	8122.3	6.37931e-16	-33962	-33962	2725	2994	0.168354	5.17774e-17	0.0795892	0.00947523	9.999e-05	1.21943e-12	6.41287e-14	0.00162058
ENSG00000242689.3	22062	1.01856	4482.12	8163.47	3.23675e-47	-190589	-190589	2275	2503	0.140729	2.0514e-50	0.188424	0.0125384	9.999e-05	2.30612e-44	1.59314e-45	0.00159827
ENSG00000280010.1	22055	1.02165	4598.45	8169.02	3.56017e-24	-3407	-3407	2136	2334	0.131197	9.57194e-26	0.182522	0.0173439	9.999e-05	6.04779e-21	3.45809e-22	0.00155964
ENSG00000289621.3	22435	0.993558	5004.49	8313.03	3.07159e-119	62140	62140	4962	6289	0.646487	3.10944e-125	0.105658	0.00436695	9.999e-05	8.46282e-115	8.71594e-116	0.0014183
ENSG00000254717.3	22683	1.01811	4333.54	8159.67	1.74929e-15	-74518	-74518	3674	4191	0.235608	1.79342e-16	0.0993478	0.0120401	9.999e-05	4.73117e-12	2.47302e-13	0.00165274
ENSG00000156689.7	22709	1.02045	5475.29	8449.49	0	-93786	-93786	3674	4191	0.235608	0	0.730436	0.0125138	9.999e-05	0	0	0.00130946
ENSG00000166840.14	22707	1.02417	4745.33	8225.06	5.64136e-73	116503	116503	1252	1383	0.0777403	2.07492e-77	0.37977	0.0201895	9.999e-05	5.82777e-71	4.78383e-72	0.0015128
ENSG00000254877.1	22785	1.02397	4989.25	8296.48	1.33895e-56	11787	11787	4817	5908	0.332097	1.62603e-59	-0.216172	0.0131861	9.999e-05	3.71347e-54	2.74478e-55	0.00143879
ENSG00000255189.1	22794	0.998762	5024.47	8265.08	0	15172	15172	2531	2767	0.155572	0	0.499228	0.0103665	9.999e-05	0	0	0.00141542
ENSG00000254786.1	22770	1.02944	4754.03	8213.27	2.66385e-28	112684	112684	883	940	0.0528387	5.29171e-30	0.296527	0.0259608	9.999e-05	2.47521e-25	1.47174e-26	0.00151295
ENSG00000254399.2	22735	1.00922	4957.9	8274.62	0	64323	64323	891	948	0.0532884	0	0.911119	0.0204672	9.999e-05	0	0	0.00144001
ENSG00000255151.2	22835	1.01289	5374.78	8320.2	3.31046e-136	30440	30440	1086	1156	0.0649803	6.03589e-143	0.33641	0.0129707	9.999e-05	3.53999e-134	3.95903e-135	0.00133021
ENSG00000255240.7	22835	1.0409	4545.42	8062.82	0	-138160	-138160	2654	2942	0.165374	0	0.42919	0.00864616	9.999e-05	0	0	0.00158896
ENSG00000189057.11	22834	1.03199	4792.07	8132.25	8.8671e-92	1067	1067	6010	7739	0.43502	1.79661e-98	-0.161156	0.0075546	9.999e-05	6.72368e-91	6.15253e-92	0.00150235
ENSG00000255381.1	22887	1.01993	4640.26	8134.27	3.73164e-37	843	843	3706	4260	0.239487	8.75267e-40	0.142619	0.0107502	9.999e-05	3.81722e-34	2.44529e-35	0.00154462
ENSG00000166801.17	22888	1.04678	4714.16	8090.67	5.94434e-152	763	763	875	925	0.0519955	6.00719e-164	-0.219614	0.00787716	9.999e-05	3.43459e-155	4.19157e-156	0.0015354
ENSG00000110042.8	22901	1.02513	4560.51	8101.75	0	34828	34828	5665	7152	0.597976	0	-0.252632	0.00572601	9.999e-05	0	0	0.00157461
ENSG00000245571.8	22907	1.02336	4526.29	8085.35	2.98228e-137	-29552	-29552	875	925	0.0519955	3.6094e-148	0.420047	0.0158923	9.999e-05	1.05365e-136	1.19255e-137	0.00158548
ENSG00000197629.6	22991	1.01508	4859.66	8167.55	9.5651e-132	4057	4057	77	77	0.00432827	8.28814e-141	-0.931378	0.0361961	9.999e-05	5.55071e-130	6.09781e-131	0.0014723
ENSG00000214797.3	22934	1.02445	5019.36	8172.49	1.28875e-20	-661	-661	2177	2412	0.864418	6.21916e-22	0.131821	0.0136578	9.999e-05	2.5733e-17	1.42188e-18	0.00143041
ENSG00000254704.3	22933	1.03516	4519.86	8053.32	4.06505e-110	-77566	-77566	367	377	0.0211941	2.59183e-119	-0.372175	0.0157782	9.999e-05	3.47008e-110	3.49578e-111	0.00159461
ENSG00000176495.3	22973	1.01058	5589.8	8353.79	1.62368e-10	-2354	-2354	2664	2941	0.165597	6.20761e-11	0.0999425	0.0152657	9.999e-05	7.79892e-07	3.82388e-08	0.00127798
ENSG00000287264.2	23295	1.02767	5368.23	8171.96	1.25823e-06	154307	154307	113	115	0.00646576	5.40684e-07	-0.402802	0.080319	0.00579942	0.00579248	0.000267189	0.0013391
ENSG00000255139.3	23398	1.03378	5136.14	8074.05	1.10159e-36	163737	163737	738	761	0.0427768	1.46846e-39	0.23069	0.0174408	9.999e-05	4.54052e-34	2.90604e-35	0.0014027
ENSG00000255008.6	23398	1.01421	5737.17	8251.35	3.8381e-09	103615	103615	2158	2478	0.139292	1.34216e-09	-0.1064	0.0175322	9.999e-05	1.87925e-05	9.03681e-07	0.00124685
ENSG00000110048.12	23530	1.01635	5147.46	8141.86	6.70053e-06	-115747	-115747	42	43	0.00241709	3.08714e-06	-0.259741	0.0556433	0.0316968	0.031859	0.00144489	0.00139069
ENSG00000166889.14	23599	1.01315	6044.32	8318.29	3.74467e-83	20553	20553	294	301	0.0169196	2.9753e-87	0.267	0.0133335	9.999e-05	2.0801e-80	1.80339e-81	0.00118306
ENSG00000255355.2	23601	1.01114	5629.6	8314.83	9.5337e-09	16399	16399	1195	1278	0.0718381	4.02765e-09	0.152717	0.0259323	0.00019998	4.78751e-05	2.28928e-06	0.00126921
ENSG00000166900.17	23502	1.02123	6018.67	8302.27	1.56988e-186	37607	37607	80	82	0.00461348	3.27007e-196	-0.530146	0.0172889	9.999e-05	1.27855e-186	1.76081e-187	0.00119165
ENSG00000254743.1	23505	1.00257	5726.39	8324.88	1.10514e-06	32657	32657	704	720	0.041035	5.9957e-07	-0.156854	0.0314019	0.00639936	0.00622023	0.000286785	0.0012438
ENSG00000255538.1	23483	1.02768	5163.46	8145.9	8.61774e-49	-599	-599	1744	1921	0.107982	3.30004e-52	-0.199977	0.0130652	9.999e-05	2.60343e-46	1.82168e-47	0.00139217
ENSG00000254477.2	23470	1.01738	5691.52	8221.32	6.1283e-102	-297	-297	1671	1822	0.102417	3.18299e-108	-0.190961	0.0085202	9.999e-05	7.01325e-100	6.72318e-101	0.00125831
ENSG00000234964.4	23410	1.01973	5889.96	8266.55	4.10479e-05	12087	12087	1411	1481	0.0843682	2.47747e-05	-0.0766959	0.0181782	0.205179	0.206826	0.00908071	0.001217
ENSG00000166902.5	23509	1.03218	5111.98	8053.75	1.91591e-12	-7452	-7452	604	617	0.0346824	2.24263e-13	0.147239	0.0200461	9.999e-05	5.33607e-09	2.68828e-10	0.0014085
ENSG00000134812.8	23498	1.00976	6727.58	8455.23	2.85995e-57	-41396	-41396	1013	1059	0.0595278	3.99686e-59	-0.368636	0.0225638	9.999e-05	5.85959e-54	4.32357e-55	0.00106164
ENSG00000134827.8	23397	1.00441	6575.5	8352.6	4.91146e-115	-2427	-2427	536	552	0.0310322	2.97806e-120	-0.504436	0.0212976	9.999e-05	1.05092e-111	1.06578e-112	0.00108401
ENSG00000285231.2	23305	1.00387	5996.87	8316.23	2.36715e-39	-83574	-83574	557	564	0.0317032	2.92639e-41	0.472302	0.0349229	9.999e-05	1.03854e-35	6.73086e-37	0.00118831
ENSG00000270929.1	23237	1.01504	6047.26	8329.28	1.13765e-34	-94691	-94691	513	520	0.0292332	2.74403e-36	0.41675	0.032979	9.999e-05	2.40594e-31	1.50754e-32	0.00118331
ENSG00000284873.1	23161	1.00252	5827.59	8303.66	1.1897e-18	21202	21202	131	131	0.00736369	1.52002e-19	0.691653	0.0763013	9.999e-05	6.38004e-15	3.43897e-16	0.00122219
ENSG00000149516.15	23146	1.00674	6733.85	8345.72	5.74027e-40	24172	24172	4893	5924	0.333034	9.16035e-42	-0.0760347	0.00558624	9.999e-05	2.22428e-36	1.4497e-37	0.00105946
ENSG00000149534.9	23124	1.01905	6076.78	8221.8	1.49446e-173	2978	2978	5968	7681	0.431808	2.55322e-184	0.161595	0.00544777	9.999e-05	5.43035e-173	7.11735e-174	0.00117931
ENSG00000254952.2	23092	1.01855	5500.04	8114.72	7.56438e-226	2549	2549	1821	2017	0.113404	4.94052e-243	0.587245	0.0170821	9.999e-05	3.22525e-226	5.09428e-227	0.00130266
ENSG00000110077.16	23058	1.006	6553.97	8316.47	0	-6394	-6394	4918	6048	0.339966	0	-0.228001	0.0043115	9.999e-05	0	0	0.00108822
ENSG00000110079.19	23062	1.03483	6208.55	8236.15	7.08777e-133	66020	66020	5559	6987	0.607251	7.51003e-141	0.22115	0.00859315	9.999e-05	1.46457e-133	1.63325e-134	0.001161
ENSG00000214787.11	22716	1.02371	5603.48	8127.02	1.14041e-209	64	64	122	126	0.00708263	2.83037e-225	-1.40377	0.0425285	9.999e-05	8.63356e-211	1.2926e-211	0.00128105
ENSG00000166927.13	22428	1.03547	5953.02	8203.71	0	6605	6605	5304	6607	0.628612	0	-0.352369	0.00554814	9.999e-05	0	0	0.00121108
ENSG00000166928.11	22427	1.02912	5900.85	8154.4	0	15524	15524	3530	4010	0.774592	0	0.418638	0.0063864	9.999e-05	0	0	0.00121895
ENSG00000156738.18	22101	1.01652	6100.98	8254.42	2.26866e-191	6358	6358	302	311	0.0174817	1.84416e-202	-0.368762	0.011827	9.999e-05	1.1243e-190	1.56785e-191	0.00117354
ENSG00000166959.8	21882	1.03504	6410.44	8262.75	0.000147848	185353	185353	42	42	0.00236088	9.52966e-05	-0.469324	0.120214	0.60124	0.596956	0.0253324	0.00112454
ENSG00000110104.13	21395	1.02055	5788.36	8091.64	1.10713e-22	8327	8327	1574	1671	0.0939609	2.29762e-24	-0.127397	0.01247	9.999e-05	2.68545e-19	1.51201e-20	0.00123872
ENSG00000255959.2	21400	1.02207	7337.1	8383.92	1.60039e-67	-3009	-3009	3815	4675	0.262788	2.69575e-70	0.226393	0.0126576	9.999e-05	4.75003e-65	3.76812e-66	0.000977924
ENSG00000256813.1	21387	1.019	6283.45	8192.8	1.18996e-05	-102	-102	39	39	0.00219224	6.10274e-06	0.476035	0.105188	0.0668933	0.0679996	0.003048	0.00114052
ENSG00000183134.5	21399	1.02094	6637.2	8264.17	6.19904e-24	-5481	-5481	4692	5785	0.674817	3.25952e-25	-0.0524663	0.00504182	9.999e-05	1.60124e-20	9.11988e-22	0.00108054
ENSG00000149506.12	21460	1.01114	6043.24	8240.73	2.16421e-16	1212	1212	5818	7395	0.41572	2.74846e-17	0.11061	0.0130523	9.999e-05	9.59573e-13	5.05176e-14	0.00118239
ENSG00000110107.9	21538	1.02243	6450.18	8200.64	2.5211e-139	-9673	-9673	5530	6869	0.386116	2.53283e-148	-0.116455	0.00440362	9.999e-05	1.52411e-138	1.73727e-139	0.00111247
ENSG00000257052.2	21539	1.01643	6696.13	8278.45	4.75528e-242	10447	10447	5013	6153	0.345868	2.28166e-255	0.261223	0.00739892	9.999e-05	3.95659e-242	6.57519e-243	0.00106926
ENSG00000110108.11	21511	0.995223	6855.46	8310.76	1.8031e-183	-16817	-16817	5140	6319	0.3552	8.51592e-193	-0.127584	0.00419973	9.999e-05	8.86381e-179	1.18427e-179	0.0010362
ENSG00000006118.15	21488	1.0181	7026.6	8302.48	2.07446e-112	27673	27673	3488	4236	0.238111	3.33527e-118	-0.171748	0.00731694	9.999e-05	1.61441e-110	1.62877e-111	0.00101962
ENSG00000256196.3	21485	1.02031	6601.58	8236.5	1.71334e-36	-12399	-12399	5523	6859	0.385554	1.30761e-38	-0.135843	0.0104028	9.999e-05	2.51642e-33	1.602e-34	0.00108612
ENSG00000110446.12	21438	1.01444	6290.17	8187.38	0	-520	-520	3488	4236	0.238111	0	-0.190492	0.00408824	9.999e-05	0	0	0.00113739
ENSG00000013725.14	21424	0.998716	6794.13	8293.79	3.94554e-123	54496	54496	5727	7280	0.409219	1.28026e-129	-0.115306	0.0046804	9.999e-05	3.8086e-119	4.00042e-120	0.00104692
ENSG00000303449.1	21461	1.04053	6020.78	8141.55	4.53884e-65	5299	5299	2843	3307	0.185912	1.05961e-69	0.318452	0.0178839	9.999e-05	9.42457e-64	7.40704e-65	0.00119967
ENSG00000303405.1	21387	0.998879	7708.72	8418.71	9.17408e-262	-49146	-49146	6377	8871	0.498651	1.3059e-271	-0.265776	0.00728152	9.999e-05	1.37404e-257	2.38874e-258	0.000922824
ENSG00000110448.11	21341	1.0217	6553.26	8193.98	1.0821e-161	-21161	-21161	2843	3307	0.185912	2.71961e-172	0.200858	0.00701783	9.999e-05	2.73684e-161	3.43055e-162	0.00109468
ENSG00000279549.1	21389	1.02284	6960.94	8274.58	2.37458e-05	9174	9174	3755	4458	0.74941	1.40456e-05	-0.0413549	0.00951646	0.142686	0.144653	0.00639858	0.00103104
ENSG00000167987.11	21416	1.0362	5985.91	8088.14	1.44613e-31	-1692	-1692	5054	6219	0.650403	5.74813e-34	-0.0631615	0.00517646	9.999e-05	8.93164e-29	5.47703e-30	0.00120475
ENSG00000300057.1	21418	1.02397	7144.49	8301.93	3.87328e-06	463486	463486	24	24	0.00134983	2.16042e-06	-0.494913	0.10439	0.0247975	0.0247836	0.0011273	0.00100498
ENSG00000256713.8	21479	0.999364	4825.54	7875.17	6.60223e-58	-41776	-41776	3310	3888	0.21855	4.73123e-64	-0.277162	0.0162687	9.999e-05	3.44639e-54	2.5482e-55	0.00147406
ENSG00000167992.14	21505	1.01322	6656.55	8223.11	7.94475e-106	-17489	-17489	62	63	0.00354171	2.48731e-112	1.34295	0.0587616	9.999e-05	2.40749e-103	2.34565e-104	0.00107434
ENSG00000149476.16	21459	1.0135	7673.3	8392.91	9.42694e-17	24084	24084	253	257	0.0144496	2.23356e-17	0.192385	0.022637	9.999e-05	4.93114e-13	2.60489e-14	0.000932143
ENSG00000167986.15	21431	1.03031	6680.35	8201.43	8.69197e-09	31096	31096	1908	2274	0.872175	2.85495e-09	-0.051717	0.00869793	9.999e-05	4.26397e-05	2.0403e-06	0.00107726
ENSG00000279246.1	21439	1.01002	6472.53	8221.61	1.34587e-52	5061	5061	253	257	0.0144496	8.6767e-56	0.409557	0.0258432	9.999e-05	2.86283e-49	2.04599e-50	0.00110355
ENSG00000149483.13	21447	0.99759	6907.6	8301.98	2.09224e-102	3308	3308	1447	1656	0.906914	1.10705e-107	-0.194771	0.00871303	9.999e-05	2.48993e-98	2.36897e-99	0.0010293
ENSG00000162144.10	21450	1.00024	7022.87	8305.72	3.60324e-146	-4978	-4978	253	257	0.0144496	1.13254e-153	0.455037	0.0168884	9.999e-05	2.34199e-142	2.71306e-143	0.00101342
ENSG00000187049.11	21461	1.02037	6869.11	8252.25	1.52226e-81	5415	5415	2172	2350	0.867903	3.11902e-86	-0.130028	0.00653341	9.999e-05	2.80141e-79	2.41371e-80	0.00104386
ENSG00000279632.1	21482	1.02339	6833.89	8252.9	0.000123471	-648891	-648891	1857	2038	0.885428	7.80346e-05	-0.0595693	0.0150723	0.562444	0.559163	0.0237952	0.00105041
ENSG00000149532.16	21483	1.01256	6759.95	8250.75	1.50442e-97	-13949	-13949	791	826	0.0464358	3.393e-103	-0.221375	0.0101262	9.999e-05	6.87393e-95	6.42399e-96	0.00105765
ENSG00000167985.8	21483	1.02378	6145.36	8116.67	3.40798e-47	-30054	-30054	3337	4072	0.771082	1.13697e-50	0.0668172	0.00443441	9.999e-05	2.00387e-44	1.38517e-45	0.00116819
ENSG00000256591.5	21485	1.03388	6228.75	8154.51	6.58246e-29	1132	1132	2136	2306	0.870377	7.39954e-31	-0.116646	0.0100606	9.999e-05	6.02658e-26	3.60234e-27	0.00115683
ENSG00000240823.3	21414	0.981935	6874.72	8359.7	1.59287e-05	-88823	-88823	19	20	0.00112423	1.02418e-05	-0.753539	0.170693	0.108189	0.108822	0.00484395	0.00102813
ENSG00000162148.11	21396	1.0242	6206.13	8115.54	3.54568e-57	-82823	-82823	58	59	0.00331647	2.01216e-61	1.01667	0.0609994	9.999e-05	1.15732e-54	8.58121e-56	0.00115694
ENSG00000293352.2	20777	1.01748	6698.6	8282.86	1.76098e-05	695211	695211	10	10	0.000562177	1.03558e-05	-1.0111	0.229162	0.10269	0.106335	0.00473464	0.00106928
ENSG00000134780.10	20574	1.02183	7511.9	8344.51	3.39376e-62	-25268	-25268	3619	4276	0.24036	4.83367e-65	0.156659	0.00912195	9.999e-05	1.39717e-59	1.0695e-60	0.000955093
ENSG00000124920.14	20389	1.00757	7090.01	8315.87	6.57653e-127	1338	1338	6389	8542	0.480157	2.99682e-133	-0.242312	0.00969407	9.999e-05	5.51709e-124	5.91423e-125	0.00100657
ENSG00000124915.11	20378	1.00814	7686.11	8470.72	8.30049e-06	-90542	-90542	3600	4248	0.238786	5.98091e-06	0.0703002	0.0155193	0.0585941	0.0602212	0.0027045	0.000928739
ENSG00000134825.16	20274	1.00764	7131.52	8313.46	5.88242e-107	-193	-193	4252	5451	0.306408	2.55418e-112	0.0733497	0.00320963	9.999e-05	6.91046e-104	6.74983e-105	0.00100074
ENSG00000168496.4	20271	1.01683	6936.3	8278.66	4.87376e-16	35939	35939	4691	6062	0.340792	7.63948e-17	-0.0993594	0.0118943	9.999e-05	2.15156e-12	1.12883e-13	0.00103241
ENSG00000134824.14	20269	1.01893	7212.04	8332.45	0	35112	35112	1387	1466	0.0824244	0	1.63113	0.0113159	9.999e-05	0	0	0.000993722
ENSG00000289268.1	20237	1.02148	6673.7	8259.24	1.53221e-20	32730	32730	1402	1481	0.083249	1.22115e-21	0.237146	0.0247503	9.999e-05	4.59443e-17	2.5321e-18	0.00107485
ENSG00000149485.19	20052	1.03643	5995.62	8117.45	0	-1226	-1226	1387	1466	0.0824244	0	0.71966	0.0172873	9.999e-05	0	0	0.0012029
ENSG00000221968.9	20005	1.02427	5812.28	8131.7	3.18412e-106	-12235	-12235	1589	1702	0.904328	5.35074e-114	0.224495	0.00974736	9.999e-05	6.2223e-105	6.11048e-106	0.00123532
ENSG00000167994.13	19995	1.01334	7035.56	8302.3	6.00213e-235	-11990	-11990	655	670	0.0376616	3.62623e-247	0.394207	0.0113634	9.999e-05	3.54003e-234	5.74783e-235	0.00101654
ENSG00000167995.17	19917	1.02876	6116.71	8155.46	5.10435e-96	4677	4677	3312	4258	0.239348	9.70999e-103	0.0926696	0.00424877	9.999e-05	7.19313e-95	6.72046e-96	0.00117581
ENSG00000303745.1	19857	1.02294	6490.8	8221.1	2.33537e-49	-12552	-12552	3312	4258	0.239348	2.38324e-52	0.0681321	0.004445	9.999e-05	1.40689e-46	9.86914e-48	0.00110571
ENSG00000167996.16	19853	1.00979	7253.89	8377.66	3.91607e-92	-12894	-12894	3312	4258	0.239348	5.15728e-96	0.0880818	0.00418401	9.999e-05	3.93171e-89	3.569e-90	0.000984655
ENSG00000279491.2	19855	1.04058	6314.73	8182.75	4.20491e-41	1210	1210	1066	1121	0.0630129	8.97541e-44	0.183419	0.0131462	9.999e-05	8.55678e-39	5.6707e-40	0.00114387
ENSG00000303794.1	19852	1.03012	6181.9	8159.79	1.98362e-17	1904	1904	3060	3712	0.208727	1.48779e-18	0.11559	0.0131199	9.999e-05	4.94344e-14	2.63845e-15	0.00116399
ENSG00000303779.1	19834	1.03262	6423.98	8263.53	3.59108e-07	51572	51572	5939	7977	0.551569	1.66305e-07	0.0665027	0.0126967	0.00179982	0.00186365	8.6771e-05	0.00112118
ENSG00000303760.1	19826	1.00844	6973.51	8359.16	4.10426e-08	39303	39303	5954	7670	0.431141	2.03198e-08	0.0527922	0.00940288	0.00039996	0.000266174	1.2571e-05	0.00102371
ENSG00000294228.1	19613	1.0194	6774.74	8374.01	6.54074e-09	-38287	-38287	3291	3737	0.210085	3.08373e-09	-0.0870713	0.0146753	9.999e-05	3.61782e-05	1.73318e-06	0.00105801
ENSG00000149503.14	20028	1.01137	6158.41	8202.4	7.37136e-157	-3195	-3195	5411	7123	0.400438	5.72318e-167	-0.233463	0.0082935	9.999e-05	8.38287e-155	1.02113e-155	0.00116039
ENSG00000255213.1	21359	1.02166	5504.41	8108.3	1.34412e-56	55613	55613	26	26	0.00146594	7.48143e-61	2.5415	0.153234	9.999e-05	5.44619e-54	4.02006e-55	0.00130311
ENSG00000162174.12	21424	1.01136	6202.94	8210.05	0	-8987	-8987	5639	7122	0.599629	0	-0.39586	0.00773052	9.999e-05	0	0	0.00115206
ENSG00000255118.1	21438	1.02959	6187.96	8170.76	3.87653e-23	-382917	-382917	3304	4242	0.238475	1.24285e-24	0.0678844	0.00660585	9.999e-05	6.65962e-20	3.77173e-21	0.00116263
ENSG00000254454.2	21797	1.0381	5881.15	8101.19	4.08818e-93	-33681	-33681	2061	2265	0.872681	2.77484e-100	-0.407282	0.0189112	9.999e-05	9.93759e-93	9.16348e-94	0.00122705
ENSG00000255126.2	21917	1.04158	6227.28	8153.11	1.58897e-213	-3372	-3372	5148	6435	0.361761	1.08068e-228	-0.343469	0.0103222	9.999e-05	1.98455e-218	3.05779e-219	0.00116035
ENSG00000307387.1	21965	1.02335	6709.77	8322.61	1.08108e-120	53	53	719	778	0.043757	1.28395e-126	-0.778864	0.0320062	9.999e-05	1.39336e-119	1.46624e-120	0.00106981
ENSG00000257058.2	22525	1.04154	6407.85	8177.77	3.31751e-07	-232631	-232631	34	34	0.00191119	1.31738e-07	-0.504202	0.0954789	0.00189981	0.00161502	7.53055e-05	0.00112766
ENSG00000124942.14	22540	1.00929	6589.63	8247.01	2.27753e-72	-130170	-130170	4461	5381	0.697515	1.44575e-76	-0.106494	0.00569394	9.999e-05	3.50583e-69	2.8475e-70	0.00108366
ENSG00000254772.10	22571	1.02153	6990.51	8277.38	2.30882e-87	-16123	-16123	3552	4150	0.233382	4.05401e-92	0.0576372	0.00279779	9.999e-05	2.63881e-85	2.34575e-86	0.00102618
ENSG00000289562.3	22571	1.02137	6845.54	8248.96	1.10093e-05	-541363	-541363	238	247	0.0138889	6.04561e-06	-0.217254	0.0479846	0.0708929	0.068038	0.00304963	0.00104784
ENSG00000308510.1	22571	1.00526	7239.85	8345.49	0.000288195	-560766	-560766	23	23	0.0013182	0.00020728	0.605698	0.163193	0.876912	0.874827	0.0365546	0.000984904
ENSG00000149016.16	22571	0.997417	7577.26	8416.07	2.97383e-16	-49	-49	61	61	0.00343044	8.13455e-17	-0.385808	0.0462263	9.999e-05	2.41761e-12	1.26788e-13	0.000938314
ENSG00000149480.7	22592	1.02826	6088.67	8130.42	7.98494e-52	-319	-319	3039	3429	0.192749	1.45783e-55	0.100467	0.00635294	9.999e-05	2.21125e-49	1.5819e-50	0.001181
ENSG00000149489.9	22570	1.02912	6600.08	8224.93	6.42934e-05	17983	17983	569	596	0.966498	3.8012e-05	-0.0967604	0.0234778	0.330967	0.33203	0.0143839	0.00108989
ENSG00000149499.12	22569	1.02171	6906.95	8309.64	0	-10366	-10366	3490	4071	0.228836	0	0.249647	0.00408762	9.999e-05	0	0	0.00103866
ENSG00000149541.10	22590	1.02983	6556.41	8222.56	6.57592e-101	34230	34230	3850	4512	0.746373	4.11103e-107	-0.113347	0.00508463	9.999e-05	5.67964e-100	5.44626e-101	0.00109743
ENSG00000304832.1	22480	1.00849	6242.94	8174.29	3.36724e-05	534000	534000	10	10	0.000562177	1.80524e-05	-1.05885	0.246812	0.190181	0.186342	0.00820035	0.00114346
ENSG00000089597.18	22475	1.05304	6413.84	8180.82	6.39634e-106	-525	-525	1929	2112	0.118718	5.30421e-113	-0.125123	0.00545779	9.999e-05	1.68017e-107	1.67041e-108	0.0011313
ENSG00000185085.2	22467	1.01059	7150.55	8335.85	0	-7830	-7830	3028	3441	0.194803	0	0.319293	0.00523574	9.999e-05	0	0	0.000999178
ENSG00000278615.5	22453	1.01205	6559.81	8255.22	2.24049e-49	39675	39675	6405	8824	0.503991	3.69011e-52	0.0617597	0.00403694	9.999e-05	4.21568e-46	2.94678e-47	0.0010897
ENSG00000214756.8	22455	1.01344	6783.26	8280.36	0	3	3	336	349	0.0196178	0	-1.10215	0.024676	9.999e-05	0	0	0.00105436
ENSG00000206597.1	22456	1.02655	7540.68	8449.45	2.6418e-87	-110	-110	336	349	0.0196178	3.20278e-90	-0.584536	0.0286846	9.999e-05	1.25565e-85	1.11809e-86	0.000953102
ENSG00000204922.5	22458	1.02914	6575.18	8243.36	3.65176e-22	1824	1824	3971	4706	0.735469	2.13302e-23	0.0588431	0.00588706	9.999e-05	7.26853e-19	4.07583e-20	0.00109402
ENSG00000162194.13	22467	1.03505	5730.62	8076.2	6.72985e-84	-26795	-26795	3028	3441	0.194803	1.28473e-90	0.110719	0.00542081	9.999e-05	6.25588e-83	5.49101e-84	0.00125786
ENSG00000162191.14	22467	1.05199	6249.26	8145.91	7.6049e-08	351702	351702	361	384	0.0215852	2.57338e-08	-0.0705094	0.0126512	0.00059994	0.000311989	1.4716e-05	0.00116063
ENSG00000162188.7	22437	1.02298	6999.72	8314.15	3.35154e-26	1831	1831	14	14	0.000786959	1.87636e-27	1.59832	0.146735	9.999e-05	7.39574e-23	4.30092e-24	0.00102538
ENSG00000168000.16	22429	1.03335	6610.14	8235.55	0	-25860	-25860	123	123	0.0071412	0	1.57083	0.0303527	9.999e-05	0	0	0.00108991
ENSG00000214753.4	22434	1.03577	6148.94	8136.97	1.19576e-30	-23611	-23611	3991	4667	0.737627	8.6681e-33	0.0508048	0.00424258	9.999e-05	8.41035e-28	5.11438e-29	0.00117265
ENSG00000162222.14	22439	1.03845	6634.57	8226.94	1.00812e-275	978	978	4007	4691	0.263691	1.02091e-292	0.257789	0.00678199	9.999e-05	2.46024e-282	4.61073e-283	0.00108792
ENSG00000185670.9	22452	1.00409	6830.27	8306.79	1.85567e-12	-330695	-330695	13	13	0.00073083	4.99374e-13	0.953124	0.131711	9.999e-05	1.17449e-08	5.89438e-10	0.00104348
ENSG00000168002.12	22453	1.02869	6250.33	8179.46	1.37473e-89	1004	1004	82	83	0.00466554	1.41666e-95	0.568103	0.0270504	9.999e-05	3.07601e-88	2.7793e-89	0.00115066
ENSG00000162227.8	22439	1.0272	6984.1	8302.13	3.02595e-08	5546	5546	312	326	0.0183807	1.31964e-08	0.124284	0.0218466	0.00049995	0.000165909	7.86203e-06	0.00102926
ENSG00000267811.2	22437	0.987768	7467.26	8440.44	5.82826e-05	-347413	-347413	431	450	0.0253008	4.31553e-05	-0.169826	0.0415022	0.364764	0.35881	0.0155096	0.000948681
ENSG00000269176.2	22494	0.997823	6503.45	8264.47	5.09881e-06	-480731	-480731	40	41	0.00230467	2.73841e-06	0.441155	0.0940106	0.0308969	0.0328898	0.0014911	0.00109332
ENSG00000185475.11	22498	0.994203	7185.81	8366.96	7.14131e-18	368	368	5348	6900	0.387858	1.34972e-18	0.039346	0.00446033	9.999e-05	6.14257e-14	3.27615e-15	0.00098821
ENSG00000168569.8	22514	1.00134	6586.72	8264.19	3.68651e-174	23	23	1463	1556	0.0874747	5.00393e-184	-0.219955	0.00742146	9.999e-05	1.4389e-170	1.86815e-171	0.00108093
ENSG00000162231.14	22602	1.04634	5828.96	8086.61	6.87782e-80	31293	31293	6270	8271	0.535054	3.58539e-86	-0.102526	0.00515341	9.999e-05	1.25995e-79	1.08764e-80	0.00124173
ENSG00000269463.1	22609	1.02152	6523.24	8255.33	3.45056e-06	-23574	-23574	1612	1703	0.0959004	1.7901e-06	0.102613	0.0214714	0.0191981	0.0203216	0.0009266	0.00109964
ENSG00000162236.13	22747	1.00627	6709.93	8265.53	5.35502e-43	-51241	-51241	1467	1546	0.0871673	2.35067e-45	-0.0938403	0.00660132	9.999e-05	2.05641e-39	1.36966e-40	0.00106305
ENSG00000256690.2	22747	1.02068	6045.7	8142.63	1.4244e-218	26080	26080	1660	1759	0.0988869	2.11686e-234	0.258478	0.00766605	9.999e-05	3.20129e-219	4.94594e-220	0.00118608
ENSG00000283268.2	22746	1.02775	7278.83	8347.68	1.71117e-21	-581	-581	1448	1525	0.0857416	2.0095e-22	-0.179941	0.0184213	9.999e-05	4.1794e-18	2.32658e-19	0.000987806
ENSG00000296938.1	22734	1.02818	6731.56	8247.53	2.52555e-15	101622	101622	13	13	0.00073083	3.81656e-16	1.48346	0.181797	9.999e-05	8.35112e-12	4.35269e-13	0.00106824
ENSG00000133316.16	22745	1.0237	6422.05	8195.81	4.21449e-46	-33373	-33373	1368	1438	0.0825772	4.92014e-49	0.140383	0.00947865	9.999e-05	2.77331e-43	1.90078e-44	0.00111785
ENSG00000222328.1	22745	1.00683	7611.03	8397.1	1.84203e-33	-124	-124	26	26	0.00146215	9.45653e-35	0.812163	0.0657608	9.999e-05	8.88164e-30	5.49402e-31	0.00093744
ENSG00000168003.19	22737	1.01477	6590.53	8256.57	4.07174e-21	-29318	-29318	2499	2756	0.154936	2.96174e-22	0.0753115	0.0077415	9.999e-05	1.51793e-17	8.40642e-19	0.00108571
ENSG00000255717.10	22737	0.992713	6420.52	8239.39	5.5695e-37	-4287	-4287	5380	6908	0.388308	4.09295e-39	-0.0457167	0.00347704	9.999e-05	6.18245e-33	3.92232e-34	0.00110532
ENSG00000168004.10	21618	1.02137	5877.26	8204.42	6.80208e-52	-368	-368	277	283	0.0159114	3.75359e-55	-0.445767	0.0282976	9.999e-05	3.84495e-49	2.74559e-50	0.00122037
ENSG00000133317.16	21655	1.01205	6507.72	8322.56	0	1244	1244	5840	7350	0.586847	0	0.249936	0.00492932	9.999e-05	0	0	0.00109842
ENSG00000133321.12	21719	1.00738	5975.47	8240.92	3.05337e-111	7947	7947	17	17	0.000955593	7.81755e-118	-1.4289	0.060975	9.999e-05	2.96543e-108	2.95898e-109	0.00119412
ENSG00000133328.4	21768	1.03853	5863.24	8190.47	6.41942e-288	-9554	-9554	133	133	0.00747695	5.06402e-307	2.1074	0.0540213	9.999e-05	4.46032e-295	8.6847e-296	0.00123098
ENSG00000176485.14	21904	1.03062	6329.57	8262.52	0	-2379	-2379	6282	8232	0.46278	0	-0.687153	0.00633067	9.999e-05	0	0	0.00113706
ENSG00000270269.1	21883	1.06076	5288.3	8074.8	4.72505e-11	788	788	1751	1873	0.105284	7.68909e-12	0.13985	0.0204053	9.999e-05	9.65774e-08	4.78826e-09	0.00137572
ENSG00000184743.13	21830	1.02496	6090.51	8224.79	4.67042e-173	-557	-557	2249	2465	0.138561	9.97622e-184	-0.189887	0.00641248	9.999e-05	1.74965e-173	2.2985e-174	0.00117922
ENSG00000133318.14	21823	1.01423	6693.46	8354.89	0	3182	3182	3631	4340	0.756043	0	-0.159847	0.00319509	9.999e-05	0	0	0.00106881
ENSG00000271100.1	21809	1.01373	6386.51	8316.12	9.98519e-16	116242	116242	3113	3698	0.20787	1.90143e-16	0.0850882	0.0103208	9.999e-05	4.45017e-12	2.32694e-13	0.00111995
ENSG00000293760.1	21759	1.00428	5725.9	8179.32	1.48486e-15	-31567	-31567	712	731	0.0410951	1.6353e-16	0.191461	0.0231723	9.999e-05	7.6087e-12	3.96831e-13	0.0012447
ENSG00000188070.9	21767	1.02648	6365.3	8274.42	4.26274e-22	-48861	-48861	3629	4337	0.756211	3.03153e-23	-0.120362	0.0120845	9.999e-05	9.19265e-19	5.15012e-20	0.00112897
ENSG00000168005.9	21748	1.02818	5989.69	8205.62	2.20516e-233	586	586	631	649	0.0364853	2.18127e-248	0.58269	0.0167522	9.999e-05	4.63344e-236	7.56365e-237	0.00120047
ENSG00000256280.1	21819	1.04894	6204.15	8224.02	2.15952e-22	34976	34976	1638	1773	0.0996627	1.08514e-23	0.229682	0.0228248	9.999e-05	1.75022e-19	9.87194e-21	0.00116778
ENSG00000072518.23	21820	0.988114	6316.28	8296.58	8.80318e-20	33642	33642	4744	5822	0.67272	9.46771e-21	-0.0264452	0.00282369	9.999e-05	8.48359e-16	4.61254e-17	0.0011216
ENSG00000300809.1	21823	1.01581	6818.38	8361.53	9.31857e-72	6246	6246	1567	1697	0.0954658	6.64389e-75	0.22919	0.0123956	9.999e-05	5.46326e-69	4.43025e-70	0.00104986
ENSG00000167771.6	21917	1.01142	6186.6	8261.81	6.65151e-47	-6128	-6128	3667	4328	0.243337	1.66605e-49	0.178362	0.0119828	9.999e-05	1.34343e-43	9.23267e-45	0.00115513
ENSG00000110583.13	21939	1.02151	5668.29	8141.11	4.61367e-25	-4844	-4844	1426	1611	0.909443	8.83972e-27	0.123942	0.011531	9.999e-05	9.35072e-22	5.38345e-23	0.00126539
ENSG00000306400.1	22001	1.0407	5401.79	8044.95	1.56893e-33	929	929	4378	5260	0.295672	2.84175e-36	0.145233	0.0114953	9.999e-05	5.45853e-31	3.41025e-32	0.00133713
ENSG00000176340.4	22018	1.03201	5661.44	8120.02	7.8539e-60	-582	-582	5343	6802	0.382366	3.02472e-64	-0.0434297	0.00254518	9.999e-05	7.41774e-58	5.61382e-59	0.00127181
ENSG00000167770.13	22058	1.01128	5683.64	8153.12	4.12129e-86	10839	10839	302	316	0.0177628	3.75313e-92	0.346932	0.0168374	9.999e-05	2.79595e-83	2.4598e-84	0.00125722
ENSG00000126500.5	22124	1.02279	6596.08	8319.06	8.95789e-05	-716496	-716496	11	11	0.000625426	5.95364e-05	0.766014	0.190712	0.440456	0.435061	0.018686	0.00108801
ENSG00000256341.1	21557	1.02058	5890.19	8257.33	2.15989e-07	28855	28855	6278	8402	0.472288	9.61738e-08	0.0668293	0.0125188	0.00139986	0.00109862	5.13831e-05	0.00121733
ENSG00000298107.1	21287	1.00043	6909.95	8478.72	0.000108519	614268	614268	16	16	0.000899382	8.51398e-05	0.827115	0.210392	0.528947	0.52738	0.0224932	0.00103004
ENSG00000133315.12	21283	1.03818	5871.25	8200.39	2.811e-11	-151357	-151357	5725	7620	0.428331	6.38056e-12	-0.0801043	0.0116424	9.999e-05	8.94239e-08	4.43569e-09	0.00122915
ENSG00000304841.1	21221	1.02454	5505.44	8194.69	1.20582e-40	-74206	-74206	3912	4553	0.25593	3.17666e-43	0.216667	0.0156328	9.999e-05	8.50355e-38	5.59574e-39	0.00130425
ENSG00000168439.17	21196	1.0233	5347.2	8080.48	5.78429e-30	22587	22587	4731	5668	0.318606	2.88663e-32	0.0777025	0.00654438	9.999e-05	7.79394e-27	4.69829e-28	0.00134221
ENSG00000288852.2	21193	1.02184	6008.26	8212.89	2.15363e-143	-441	-441	1473	1554	0.0873524	1.96676e-152	0.376276	0.014025	9.999e-05	1.18611e-142	1.37509e-143	0.00119398
[truncated: 11,074,122 more chars]
